# Exome-wide evidence of compound heterozygous effects across common phenotypes in the UK Biobank

**DOI:** 10.1101/2023.06.29.23291992

**Authors:** Frederik H. Lassen, Samvida S. Venkatesh, Nikolas Baya, Wei Zhou, Alex Bloemendal, Benjamin M. Neale, Benedikt M. Kessler, Nicola Whiffin, Cecilia M. Lindgren, Duncan S. Palmer

## Abstract

Exome-sequencing association studies have successfully linked rare protein-coding variation to risk of thousands of diseases. However, the relationship between rare deleterious compound heterozygous (CH) variation and their phenotypic impact has not been fully investigated. Here, we leverage advances in statistical phasing to accurately phase rare variants (MAF ∼ 0.001%) in exome sequencing data from 175,587 UK Biobank (UKBB) participants, which we then systematically annotate to identify putatively deleterious CH coding variation. We show that 6.5% of individuals carry such damaging variants in the CH state, with 90% of variants occurring at MAF < 0.34%. Using a logistic mixed model framework, systematically accounting for relatedness, polygenic risk, nearby common variants, and rare variant burden, we investigate recessive effects in common complex diseases. We find six exome-wide significant (𝑃 < 1.68 × 10^−7^) and 17 nominally significant (𝑃 < 5.25 × 10^−5^) gene-trait associations. Among these, only four would have been identified without accounting for CH variation in the gene. We further incorporate age-at-diagnosis information from primary care electronic health records, to show that genetic phase influences lifetime risk of disease across 20 gene-trait combinations (FDR < 5%). Using a permutation approach, we find evidence for genetic phase contributing to disease susceptibility for a collection of gene-trait pairs, including *FLG*-asthma (𝑃 = 0.00205) and *USH2A*-visual impairment (𝑃 = 0.0084). Taken together, we demonstrate the utility of phasing large-scale genetic sequencing cohorts for robust identification of the phenome-wide consequences of compound heterozygosity.

## Supplementary Tables for "Exome-wide evidence of compound heterozygous effects across common phenotypes in the UK Biobank" (part 1 of 3)

### Sheet: Descriptions
New table name	Description
Supplementary Table 4	Comparative analysis of SER point estimates for phasing Methods: SHAPEIT4, SHAPEIT5 (pre and post-filtering by phasing confidence), and Eagle2. This table presents a comparison of the SER point estimates for various phasing methods, including SHAPEIT4, SHAPEIT5 (both before and after filtering by phasing confidence), and Eagle2. It is important to note that we employed the full phased set of autosomes for SHAPEIT5, while for SHAPEIT4 and Eagle2, we limited our analysis to chromosomes 20, 21, and 22. The table presents 95% confidence intervals for each method.
Supplementary Table 5	Trio-SER across final reconstituted chromosomes for variants originating from ES and genotyping array data before and after filtering by PP ≥ 0.90. All confidence intervals are 95% binomial confidence intervals
Supplementary Table 6	Trio-SER by MAC bin for 96 parent-offspring trio relationships before and after filtering by PP ≥ 0.90. All confidence intervals represent the 95% binomial confidence interval.
Supplementary Table 7	Number of trio-switch errors binned by genes before and after filtering by PP ≥ 0.90 using 93 trio-offspring relationships.
Supplementary Table 8	Comparative analysis of predicted phase Using SHAPEIT5 vs. read-backed phasing with Whatshap, subsetting by PP ≥ 0.90. This comparison focuses on the predicted phase generated using SHAPEIT5 after subsetting by PP ≥ 0.90 against the read-backed phased variants determined through Whatshap. The comparison is limited to pairs of variants within a read. The analysis was conducted across chromosomes 20, 21, and 22, utilizing approximately 176,000 genetically ascertained NFE samples. In the ‘Errors’ column, errors are defined as discrepancies between the genetic phase of statistically phased variants (processed with SHAPEIT5) and read-backed phased variants (determined with Whatshap). Binomial confidence intervals are used throughout.
Supplementary Table 9	Annotation of the most severe consequence for variants in canonical transcripts across 22 autosomes for quality-controlled variants and samples, pre- and post-filtering to PP ≥ 0.90. The table enumerates the most severe predicted consequences of variants located in canonical transcripts, analyzed across 22 autosomes for variants and samples that underwent stringent quality control, both before and after filtering to PP ≥ 0.90.
Supplementary Table 10	Results of the Poisson regression analysis used to evaluate the enrichment (rate ratios) of both mono- and bi-allelic variants within gene-sets. We applied this model to assess both the depletion and enrichment of gene-sets using Poisson regression. The count of bi-allelic variants across samples is modeled as a function of the gene-set and mutation frequency.
Supplementary Table 11	Tally of predicted carriers among 176k individuals classified as CH, homozygous, on the same haplotypes (cis), or bi-allelic (either CH and/or homozygous)
Supplementary Table 12	Estimation of heritability and computation of polygenic risk by applying LDSC and LDPred2 to HapMap3 SNPs to a dataset of 246k samples without phase information. This is followed by prediction of polygenic risk for each individual within a subset of 176k phased samples. PRS that satisfy our filtering criteria (based on LDSC 𝑃-value and effective sample size) are subsequently incorporated (Methods). Evaluation of accuracy is performed through a non-parametric bootstrap method, involving calculation of the AUC and its associated standard errors.
Supplementary Table 13	Systematic search and conditional analysis of common variants around significant gene-trait associations. This table presents the results of our systematic search for common variants (MAF > 1%) located within 1 MB upstream and downstream of any significant gene-trait associations (𝑃 < 5.25 × 10−5). Upon identifying a significant common variant (𝑃 < 5 × 10−6), a conditional analysis was performed using that variant. If other significant variants remained, they were included in subsequent iterations of the analysis until either the signal was exhausted, or 25 iterations were completed. The table enumerates all the resulting gene-traits and variants upon which we have conditioned.
Supplementary Table 14	Overview of significant results obtained before and after conditioning on off-chromosome PRS, nearby common variation, and the burden of rare variation. The analysis was also carried out for compound heterozygotes and homozygotes independently while conditioning on PRS when applicable (methods). In addition, we aggregated rare variants by haplotype and modeled the number of affected haplotypes in each individual. Subsequently, we performed two analyses: (1) an additive association analysis using the haplotype encoding, and (2) a recessive association analysis, conditioned on the additive encoding of haplotypes.
Supplementary Table 15	Overview of nominally significant (𝑃 < 3.05 × 10−6) and Bonferroni-corrected significant hits (𝑃 < 9.8 × 10−9) hits from additive association analysis by modeling the number of putatively disrupted haplotypes per individual. We restrict to genes in which there are at least 10 total disrupted haplotypes in the population. Throughout the analysis, we condition on off-chromosome PRS when applicable
Supplementary Table 16	Significant associations (FDR<5%) in Cox proportional-hazards models when comparing compound heterozygous and homozygous carriers against heterozygous carrier status. We take the polygenic contribution into account by conditioning on off-chromosome PRS for heritable traits that pass our quality control cutoffs (Methods).
Supplementary Table 17	Cox proportional-hazards ratios when comparing compound heterozygous and homozygous multiple variants on the same haplotype and wildtype status versus heterozygous carrier status. We take the polygenic contribution into account by conditioning on off-chromosome PRS for heritable traits that pass our quality control cutoffs (Methods).
Supplementary Table 18	Cox proportional-hazards ratios when comparing compound heterozygous and homozygous, heterozygous and wildtype status against carriers of multiple variants on the same haplotype. We take the polygenic contribution into account by conditioning on off-chromosome PRS for heritable traits that pass our quality control cutoffs (Methods).
Supplementary Table 19	Median age of diagnosis across for pLoF+damaging missense carriers that are heterozygous, homozygous, compound heterozygous, bi-allelic (homozygous and/or compound heterozygous) and have multiple variants on the same haplotype (cis).
Supplementary Table 20	Overview of variants co-occurring in significant (FDR < 5%) Cox-proportional hazards gene-trait combinations

### Sheet: Supplementary Table 4
Supplementary Table 4: Comparative analysis of SER point estimates for phasing Methods: SHAPEIT4, SHAPEIT5 (pre and post-filtering by phasing confidence), and Eagle2. This table presents a comparison of the SER point estimates for various phasing methods, including SHAPEIT4, SHAPEIT5 (both before and after filtering by phasing confidence), and Eagle2. It is important to note that we employed the full phased set of autosomes for SHAPEIT5, while for SHAPEIT4 and Eagle2, we limited our analysis to chromosomes 20, 21, and 22. The table presents 95% confidence intervals for each method.
		SHAPEIT5 (Using chromosomes 1-22)										SHAPEIT4 (Using chromosomes 20-22)					Eagle2 (Using chromosomes 20-22)
		No phasing confidence cutoff					Phasing confidence (PP) >= 0.90
MAC Bin	WES or Genotyping array	Switch errors	Tested sites	SER point estimate	SER lower 95% CI	SER upper 95 % CI	Switch errors	Tested sites	SER point estimate	SER lower 95% CI	SER upper 95 % CI	Switch errors	Tested sites	SER point estimate	SER lower 95% CI	SER upper 95 % CI	Switch errors	Tested sites	SER point estimate	SER lower 95% CI	SER upper 95 % CI
singleton	wes	569	1754	0.324401368	0.3028968753	0.346673342	26	214	0.1214953271	0.0842755044	0.1720644005	NA	NA	NA	NA	NA	NA	NA	NA	NA	NA
2-5	wes	248	3880	0.063917526	0.0566439682	0.072053731	8	2949	0.0027127840	0.0013752544	0.0053441916	24	262	0.091603053	6.232983e-02	0.132679097	37	261	0.141762452	0.104629735	0.189287461
6-10	wes	106	3334	0.031793641	0.0263560616	0.038308921	11	2995	0.0036727880	0.0020520907	0.0065650566	9	195	0.046153846	2.446889e-02	0.085374693	16	193	0.082901554	0.051671409	0.130411467
11-20	wes	85	4209	0.020194821	0.0163621901	0.024902467	16	3937	0.0040640081	0.0025031468	0.0065917278	8	266	0.030075188	1.531679e-02	0.058213275	12	266	0.045112782	0.025991911	0.077185187
21-50	wes	108	6768	0.015957447	0.0132348443	0.019229214	22	6495	0.0033872209	0.0022380032	0.0051235334	11	425	0.025882353	1.451259e-02	0.045746184	13	424	0.030660377	0.018004106	0.051744765
51-100	wes	84	5890	0.014261460	0.0115345461	0.017621559	28	5704	0.0049088359	0.0033985308	0.0070855479	0	435	0.000000000	0.000000e+00	0.008753637	6	434	0.013824885	0.006351061	0.029829749
101-200	wes	102	7106	0.014354067	0.0118392238	0.017393701	51	6949	0.0073391855	0.0055867222	0.0096360410	3	426	0.007042254	2.397833e-03	0.020497722	6	424	0.014150943	0.006501214	0.030525256
201-500	wes	117	13123	0.008915644	0.0074448966	0.010673815	59	12934	0.0045616205	0.0035383049	0.0058791438	8	814	0.009828010	4.988248e-03	0.019272516	8	814	0.009828010	0.004988248	0.019272516
501-1000	wes	71	13506	0.005256923	0.0041701182	0.006625083	50	13499	0.0037039781	0.0028108657	0.0048794756	1	904	0.001106195	5.674037e-05	0.006239151	3	907	0.003307607	0.001125509	0.009679290
1001-2000	wes	65	18857	0.003446996	0.0027055923	0.004390669	54	18854	0.0028641137	0.0021959536	0.0037348131	8	1155	0.006926407	3.513827e-03	0.013607980	8	1154	0.006932409	0.003516875	0.013619719
2001-5000	wes	62	19095	0.003246923	0.0025338592	0.004159817	49	19095	0.0025661168	0.0019417214	0.0033906156	4	1161	0.003445306	1.340603e-03	0.008825123	4	1157	0.003457217	0.001345241	0.008855514
5001-10000	wes	14	8100	0.001728395	0.0010298808	0.002899300	10	8100	0.0012345679	0.0006707488	0.0022712460	0	500	0.000000000	0.000000e+00	0.007624340	0	500	0.000000000	0.000000000	0.007624340
10001-Inf	wes	1475	1443202	0.001022033	0.0009712134	0.001075509	1141	1443202	0.0007906031	0.0007460571	0.0008378066	119	100982	0.001178428	9.849549e-04	0.001409851	132	100986	0.001307112	0.001102441	0.001549721
singleton	array	155	423	0.366430260	0.321906922	0.413357782	12	56	0.214285714	0.127059042	0.338194636	NA	NA	NA	NA	NA	NA	NA	NA	NA	NA
2-5	array	36	428	0.084112150	0.061373572	0.114249813	7	309	0.022653722	0.011015868	0.046014485	3	26	0.115384615	0.0400324462	0.289759032	5	26	0.192307692	0.085070611	0.378762571
6-10	array	11	252	0.043650794	0.024546025	0.076459727	10	213	0.046948357	0.025698400	0.084250402	0	13	0.000000000	0.0000000000	0.228095372	0	13	0.000000000	0.000000000	0.228095372
11-20	array	17	283	0.060070671	0.037839940	0.094084709	9	253	0.035573123	0.018826009	0.066212672	1	13	0.076923077	0.0039456380	0.333139509	1	13	0.076923077	0.003945638	0.333139509
21-50	array	21	500	0.042000000	0.027632310	0.063351586	9	470	0.019148936	0.010106380	0.035988065	2	30	0.066666667	0.0184770238	0.213234584	1	30	0.033333333	0.001709776	0.166703910
51-100	array	9	349	0.025787966	0.013625288	0.048276334	7	333	0.021021021	0.010219086	0.042747846	0	11	0.000000000	0.0000000000	0.258832967	0	11	0.000000000	0.000000000	0.258832967
101-200	array	8	287	0.027874564	0.014190770	0.054030105	6	281	0.021352313	0.009821825	0.045793179	0	12	0.000000000	0.0000000000	0.242494007	0	12	0.000000000	0.000000000	0.242494007
201-500	array	13	486	0.026748971	0.015697700	0.045222947	11	474	0.023206751	0.013006747	0.041072819	1	28	0.035714286	0.0018319034	0.177121977	2	28	0.071428571	0.019812064	0.226453626
501-1000	array	12	835	0.014371257	0.008239771	0.024950599	12	835	0.014371257	0.008239771	0.024950599	1	44	0.022727273	0.0011657567	0.118077097	1	44	0.022727273	0.001165757	0.118077097
1001-2000	array	22	2438	0.009023790	0.005966753	0.013625616	22	2438	0.009023790	0.005966753	0.013625616	1	127	0.007874016	0.0004038842	0.043254008	2	126	0.015873016	0.004363802	0.056028764
2001-5000	array	208	69778	0.002980882	0.002602835	0.003413651	197	69778	0.002823239	0.002455984	0.003245233	9	3694	0.002436383	0.0012823391	0.004624204	18	3696	0.004870130	0.003082865	0.007685558
5001-10000	array	934	371929	0.002511232	0.002355441	0.002677299	889	371929	0.002390241	0.002238363	0.002552399	55	20025	0.002746567	0.0021108907	0.003572986	78	20028	0.003894548	0.003121934	0.004857435
10001-Inf	array	21822	8907371	0.002449881	0.002417630	0.002482561	21159	8907371	0.002375448	0.002343693	0.002407633	1413	524663	0.002693157	0.0025565178	0.002837079	2189	524661	0.004172218	0.004001396	0.004350301

### Sheet: Supplementary Table 5
Supplementary Table 5: Trio-SER across final reconstituted chromosomes for variants originating from ES and genotyping array data before and after filtering by PP ≥ 0.90. All confidence intervals are 95% binomial confidence intervals
		All variants					Restricted to varaints with Phasing Confidence (PP) >= 0.90
Chromosome	Dataset	Switch errors	Evaluated sites	Switch Error Rate	Switch Error Rate (95% lower CI)	Switch Error Rate (95% upper CI)	Switch errors	Evaluated sites	Switch Error Rate	Switch Error Rate (95% lower CI)	Switch Error Rate (95% upper CI)
chr1	Genotyping array	1782	718976	0.00247853	0.00236622	0.00259615	1694	718910	0.00235635	0.0022469	0.00247111
chr1	Whole Exome Sequencing	309	150616	0.00205157	0.00183541	0.00229314	145	150195	0.00096541	0.0008206	0.00113575
chr2	Genotyping array	1677	738146	0.00227191	0.00216586	0.00238314	1602	738095	0.00217045	0.00206684	0.00227924
chr2	Whole Exome Sequencing	201	100332	0.00200335	0.00174509	0.00229974	80	100050	0.0007996	0.00064258	0.00099496
chr3	Genotyping array	1473	617757	0.00238443	0.00226587	0.00250919	1429	617731	0.0023133	0.00219656	0.00243624
chr3	Whole Exome Sequencing	137	83464	0.00164143	0.00138878	0.00193994	63	83274	0.00075654	0.00059141	0.00096772
chr4	Genotyping array	1335	590327	0.00226146	0.00214348	0.00238591	1297	590299	0.00219719	0.00208094	0.00231992
chr4	Whole Exome Sequencing	102	60500	0.00168595	0.00138916	0.00204601	56	60360	0.00092777	0.00071459	0.00120447
chr5	Genotyping array	1299	557325	0.00233078	0.00220756	0.00246085	1262	557289	0.00226453	0.00214312	0.00239281
chr5	Whole Exome Sequencing	108	65413	0.00165105	0.00136782	0.0019928	57	65272	0.00087327	0.00067415	0.00113114
chr6	Genotyping array	1618	694722	0.00232899	0.00221836	0.00244512	1585	694695	0.00228158	0.0021721	0.00239656
chr6	Whole Exome Sequencing	124	85046	0.00145803	0.00122313	0.00173797	63	84888	0.00074215	0.00058017	0.00094932
chr7	Genotyping array	1251	512755	0.00243976	0.00230841	0.00257857	1203	512732	0.00234625	0.0022175	0.00248246
chr7	Whole Exome Sequencing	169	74887	0.00225673	0.00194146	0.00262307	79	74699	0.00105758	0.00084875	0.00131772
chr8	Genotyping array	1109	480234	0.00230929	0.00217746	0.00244909	1073	480208	0.00223445	0.00210482	0.00237204
chr8	Whole Exome Sequencing	107	55205	0.00193823	0.00160437	0.0023414	51	55072	0.00092606	0.00070447	0.00121727
chr9	Genotyping array	1106	416522	0.00265532	0.00250356	0.00281626	1068	416500	0.00256423	0.00241516	0.00272247
chr9	Whole Exome Sequencing	149	66055	0.0022557	0.00192171	0.00264757	69	65845	0.00104792	0.00082819	0.00132585
chr10	Genotyping array	1077	463637	0.00232294	0.00218843	0.00246569	1039	463602	0.00224115	0.00210909	0.00238145
chr10	Whole Exome Sequencing	141	65332	0.00215821	0.00183044	0.00254452	77	65163	0.00118165	0.00094565	0.00147646
chr11	Genotyping array	1086	451432	0.00240568	0.00226694	0.00255288	1030	451395	0.00228182	0.0021468	0.00242531
chr11	Whole Exome Sequencing	202	102246	0.00197563	0.00172153	0.00226715	108	102008	0.00105874	0.00087708	0.00127798
chr12	Genotyping array	1057	447265	0.00236325	0.00222516	0.00250989	1000	447238	0.00223595	0.00210173	0.00237871
chr12	Whole Exome Sequencing	183	75134	0.00243565	0.00210772	0.00281445	82	74935	0.00109428	0.00088177	0.00135795
chr13	Genotyping array	917	326666	0.00280715	0.00263147	0.00299452	906	326651	0.0027736	0.002599	0.0029599
chr13	Whole Exome Sequencing	40	26348	0.00151814	0.00111515	0.00206647	19	26293	0.00072263	0.00046269	0.00112843
chr14	Genotyping array	783	295635	0.00264854	0.00246962	0.00284038	747	295616	0.00252693	0.0023523	0.00271449
chr14	Whole Exome Sequencing	110	49362	0.00222843	0.00184941	0.00268493	50	49229	0.00101566	0.00077055	0.00133864
chr15	Genotyping array	946	301114	0.00314167	0.00294802	0.00334799	914	301094	0.0030356	0.00284534	0.00323854
chr15	Whole Exome Sequencing	111	48400	0.00229339	0.00190492	0.00276085	57	48265	0.00118098	0.00091172	0.00152963
chr16	Genotyping array	894	332994	0.00268473	0.00251463	0.00286631	844	332967	0.00253479	0.00236964	0.00271141
chr16	Whole Exome Sequencing	163	76002	0.00214468	0.00184	0.00249969	81	75786	0.0010688	0.00086009	0.00132808
chr17	Genotyping array	843	315419	0.00267264	0.00249842	0.00285897	793	315388	0.00251436	0.00234554	0.00269531
chr17	Whole Exome Sequencing	200	96486	0.00207284	0.00180501	0.00238032	92	96228	0.00095606	0.00077971	0.00117226
chr18	Genotyping array	865	286382	0.00302044	0.00282602	0.0032282	852	286368	0.00297519	0.00278227	0.00318145
chr18	Whole Exome Sequencing	65	25145	0.00258501	0.00202884	0.00329313	38	25086	0.00151479	0.00110387	0.00207835
chr19	Genotyping array	637	259358	0.00245606	0.0022728	0.00265407	562	259309	0.0021673	0.00199553	0.00235381
chr19	Whole Exome Sequencing	281	135220	0.00207809	0.00184911	0.00233537	153	134910	0.00113409	0.00096814	0.00132845
chr20	Genotyping array	618	246229	0.00250986	0.00231984	0.0027154	601	246219	0.00244092	0.00225362	0.00264374
chr20	Whole Exome Sequencing	80	44989	0.00177821	0.00142914	0.00221237	45	44887	0.00100252	0.00074937	0.00134107
chr21	Genotyping array	452	145067	0.0031158	0.00284187	0.00341605	435	145062	0.00299872	0.0027302	0.00329356
chr21	Whole Exome Sequencing	52	21784	0.00238707	0.00182093	0.00312869	25	21730	0.00115048	0.00077943	0.00169788
chr22	Genotyping array	443	157397	0.00281454	0.00256467	0.00308867	414	157372	0.00263071	0.00238949	0.00289621
chr22	Whole Exome Sequencing	72	40858	0.0017622	0.00139969	0.00221839	35	40752	0.00085885	0.00061764	0.00119416

### Sheet: Supplementary Table 6
Supplementary Table 6: Trio-SER by MAC bin for 96 parent-offspring trio relationships before and after filtering by PP ≥ 0.90. All confidence intervals represent the 95% binomial confidence interval.
		All variants					Restricted to varaints with Phasing Confidence (PP) >= 0.90
Dataset	MAC	Switch errors	Evaluated sites	Switch Error Rate	Switch Error Rate (95% lower CI)	Switch Error Rate (95% upper CI)	Switch errors	Evaluated sites	Switch Error Rate	Switch Error Rate (95% lower CI)	Switch Error Rate (95% upper CI)
wes	singleton	569	1754	0.324401368	0.3028968753	0.346673342	26	214	0.1214953271	0.0842755044	0.1720644005
wes	2-5	248	3880	0.063917526	0.0566439682	0.072053731	8	2949	0.0027127840	0.0013752544	0.0053441916
wes	6-10	106	3334	0.031793641	0.0263560616	0.038308921	11	2995	0.0036727880	0.0020520907	0.0065650566
wes	11-20	85	4209	0.020194821	0.0163621901	0.024902467	16	3937	0.0040640081	0.0025031468	0.0065917278
wes	21-50	108	6768	0.015957447	0.0132348443	0.019229214	22	6495	0.0033872209	0.0022380032	0.0051235334
wes	51-100	84	5890	0.014261460	0.0115345461	0.017621559	28	5704	0.0049088359	0.0033985308	0.0070855479
wes	101-200	102	7106	0.014354067	0.0118392238	0.017393701	51	6949	0.0073391855	0.0055867222	0.0096360410
wes	201-500	117	13123	0.008915644	0.0074448966	0.010673815	59	12934	0.0045616205	0.0035383049	0.0058791438
wes	501-1000	71	13506	0.005256923	0.0041701182	0.006625083	50	13499	0.0037039781	0.0028108657	0.0048794756
wes	1k-2k	65	18857	0.003446996	0.0027055923	0.004390669	54	18854	0.0028641137	0.0021959536	0.0037348131
wes	2k-5k	62	19095	0.003246923	0.0025338592	0.004159817	49	19095	0.0025661168	0.0019417214	0.0033906156
wes	5k-10k	14	8100	0.001728395	0.0010298808	0.002899300	10	8100	0.0012345679	0.0006707488	0.0022712460
wes	10k+	1475	1443202	0.001022033	0.0009712134	0.001075509	1141	1443202	0.0007906031	0.0007460571	0.0008378066

### Sheet: Supplementary Table 7
Supplementary Table 7: Number of trio-switch errors binned by genes before and after filtering by PP ≥ 0.90 using 93 trio-offspring relationships.
		All variants					Restricted to varaints with Phasing Confidence (PP) >= 0.90
chromosome	Total genes (n)	Genes with zero errors (n)	Genes with ≥1 switch errors (n)	Genes with zero errors (%)	mean sites per gene (n)	mean switch errors per gene (n)	Total genes (n)	Genes with zero errors (n)	Genes with ≥1 switch errors (n)	Genes with zero errors (%)	mean sites per gene (n)	mean switch errors per gene (n)
chr1	2150	1880	270	0.8744186	81.19023	0.1632558	2142	2012	130	0.9393091	81.26937	0.07329599
chr2	1367	1199	168	0.8771031	89.44770	0.1726408	1362	1291	71	0.9478708	89.52203	0.06240822
chr3	1219	1081	138	0.8867925	82.28056	0.1460213	1217	1146	71	0.9416598	82.21775	0.06573541
chr4	782	690	92	0.8823529	90.60614	0.1508951	779	724	55	0.9293967	90.74069	0.08600770
chr5	965	844	121	0.8746114	106.52021	0.1875648	962	904	58	0.9397089	106.61019	0.06964657
chr6	1123	1002	121	0.8922529	92.32769	0.1308994	1116	1050	66	0.9408602	92.74014	0.06810036
chr7	981	852	129	0.8685015	87.32212	0.1875637	980	909	71	0.9275510	87.19694	0.09081633
chr8	727	639	88	0.8789546	88.95461	0.1636864	721	673	48	0.9334258	89.48405	0.07905687
chr9	825	712	113	0.8630303	93.09091	0.2012121	824	764	60	0.9271845	92.92597	0.09344660
chr10	829	715	114	0.8624849	91.44270	0.1917973	828	760	68	0.9178744	91.32488	0.10386473
chr11	1422	1249	173	0.8783404	89.45640	0.1687764	1416	1320	96	0.9322034	89.64689	0.09322034
chr12	1178	1018	160	0.8641766	78.74024	0.1833616	1168	1097	71	0.9392123	79.20377	0.08047945
chr13	342	305	37	0.8918129	88.33626	0.1286550	342	322	20	0.9415205	88.14035	0.05847953
chr14	680	587	93	0.8632353	87.12059	0.1808824	679	627	52	0.9234168	87.00884	0.08689249
chr15	679	587	92	0.8645066	87.28277	0.2179676	677	629	48	0.9290990	87.29690	0.10044313
chr16	972	826	146	0.8497942	95.82922	0.2047325	968	899	69	0.9287190	95.95764	0.10020661
chr17	1339	1150	189	0.8588499	88.27483	0.1904406	1336	1234	102	0.9236527	88.24027	0.09131737
chr18	315	263	52	0.8349206	93.92063	0.2285714	315	282	33	0.8952381	93.72063	0.13650794
chr19	1627	1394	233	0.8567916	100.34173	0.1948371	1626	1489	137	0.9157442	100.17651	0.10516605
chr20	594	520	74	0.8754209	87.32997	0.1666667	591	543	48	0.9187817	87.57530	0.09983080
chr21	231	186	45	0.8051948	115.51082	0.2900433	229	205	24	0.8951965	116.21834	0.13100437
chr22	493	420	73	0.8519270	97.88844	0.1845842	491	447	44	0.9103870	98.02444	0.09979633
Total	20840	18119	2721	0.8694338	90.07135	0.1780230	20769	19327	1442	0.9305696	90.15499	0.08594540

### Sheet: Supplementary Table 8
Supplementary Table 8: Comparative analysis of predicted phase Using SHAPEIT5 vs. read-backed phasing with Whatshap, subsetting by PP ≥ 0.90. This comparison focuses on the predicted phase generated using SHAPEIT5 after subsetting by PP ≥ 0.90 against the read-backed phased variants determined through Whatshap. The comparison is limited to pairs of variants within a read. The analysis was conducted across chromosomes 20, 21, and 22, utilizing approximately 176,000 genetically ascertained NFE samples. In the ‘Errors’ column, errors are defined as discrepancies between the genetic phase of statistically phased variants (processed with SHAPEIT5) and read-backed phased variants (determined with Whatshap). Binomial confidence intervals are used throughout.
MAC group	Phasing confidence (PP)	Total sites	Errors	Matches	Matches (%)	95% lower CI	95% upper CI
Singleton	0.5	20484	6464	14020	0.684437	0.678038	0.690766
2023-02-05	0.5	47128	3224	43904	0.931591	0.929276	0.933835
2023-06-10	0.5	38598	1357	37241	0.964843	0.962959	0.966634
2023-11-20	0.5	48239	1014	47225	0.97898	0.977661	0.980222
21-50	0.5	75303	1032	74271	0.986295	0.98544	0.987101
51-100	0.5	62499	601	61898	0.990384	0.989588	0.991119
101-200	0.5	62517	440	62077	0.992962	0.992276	0.993588
201-500	0.5	105246	477	104769	0.995468	0.995043	0.995856
501-1000	0.5	132838	880	131958	0.993375	0.992925	0.993798
1k-2k	0.5	213652	361	213291	0.99831	0.998127	0.998476
2k-5k	0.5	222706	1275	221431	0.994275	0.993953	0.99458
5k-10k	0.5	87219	145	87074	0.998338	0.998044	0.998587
10k+	0.5	21395212	40849	21354363	0.998091	0.998072	0.998109
Singleton	0.6	15866	4435	11431	0.720471	0.713436	0.7274
2023-02-05	0.6	42617	2169	40448	0.949105	0.946977	0.951151
2023-06-10	0.6	36682	824	35858	0.977537	0.975969	0.979004
2023-11-20	0.6	46583	607	45976	0.986969	0.985899	0.98796
21-50	0.6	73584	601	72983	0.991832	0.991156	0.992458
51-100	0.6	61616	393	61223	0.993622	0.992962	0.99422
101-200	0.6	61797	294	61503	0.995242	0.994668	0.995755
201-500	0.6	104591	345	104246	0.996701	0.996335	0.997031
501-1000	0.6	132812	877	131935	0.993397	0.992947	0.993818
1k-2k	0.6	213652	361	213291	0.99831	0.998127	0.998476
2k-5k	0.6	222700	1274	221426	0.994279	0.993957	0.994584
5k-10k	0.6	87219	145	87074	0.998338	0.998044	0.998587
10k+	0.6	21395212	40849	21354363	0.998091	0.998072	0.998109
Singleton	0.7	11489	2750	8739	0.760641	0.752752	0.768355
2023-02-05	0.7	40241	1390	38851	0.965458	0.963629	0.967198
2023-06-10	0.7	35790	534	35256	0.98508	0.983771	0.986285
2023-11-20	0.7	45919	415	45504	0.990962	0.990055	0.991788
21-50	0.7	72951	415	72536	0.994311	0.993739	0.994832
51-100	0.7	61257	304	60953	0.995037	0.994449	0.995564
101-200	0.7	61567	248	61319	0.995972	0.99544	0.996442
201-500	0.7	104382	306	104076	0.997068	0.996722	0.997379
501-1000	0.7	132806	876	131930	0.993404	0.992954	0.993825
1k-2k	0.7	213652	361	213291	0.99831	0.998127	0.998476
2k-5k	0.7	222699	1273	221426	0.994284	0.993962	0.994588
5k-10k	0.7	87219	145	87074	0.998338	0.998044	0.998587
10k+	0.7	21395212	40849	21354363	0.998091	0.998072	0.998109
Singleton	0.75	9248	1990	7258	0.784818	0.776325	0.793075
2023-02-05	0.75	39242	1060	38182	0.972988	0.971337	0.974546
2023-06-10	0.75	35376	415	34961	0.988269	0.987093	0.989339
2023-11-20	0.75	45628	328	45300	0.992811	0.991994	0.993546
21-50	0.75	72694	351	72343	0.995172	0.994641	0.99565
51-100	0.75	61127	273	60854	0.995534	0.994973	0.996032
101-200	0.75	61476	235	61241	0.996177	0.995658	0.996635
201-500	0.75	104310	289	104021	0.997229	0.996892	0.997531
501-1000	0.75	132798	875	131923	0.993411	0.992961	0.993832
1k-2k	0.75	213652	361	213291	0.99831	0.998127	0.998476
2k-5k	0.75	222699	1273	221426	0.994284	0.993962	0.994588
5k-10k	0.75	87219	145	87074	0.998338	0.998044	0.998587
10k+	0.75	21395212	40849	21354363	0.998091	0.998072	0.998109
Singleton	0.8	7044	1362	5682	0.806644	0.797255	0.815699
2023-02-05	0.8	38301	770	37531	0.979896	0.978442	0.981254
2023-06-10	0.8	34997	307	34690	0.991228	0.990196	0.992152
2023-11-20	0.8	45324	243	45081	0.994639	0.993923	0.99527
21-50	0.8	72460	298	72162	0.995887	0.995394	0.996328
51-100	0.8	61000	253	60747	0.995852	0.99531	0.996332
101-200	0.8	61376	215	61161	0.996497	0.995997	0.996934
201-500	0.8	104252	278	103974	0.997333	0.997001	0.997629
501-1000	0.8	132791	874	131917	0.993418	0.992969	0.993839
1k-2k	0.8	213652	361	213291	0.99831	0.998127	0.998476
2k-5k	0.8	222698	1273	221425	0.994284	0.993962	0.994588
5k-10k	0.8	87219	145	87074	0.998338	0.998044	0.998587
10k+	0.8	21395212	40849	21354363	0.998091	0.998072	0.998109
Singleton	0.85	4993	848	4145	0.830162	0.819494	0.840323
2023-02-05	0.85	37354	527	36827	0.985892	0.984645	0.987039
2023-06-10	0.85	34647	227	34420	0.993448	0.992542	0.994245
2023-11-20	0.85	45065	188	44877	0.995828	0.995189	0.996383
21-50	0.85	72231	256	71975	0.996456	0.995995	0.996864
51-100	0.85	60896	232	60664	0.99619	0.995669	0.996649
101-200	0.85	61299	206	61093	0.996639	0.996149	0.997067
201-500	0.85	104190	270	103920	0.997409	0.997081	0.997699
501-1000	0.85	132788	872	131916	0.993433	0.992984	0.993854
1k-2k	0.85	213652	361	213291	0.99831	0.998127	0.998476
2k-5k	0.85	222698	1273	221425	0.994284	0.993962	0.994588
5k-10k	0.85	87219	145	87074	0.998338	0.998044	0.998587
10k+	0.85	21395212	40849	21354363	0.998091	0.998072	0.998109
Singleton	0.9	2938	438	2500	0.850919	0.837582	0.863339
2023-02-05	0.9	36452	337	36115	0.990755	0.989719	0.991687
2023-06-10	0.9	34274	151	34123	0.995594	0.994835	0.996242
2023-11-20	0.9	44737	144	44593	0.996781	0.996212	0.997265
21-50	0.9	71998	224	71774	0.996889	0.996455	0.99727
51-100	0.9	60769	217	60552	0.996429	0.995922	0.996873
101-200	0.9	61220	193	61027	0.996847	0.996371	0.997261
201-500	0.9	104122	260	103862	0.997503	0.997181	0.997788
501-1000	0.9	132786	871	131915	0.993441	0.992992	0.993861
1k-2k	0.9	213652	361	213291	0.99831	0.998127	0.998476
2k-5k	0.9	222698	1273	221425	0.994283739	0.993961986	0.994588439
5k-10k	0.9	87219	145	87074	0.998337518	0.998044316	0.998586825
10k+	0.9	21395212	40849	21354363	0.998090741	0.998072154	0.998109149
Singleton	0.95	1009	113	896	0.888007929	0.867059285	0.906013335
2023-02-05	0.95	35542	186	35356	0.994766755	0.993961315	0.995465255
2023-06-10	0.95	33943	100	33843	0.997053884	0.996418356	0.997576919
2023-11-20	0.95	44480	110	44370	0.997526978	0.997020464	0.997947564
21-50	0.95	71760	199	71561	0.997226867	0.996814583	0.99758592
51-100	0.95	60611	199	60412	0.996716768	0.996228799	0.997141777
101-200	0.95	61122	184	60938	0.996989627	0.996522971	0.997393817
201-500	0.95	104008	249	103759	0.997605953	0.99729001	0.997885141
501-1000	0.95	132781	869	131912	0.993455389	0.993007178	0.993875049
1k-2k	0.95	213652	361	213291	0.998310336	0.998126997	0.998475757
2k-5k	0.95	222698	1273	221425	0.994283739	0.993961986	0.994588439
5k-10k	0.95	87219	145	87074	0.998337518	0.998044316	0.998586825
10k+	0.95	21395212	40849	21354363	0.998090741	0.998072154	0.998109149
Singleton	0.99	39	1	38	0.974358974	0.868190098	0.998684787
2023-02-05	0.99	34748	133	34615	0.996172442	0.995466069	0.996769121
2023-06-10	0.99	33614	80	33534	0.997620039	0.997039211	0.998087143
2023-11-20	0.99	44230	94	44136	0.997874746	0.99740018	0.998262836
21-50	0.99	71421	181	71240	0.997465731	0.997069285	0.997808667
51-100	0.99	60385	177	60208	0.997068808	0.996604855	0.997469523
101-200	0.99	60903	166	60737	0.997274354	0.99682775	0.997658231
201-500	0.99	103803	233	103570	0.997755364	0.997448469	0.998025418
501-1000	0.99	132773	868	131905	0.993462526	0.993014536	0.993881963
1k-2k	0.99	213652	361	213291	0.998310336	0.998126997	0.998475757
2k-5k	0.99	222697	1273	221424	0.994283713	0.993961959	0.994588415
5k-10k	0.99	87219	145	87074	0.998337518	0.998044316	0.998586825
10k+	0.99	21395212	40849	21354363	0.998090741	0.998072154	0.998109149

### Sheet: Supplementary Table 9
Supplementary Table 9: Annotation of the most severe consequence for variants in canonical transcripts across 22 autosomes for quality-controlled variants and samples, pre- and post-filtering to PP ≥ 0.90. The table enumerates the most severe predicted consequences of variants located in canonical transcripts, analyzed across 22 autosomes for variants and samples that underwent stringent quality control, both before and after filtering to PP ≥ 0.90.
Category	Predicted consequence	VEP annotation	PP >= 0.5			PP >= 0.90
			n (MAC>0)	n (MAC=1)	% (MAC=1)	n (MAC>0)	n (MAC=1)	% (MAC=1)
PTV	LC	frameshift_variant	18513	8841	47.8	18304	8744	47.8
PTV	pLoF	frameshift_variant	129686	72273	55.7	127615	71145	55.7
PTV	LC	splice_acceptor_variant	941	503	53.5	895	474	53.0
PTV	pLoF	splice_acceptor_variant	26551	15269	57.5	26187	15071	57.6
PTV	LC	splice_donor_variant	502	251	50.0	467	231	49.5
PTV	pLoF	splice_donor_variant	34729	18865	54.3	34266	18616	54.3
PTV	LC	stop_gained	12772	5693	44.6	12610	5630	44.6
PTV	pLoF	stop_gained	103567	53166	51.3	101913	52351	51.4
PTV	Total LC		32728	15288	46.7	32276	15079	46.7
PTV	Total pLoF		294533	159573	54.2	289981	157183	54.2
PTV	Total		327261	174861	53.4	322257	172262	53.5
Missense	other_missense	inframe_deletion	41835	17450	41.7	41099	17143	41.7
Missense	other_missense	inframe_insertion	17496	6878	39.3	17148	6712	39.1
Missense	damaging_missense	missense_variant	419260	203678	48.6	411468	199903	48.6
Missense	other_missense	missense_variant	3095936	1324802	42.8	3047002	1304237	42.8
Missense	damaging_missense	start_lost	1093	577	52.8	1059	560	52.9
Missense	other_missense	start_lost	9284	4457	48.0	9117	4377	48.0
Missense	damaging_missense	stop_lost	1	1	100.0	1	1	100.0
Missense	other_missense	stop_lost	3407	1809	53.1	3354	1785	53.2
Missense	Total damaging_missense		420354	204256	48.6	412528	200464	48.6
Missense	Total other_missense		3167958	1355396	42.8	3117720	1334254	42.8
Missense	Total		3588312	1559652	43.5	3530248	1534718	43.5
Synonymous	synonymous	stop_retained_variant	1730	837	48.4	1701	824	48.4
Synonymous	synonymous	synonymous_variant	1642365	657449	40.0	1614720	646467	40.0
Synonymous	Total Synonymous		1644095	658286	40.0	1616421	647291	40.0
Non-coding	non_coding	3_prime_UTR_variant	347208	147392	42.5	285956	121616	42.5
Non-coding	non_coding	5_prime_UTR_variant	239545	103078	43.0	226136	97314	43.0
Non-coding	non_coding	downstream_gene_variant	1908503	808498	42.4	40993	17122	41.8
Non-coding	non_coding	intron_variant	3394041	1460538	43.0	2434587	1044478	42.9
Non-coding	non_coding	mature_miRNA_variant	1877	855	45.6	1379	627	45.5
Non-coding	non_coding	non_coding_transcript_exon_variant	193274	81642	42.2	72502	30299	41.8
Non-coding	non_coding	upstream_gene_variant	1733220	746563	43.1	85757	36484	42.5
Non-coding	Total non_coding		7817668	3348566	42.8	3147310	1347940	42.8
Overall Total			13377336	5741365	42.9	8616236	3702211	43

### Sheet: Supplementary Table 10
Supplementary Table 10: Results of the Poisson regression analysis used to evaluate the enrichment (rate ratios) of both mono- and bi-allelic variants within gene-sets. We applied this model to assess both the depletion and enrichment of gene-sets using Poisson regression. The count of bi-allelic variants across samples is modeled as a function of the gene-set and mutation frequency. We applied this model to assess both the depletion and enrichment of gene-sets using Poisson regression. The count of bi-allelic variants across samples is modeled as a function of the gene-set and mutation frequency. "Model" column indicates the variant type, either compound heterozygous (is_chet), homozygous (is_hom), heterozygous (is_het), same haplotype (is_cis) or homozygous/compound heterozygous (is_ko).
Estimate	Error	Z-value	P-value	Rate ratio	95% CI (Lower)	95% CI (Upper)	Geneset	Variant annotation	Model	Geneset category
-2.4899714	0.16481597	-15.107586	1.44E-51	0.08291234	0.05894194	0.1126728	essential_adam_vincenti2021	damaging_missense	is_chet	Essential
-0.6040274	0.0080248	-75.27006	0	0.54660582	0.53805505	0.5552496	essential_adam_vincenti2021	other_missense	is_chet	Essential
-3.4590309	0.70808077	-4.8850796	1.03E-06	0.03146024	0.00522359	0.09736983	essential_adam_vincenti2021	pLoF	is_chet	Essential
-2.5965737	0.14633655	-17.74385	1.92E-70	0.0745285	0.05515543	0.09801182	essential_adam_vincenti2021	pLoF_damaging_missense	is_chet	Essential
-0.1740146	0.00962428	-18.080791	4.52E-73	0.84028465	0.82453755	0.85623981	essential_adam_vincenti2021	synonymous	is_chet	Essential
-1.4413466	0.12964653	-11.11751	1.03E-28	0.23660893	0.18149708	0.30198612	essential_crispr_hart2017	damaging_missense	is_chet	Essential
-0.6300811	0.01058116	-59.547444	0	0.53254859	0.5215818	0.54367084	essential_crispr_hart2017	other_missense	is_chet	Essential
-2.9431188	0.70754728	-4.1596072	3.19E-05	0.05270111	0.00875048	0.16310847	essential_crispr_hart2017	pLoF	is_chet	Essential
-1.6270803	0.11842375	-13.739476	5.89E-43	0.19650246	0.1543765	0.24574939	essential_crispr_hart2017	pLoF_damaging_missense	is_chet	Essential
-0.0518795	0.01175563	-4.4131624	1.02E-05	0.94944327	0.92773877	0.97149387	essential_crispr_hart2017	synonymous	is_chet	Essential
-1.530574	0.04762349	-32.139052	1.26E-226	0.21641142	0.19687369	0.23729057	essential_gnomad_karczewski2020	damaging_missense	is_chet	Essential
-0.6201527	0.00413611	-149.93603	0	0.53786232	0.53351562	0.54223617	essential_gnomad_karczewski2020	other_missense	is_chet	Essential
-3.2849598	0.35582398	-9.2319796	2.66E-20	0.03744209	0.01705006	0.07007971	essential_gnomad_karczewski2020	pLoF	is_chet	Essential
-1.9490693	0.05154649	-37.811873	0	0.14240654	0.12852012	0.15730695	essential_gnomad_karczewski2020	pLoF_damaging_missense	is_chet	Essential
0.09822852	0.00452939	21.6869063	2.73E-104	1.10321487	1.09345745	1.11304568	essential_gnomad_karczewski2020	synonymous	is_chet	Essential
-2.8963602	0.33353727	-8.6837677	3.83E-18	0.05522386	0.02652647	0.09958976	essential_in_culture_hart2014	damaging_missense	is_chet	Essential
-1.1156391	0.01688719	-66.064232	0	0.32770576	0.31697934	0.33867304	essential_in_culture_hart2014	other_missense	is_chet	Essential
-3.0450074	0.99946924	-3.0466244	0.00231427	0.04759596	0.0027127	0.20986924	essential_in_culture_hart2014	pLoF	is_chet	Essential
-3.2013545	0.3335412	-9.5980781	8.14E-22	0.04070703	0.01955327	0.07341108	essential_in_culture_hart2014	pLoF_damaging_missense	is_chet	Essential
-0.1919609	0.01585443	-12.10771	9.61E-34	0.82533918	0.79996083	0.8512567	essential_in_culture_hart2014	synonymous	is_chet	Essential
0.28373083	0.02648294	10.7137198	8.78E-27	1.32807541	1.26072015	1.39863837	essential_in_mice_georgi2013	damaging_missense	is_chet	Essential
-0.6986395	0.0041187	-169.62604	0	0.49726139	0.4932602	0.50128855	essential_in_mice_georgi2013	other_missense	is_chet	Essential
-2.0175874	0.18124162	-11.132031	8.76E-29	0.1329759	0.09133431	0.18635853	essential_in_mice_georgi2013	pLoF	is_chet	Essential
0.01204308	0.02452619	0.49102932	0.62340571	1.01211589	0.96446346	1.06179581	essential_in_mice_georgi2013	pLoF_damaging_missense	is_chet	Essential
-0.2201509	0.00484113	-45.475155	0	0.80239767	0.79481446	0.81004272	essential_in_mice_georgi2013	synonymous	is_chet	Essential
0.37139094	0.03116347	11.9175075	9.59E-33	1.44974973	1.36336643	1.540526	homozygous_lof_tolerant_karczewski2020	damaging_missense	is_chet	Non-essential
0.2564131	0.00395458	64.8395096	0	1.29228646	1.28230086	1.30233356	homozygous_lof_tolerant_karczewski2020	other_missense	is_chet	Non-essential
2.69556697	0.07046988	38.2513328	0	14.8139154	12.9137365	17.0242193	homozygous_lof_tolerant_karczewski2020	pLoF	is_chet	Non-essential
0.94999227	0.02355788	40.3258892	0	2.58568967	2.46863339	2.7074679	homozygous_lof_tolerant_karczewski2020	pLoF_damaging_missense	is_chet	Non-essential
-0.3806304	0.00654367	-58.167705	0	0.68343044	0.6747083	0.69223899	homozygous_lof_tolerant_karczewski2020	synonymous	is_chet	Non-essential
0.70771767	0.05965396	11.8637161	1.83E-32	2.02935432	1.80167571	2.27650353	non_essential_gnomad_karczewski2020	damaging_missense	is_chet	Non-essential
0.75834632	0.00689026	110.060562	0	2.13474312	2.10604629	2.16371435	non_essential_gnomad_karczewski2020	other_missense	is_chet	Non-essential
0.60504714	0.16214883	3.73143078	0.0001904	1.83133854	1.31249134	2.4823298	non_essential_gnomad_karczewski2020	pLoF	is_chet	Non-essential
0.61394902	0.05111722	12.0106111	3.13E-33	1.84771366	1.66916202	2.03959231	non_essential_gnomad_karczewski2020	pLoF_damaging_missense	is_chet	Non-essential
-0.0374011	0.0142048	-2.6329892	0.0084637	0.96328969	0.93672356	0.99036641	non_essential_gnomad_karczewski2020	synonymous	is_chet	Non-essential
0.70771767	0.05965396	11.8637161	1.83E-32	2.02935432	1.80167571	2.27650353	non_essential_in_culture_hart2014	damaging_missense	is_chet	Non-essential
0.75834632	0.00689026	110.060562	0	2.13474312	2.10604629	2.16371435	non_essential_in_culture_hart2014	other_missense	is_chet	Non-essential
0.60504714	0.16214883	3.73143078	0.0001904	1.83133854	1.31249134	2.4823298	non_essential_in_culture_hart2014	pLoF	is_chet	Non-essential
0.61394902	0.05111722	12.0106111	3.13E-33	1.84771366	1.66916202	2.03959231	non_essential_in_culture_hart2014	pLoF_damaging_missense	is_chet	Non-essential
-0.0374011	0.0142048	-2.6329892	0.0084637	0.96328969	0.93672356	0.99036641	non_essential_in_culture_hart2014	synonymous	is_chet	Non-essential
-1.6478145	0.0408744	-40.314095	0	0.19247009	0.17749456	0.20834407	pLI>=0.9	damaging_missense	is_chet	Essential
-0.5975243	0.00348999	-171.21107	0	0.550172	0.54641912	0.55394578	pLI>=0.9	other_missense	is_chet	Essential
-3.6216279	0.31819506	-11.381785	5.15E-30	0.02673911	0.01335097	0.0471414	pLI>=0.9	pLoF	is_chet	Essential
-2.0509343	0.04297373	-47.725305	0	0.12861469	0.11810178	0.13977473	pLI>=0.9	pLoF_damaging_missense	is_chet	Essential
0.15262964	0.00407021	37.4992023	9.49E-308	1.16489347	1.15563404	1.17422083	pLI>=0.9	synonymous	is_chet	Essential
-1.9374949	0.10958992	-17.6795	6.03E-70	0.1440644	0.11531029	0.1772847	essential_adam_vincenti2021	damaging_missense	is_hom	Essential
-0.1736837	0.00044179	-393.13755	0	0.84056271	0.8398351	0.84129077	essential_adam_vincenti2021	other_missense	is_hom	Essential
-2.1367654	0.15894638	-13.44331	3.37E-41	0.11803602	0.08500851	0.15877308	essential_adam_vincenti2021	pLoF	is_hom	Essential
-1.9465035	0.09107685	-21.372099	2.43E-101	0.1427724	0.11879432	0.16981685	essential_adam_vincenti2021	pLoF_damaging_missense	is_hom	Essential
-0.157058	0.00044752	-350.95284	0	0.85465452	0.85390511	0.85540438	essential_adam_vincenti2021	synonymous	is_hom	Essential
-0.4427215	0.06733126	-6.5752733	4.86E-11	0.64228608	0.56128913	0.73091323	essential_crispr_hart2017	damaging_missense	is_hom	Essential
-0.4294491	0.0006273	-684.5983	0	0.65086753	0.65006764	0.6516681	essential_crispr_hart2017	other_missense	is_hom	Essential
-1.5467053	0.15162628	-10.200773	1.97E-24	0.21294842	0.1558249	0.28274402	essential_crispr_hart2017	pLoF	is_hom	Essential
-0.6467815	0.06189651	-10.449402	1.47E-25	0.52372869	0.46279345	0.58993204	essential_crispr_hart2017	pLoF_damaging_missense	is_hom	Essential
-0.1441723	0.00055768	-258.52295	0	0.86573858	0.86479266	0.86668522	essential_crispr_hart2017	synonymous	is_hom	Essential
-1.3211131	0.0504924	-26.16459	6.72E-151	0.26683813	0.24135282	0.29419301	essential_gnomad_karczewski2020	damaging_missense	is_hom	Essential
-0.8581502	0.00036559	-2347.3261	0	0.42394556	0.42364187	0.42424942	essential_gnomad_karczewski2020	other_missense	is_hom	Essential
-2.2783314	0.11787352	-19.328611	3.09E-83	0.10245502	0.080611	0.12804175	essential_gnomad_karczewski2020	pLoF	is_hom	Essential
-1.8454114	0.05637942	-32.732001	5.48E-235	0.15796033	0.1411671	0.17609421	essential_gnomad_karczewski2020	pLoF_damaging_missense	is_hom	Essential
-0.1137429	0.0002766	-411.21829	0	0.89248739	0.89200365	0.89297133	essential_gnomad_karczewski2020	synonymous	is_hom	Essential
-1.9725026	0.19638394	-10.044114	9.75E-24	0.13910829	0.09221293	0.19975226	essential_in_culture_hart2014	damaging_missense	is_hom	Essential
-1.1402307	0.00120542	-945.92083	0	0.31974524	0.31899033	0.32050133	essential_in_culture_hart2014	other_missense	is_hom	Essential
-2.0329514	0.26775721	-7.5925178	3.14E-14	0.13094847	0.07370688	0.21223431	essential_in_culture_hart2014	pLoF	is_hom	Essential
-2.021013	0.16696154	-12.104662	9.98E-34	0.13252116	0.09376192	0.1807619	essential_in_culture_hart2014	pLoF_damaging_missense	is_hom	Essential
-0.2480286	0.00079997	-310.04747	0	0.78033761	0.77911475	0.78156176	essential_in_culture_hart2014	synonymous	is_hom	Essential
-0.52054	0.03323647	-15.661709	2.76E-55	0.5941996	0.55642868	0.63386555	essential_in_mice_georgi2013	damaging_missense	is_hom	Essential
-0.3407924	0.00028213	-1207.9379	0	0.71120657	0.71081338	0.71159992	essential_in_mice_georgi2013	other_missense	is_hom	Essential
-1.9037823	0.08566331	-22.224009	2.01E-109	0.14900398	0.12540586	0.17549375	essential_in_mice_georgi2013	pLoF	is_hom	Essential
-0.8219124	0.03174209	-25.893459	7.89E-148	0.43959018	0.41285687	0.4675656	essential_in_mice_georgi2013	pLoF_damaging_missense	is_hom	Essential
-0.0495021	0.00025172	-196.65333	0	0.95170313	0.95123368	0.95217276	essential_in_mice_georgi2013	synonymous	is_hom	Essential
1.03435337	0.02417901	42.7789861	0	2.81328649	2.6825509	2.94925669	homozygous_lof_tolerant_karczewski2020	damaging_missense	is_hom	Non-essential
0.57057511	0.00025543	2233.7911	0	1.76928429	1.76839871	1.77017023	homozygous_lof_tolerant_karczewski2020	other_missense	is_hom	Non-essential
2.21041726	0.0281427	78.543197	0	9.1195208	8.62992975	9.63656078	homozygous_lof_tolerant_karczewski2020	pLoF	is_hom	Non-essential
1.54956303	0.01809836	85.6189603	0	4.70941184	4.54496777	4.87915034	homozygous_lof_tolerant_karczewski2020	pLoF_damaging_missense	is_hom	Non-essential
0.04869435	0.00030462	159.85397	0	1.04989939	1.0492727	1.05052637	homozygous_lof_tolerant_karczewski2020	synonymous	is_hom	Non-essential
0.16929887	0.05213783	3.24714079	0.00116571	1.18447409	1.06769476	1.30987931	non_essential_gnomad_karczewski2020	damaging_missense	is_hom	Non-essential
0.55350172	0.0004271	1295.95738	0	1.73933302	1.73787746	1.74078945	non_essential_gnomad_karczewski2020	other_missense	is_hom	Non-essential
0.35026495	0.06274106	5.58270741	2.37E-08	1.41944359	1.252448	1.60181196	non_essential_gnomad_karczewski2020	pLoF	is_hom	Non-essential
0.16042734	0.04071301	3.9404443	8.13E-05	1.17401246	1.08295507	1.27037462	non_essential_gnomad_karczewski2020	pLoF_damaging_missense	is_hom	Non-essential
0.19530925	0.00050228	388.843249	0	1.21568688	1.2144905	1.21688408	non_essential_gnomad_karczewski2020	synonymous	is_hom	Non-essential
0.16929887	0.05213783	3.24714079	0.00116571	1.18447409	1.06769476	1.30987931	non_essential_in_culture_hart2014	damaging_missense	is_hom	Non-essential
0.55350172	0.0004271	1295.95738	0	1.73933302	1.73787746	1.74078945	non_essential_in_culture_hart2014	other_missense	is_hom	Non-essential
0.35026495	0.06274106	5.58270741	2.37E-08	1.41944359	1.252448	1.60181196	non_essential_in_culture_hart2014	pLoF	is_hom	Non-essential
0.16042734	0.04071301	3.9404443	8.13E-05	1.17401246	1.08295507	1.27037462	non_essential_in_culture_hart2014	pLoF_damaging_missense	is_hom	Non-essential
0.19530925	0.00050228	388.843249	0	1.21568688	1.2144905	1.21688408	non_essential_in_culture_hart2014	synonymous	is_hom	Non-essential
-1.5200739	0.04138197	-36.732753	2.19E-295	0.21869573	0.20147473	0.23696326	pLI>=0.9	damaging_missense	is_hom	Essential
-0.9290091	0.00029487	-3150.5519	0	0.39494488	0.39471668	0.39517319	pLI>=0.9	other_missense	is_hom	Essential
-2.4352886	0.09113572	-26.721559	2.64E-157	0.08757247	0.07287552	0.10419905	pLI>=0.9	pLoF	is_hom	Essential
-1.9071739	0.04245633	-44.920834	0	0.14849947	0.13650224	0.16122432	pLI>=0.9	pLoF_damaging_missense	is_hom	Essential
-0.1213252	0.00022975	-528.06909	0	0.88574591	0.88534713	0.88614484	pLI>=0.9	synonymous	is_hom	Essential
-2.1556417	0.09123288	-23.627903	1.99E-123	0.11582884	0.09633937	0.13780289	essential_adam_vincenti2021	damaging_missense	is_ko	Essential
-0.1753912	0.00044111	-397.6092	0	0.83912866	0.83840339	0.83985436	essential_adam_vincenti2021	other_missense	is_ko	Essential
-2.257489	0.15501515	-14.563022	4.83E-48	0.10461284	0.07598372	0.13973416	essential_adam_vincenti2021	pLoF	is_ko	Essential
-2.1698542	0.07729178	-28.073542	2.06E-173	0.11419427	0.09776391	0.13238695	essential_adam_vincenti2021	pLoF_damaging_missense	is_ko	Essential
-0.1571347	0.00044704	-351.50411	0	0.85458897	0.85384043	0.85533796	essential_adam_vincenti2021	synonymous	is_ko	Essential
-0.7690883	0.0595993	-12.904318	4.26E-38	0.46343539	0.41138133	0.51977911	essential_crispr_hart2017	damaging_missense	is_ko	Essential
-0.4304187	0.0006262	-687.35101	0	0.6502368	0.64943908	0.65103518	essential_crispr_hart2017	other_missense	is_ko	Essential
-1.6702941	0.14819247	-11.271113	1.82E-29	0.18819171	0.13873022	0.24833628	essential_crispr_hart2017	pLoF	is_ko	Essential
-0.9541669	0.0547451	-17.429266	4.95E-68	0.38513287	0.34528974	0.427987	essential_crispr_hart2017	pLoF_damaging_missense	is_ko	Essential
-0.1440727	0.00055705	-258.63521	0	0.86582483	0.86487988	0.86677049	essential_crispr_hart2017	synonymous	is_ko	Essential
-1.5021743	0.03464843	-43.354763	0	0.22264553	0.20788857	0.23813523	essential_gnomad_karczewski2020	damaging_missense	is_ko	Essential
-0.8570453	0.00036416	-2353.4663	0	0.42441425	0.42411141	0.42471726	essential_gnomad_karczewski2020	other_missense	is_ko	Essential
-2.4333786	0.11183359	-21.758924	5.69E-105	0.0877399	0.06991431	0.10844392	essential_gnomad_karczewski2020	pLoF	is_ko	Essential
-1.9446533	0.03806566	-51.086818	0	0.14303681	0.13264019	0.15398855	essential_gnomad_karczewski2020	pLoF_damaging_missense	is_ko	Essential
-0.1134116	0.00027608	-410.79174	0	0.8927831	0.89230011	0.89326629	essential_gnomad_karczewski2020	synonymous	is_ko	Essential
-2.3066354	0.16920624	-13.632094	2.58E-42	0.09959579	0.07011615	0.13638331	essential_in_culture_hart2014	damaging_missense	is_ko	Essential
-1.1400664	0.00120237	-948.17956	0	0.3197978	0.31904468	0.3205521	essential_in_culture_hart2014	other_missense	is_ko	Essential
-2.1377298	0.25861821	-8.265968	1.39E-16	0.11792224	0.06780696	0.18823454	essential_in_culture_hart2014	pLoF	is_ko	Essential
-2.3832549	0.14926072	-15.96706	2.17E-57	0.09224983	0.06783215	0.12193959	essential_in_culture_hart2014	pLoF_damaging_missense	is_ko	Essential
-0.2478516	0.00079895	-310.22034	0	0.78047576	0.77925424	0.78169857	essential_in_culture_hart2014	synonymous	is_ko	Essential
-0.0182845	0.0195915	-0.9332863	0.35067215	0.98188166	0.94476701	1.02018572	essential_in_mice_georgi2013	damaging_missense	is_ko	Essential
-0.3420464	0.00028144	-1215.3613	0	0.71031521	0.70992348	0.71070711	essential_in_mice_georgi2013	other_missense	is_ko	Essential
-1.9114707	0.07740961	-24.692939	1.27E-134	0.14786277	0.12658287	0.17148989	essential_in_mice_georgi2013	pLoF	is_ko	Essential
-0.2770968	0.01829738	-15.144068	8.29E-52	0.75798109	0.73118016	0.78555334	essential_in_mice_georgi2013	pLoF_damaging_missense	is_ko	Essential
-0.0496485	0.00025135	-197.52384	0	0.95156383	0.95109514	0.95203271	essential_in_mice_georgi2013	synonymous	is_ko	Essential
0.80151065	0.01881506	42.5994212	0	2.22890549	2.14793371	2.31235248	homozygous_lof_tolerant_karczewski2020	damaging_missense	is_ko	Non-essential
0.56962254	0.00025487	2234.94901	0	1.76759973	1.76671692	1.76848289	homozygous_lof_tolerant_karczewski2020	other_missense	is_ko	Non-essential
2.27504097	0.02593503	87.720788	0	9.72831757	9.24618179	10.235699	homozygous_lof_tolerant_karczewski2020	pLoF	is_ko	Non-essential
1.33213292	0.01416598	94.0374555	0	3.78911666	3.68518282	3.89561372	homozygous_lof_tolerant_karczewski2020	pLoF_damaging_missense	is_ko	Non-essential
0.04817057	0.00030426	158.318293	0	1.04934962	1.04872399	1.04997554	homozygous_lof_tolerant_karczewski2020	synonymous	is_ko	Non-essential
0.40037529	0.03926181	10.197576	2.03E-24	1.49238468	1.3806028	1.61034797	non_essential_gnomad_karczewski2020	damaging_missense	is_ko	Non-essential
0.55442199	0.00042628	1300.59868	0	1.74093442	1.7394803	1.7423894	non_essential_gnomad_karczewski2020	other_missense	is_ko	Non-essential
0.38292737	0.05851346	6.54426141	5.98E-11	1.46657151	1.30516154	1.64179265	non_essential_gnomad_karczewski2020	pLoF	is_ko	Non-essential
0.32897887	0.03181417	10.3406387	4.61E-25	1.38954849	1.30480821	1.47813527	non_essential_gnomad_karczewski2020	pLoF_damaging_missense	is_ko	Non-essential
0.19508748	0.00050197	388.647413	0	1.2154173	1.21422194	1.21661348	non_essential_gnomad_karczewski2020	synonymous	is_ko	Non-essential
0.40037529	0.03926181	10.197576	2.03E-24	1.49238468	1.3806028	1.61034797	non_essential_in_culture_hart2014	damaging_missense	is_ko	Non-essential
0.55442199	0.00042628	1300.59868	0	1.74093442	1.7394803	1.7423894	non_essential_in_culture_hart2014	other_missense	is_ko	Non-essential
0.38292737	0.05851346	6.54426141	5.98E-11	1.46657151	1.30516154	1.64179265	non_essential_in_culture_hart2014	pLoF	is_ko	Non-essential
0.32897887	0.03181417	10.3406387	4.61E-25	1.38954849	1.30480821	1.47813527	non_essential_in_culture_hart2014	pLoF_damaging_missense	is_ko	Non-essential
0.19508748	0.00050197	388.647413	0	1.2154173	1.21422194	1.21661348	non_essential_in_culture_hart2014	synonymous	is_ko	Non-essential
-1.6503796	0.02904974	-56.8122	0	0.19197703	0.18127054	0.20313555	pLI>=0.9	damaging_missense	is_ko	Essential
-0.9275326	0.00029381	-3156.9578	0	0.39552843	0.39530072	0.39575625	pLI>=0.9	other_missense	is_ko	Essential
-2.594787	0.08752232	-29.647147	3.69E-193	0.07466178	0.06259569	0.08823975	pLI>=0.9	pLoF	is_ko	Essential
-2.0258783	0.03019818	-67.086109	0	0.13187796	0.12423474	0.13984843	pLI>=0.9	pLoF_damaging_missense	is_ko	Essential
-0.1209605	0.00022938	-527.34742	0	0.88606899	0.88567072	0.88646741	pLI>=0.9	synonymous	is_ko	Essential
-0.8936936	0.0031919	-279.98808	0	0.40914177	0.40658764	0.41170683	essential_adam_vincenti2021	damaging_missense	is_het	Essential
-0.3273164	0.00072606	-450.81054	0	0.72085564	0.71983031	0.72188199	essential_adam_vincenti2021	other_missense	is_het	Essential
-0.9906939	0.0048523	-204.16976	0	0.37131894	0.36779909	0.37486186	essential_adam_vincenti2021	pLoF	is_het	Essential
-0.9051078	0.0027069	-334.37008	0	0.40449828	0.40235615	0.40664825	essential_adam_vincenti2021	pLoF_damaging_missense	is_het	Essential
-0.0252271	0.00075518	-33.405511	1.14E-244	0.97508844	0.97364594	0.97653244	essential_adam_vincenti2021	synonymous	is_het	Essential
-0.5985499	0.0035248	-169.81088	0	0.54960804	0.54581999	0.55341392	essential_crispr_hart2017	damaging_missense	is_het	Essential
-0.4007999	0.00094866	-422.48985	0	0.66978405	0.66853946	0.67103022	essential_crispr_hart2017	other_missense	is_het	Essential
-0.8072603	0.00562049	-143.62809	0	0.44607849	0.44118294	0.45101095	essential_crispr_hart2017	pLoF	is_het	Essential
-0.6543186	0.00303571	-215.54029	0	0.51979611	0.51670965	0.52289516	essential_crispr_hart2017	pLoF_damaging_missense	is_het	Essential
-0.0329846	0.00094784	-34.799675	2.46E-265	0.96755343	0.96575712	0.96935205	essential_crispr_hart2017	synonymous	is_het	Essential
-1.0165488	0.00195752	-519.30514	0	0.36184156	0.3604552	0.36323185	essential_gnomad_karczewski2020	damaging_missense	is_het	Essential
-0.4220727	0.0004772	-884.48043	0	0.65568636	0.65507332	0.65629984	essential_gnomad_karczewski2020	other_missense	is_het	Essential
-2.4883343	0.00643322	-386.79472	0	0.08304818	0.08200474	0.08410048	essential_gnomad_karczewski2020	pLoF	is_het	Essential
-1.276899	0.00198185	-644.29508	0	0.27890083	0.27781898	0.27998571	essential_gnomad_karczewski2020	pLoF_damaging_missense	is_het	Essential
-0.0637348	0.00048812	-130.57091	0	0.9382538	0.93735651	0.93915177	essential_gnomad_karczewski2020	synonymous	is_het	Essential
-0.9778627	0.00573145	-170.61344	0	0.37611412	0.37190498	0.38035512	essential_in_culture_hart2014	damaging_missense	is_het	Essential
-0.579061	0.00140162	-413.13553	0	0.56042433	0.55888611	0.56196539	essential_in_culture_hart2014	other_missense	is_het	Essential
-1.3961049	0.01028467	-135.74623	0	0.24755937	0.24260283	0.25258337	essential_in_culture_hart2014	pLoF	is_het	Essential
-1.1313829	0.00520852	-217.21782	0	0.32258684	0.31930497	0.32589129	essential_in_culture_hart2014	pLoF_damaging_missense	is_het	Essential
-0.1084484	0.00133867	-81.012207	0	0.89722517	0.89487318	0.89958135	essential_in_culture_hart2014	synonymous	is_het	Essential
0.00117692	0.0012954	0.90853784	0.36359413	1.00117761	0.9986383	1.00372214	essential_in_mice_georgi2013	damaging_missense	is_het	Essential
-0.2745939	0.00042216	-650.44491	0	0.75988063	0.75925208	0.76050959	essential_in_mice_georgi2013	other_missense	is_het	Essential
-1.0100997	0.00294261	-343.26599	0	0.36418268	0.36208666	0.36628746	essential_in_mice_georgi2013	pLoF	is_het	Essential
-0.2330219	0.0012122	-192.23032	0	0.79213626	0.79025599	0.79402004	essential_in_mice_georgi2013	pLoF_damaging_missense	is_het	Essential
-0.0547435	0.00045147	-121.25686	0	0.94672798	0.94589055	0.94756599	essential_in_mice_georgi2013	synonymous	is_het	Essential
0.52632056	0.0013368	393.716727	0	1.69269268	1.68826223	1.69713221	homozygous_lof_tolerant_karczewski2020	damaging_missense	is_het	Non-essential
0.2867538	0.00043143	664.665251	0	1.33209621	1.33097016	1.33322297	homozygous_lof_tolerant_karczewski2020	other_missense	is_het	Non-essential
1.75349679	0.00154469	1135.17362	0	5.77476053	5.75730176	5.79226852	homozygous_lof_tolerant_karczewski2020	pLoF	is_het	Non-essential
0.98463368	0.00101047	974.435392	0	2.67683112	2.67153406	2.68213689	homozygous_lof_tolerant_karczewski2020	pLoF_damaging_missense	is_het	Non-essential
0.05584536	0.00054396	102.664558	0	1.05743415	1.05630722	1.05856197	homozygous_lof_tolerant_karczewski2020	synonymous	is_het	Non-essential
0.4677635	0.00233621	200.22289	0	1.5964198	1.58912174	1.60374143	non_essential_gnomad_karczewski2020	damaging_missense	is_het	Non-essential
0.2595301	0.00074789	347.015316	0	1.2963208	1.29442155	1.29822199	non_essential_gnomad_karczewski2020	other_missense	is_het	Non-essential
0.38745658	0.00352246	109.996107	0	1.47322899	1.46308295	1.48342506	non_essential_gnomad_karczewski2020	pLoF	is_het	Non-essential
0.4358461	0.00200281	217.617068	0	1.54627081	1.54020949	1.55234916	non_essential_gnomad_karczewski2020	pLoF_damaging_missense	is_het	Non-essential
0.01043252	0.00097897	10.6565848	1.62E-26	1.01048712	1.00854953	1.01242728	non_essential_gnomad_karczewski2020	synonymous	is_het	Non-essential
0.4677635	0.00233621	200.22289	0	1.5964198	1.58912174	1.60374143	non_essential_in_culture_hart2014	damaging_missense	is_het	Non-essential
0.2595301	0.00074789	347.015316	0	1.2963208	1.29442155	1.29822199	non_essential_in_culture_hart2014	other_missense	is_het	Non-essential
0.38745658	0.00352246	109.996107	0	1.47322899	1.46308295	1.48342506	non_essential_in_culture_hart2014	pLoF	is_het	Non-essential
0.4358461	0.00200281	217.617068	0	1.54627081	1.54020949	1.55234916	non_essential_in_culture_hart2014	pLoF_damaging_missense	is_het	Non-essential
0.01043252	0.00097897	10.6565848	1.62E-26	1.01048712	1.00854953	1.01242728	non_essential_in_culture_hart2014	synonymous	is_het	Non-essential
-1.0510312	0.00156184	-672.94213	0	0.34957707	0.34850816	0.35064847	pLI>=0.9	damaging_missense	is_het	Essential
-0.4215103	0.00038566	-1092.9625	0	0.65605526	0.65555951	0.65655131	pLI>=0.9	other_missense	is_het	Essential
-2.2563608	0.00423299	-533.04198	0	0.10473093	0.10386448	0.1056024	pLI>=0.9	pLoF	is_het	Essential
-1.2920841	0.00152692	-846.20418	0	0.27469768	0.2738765	0.2755207	pLI>=0.9	pLoF_damaging_missense	is_het	Essential
-0.0592209	0.00040597	-145.87639	0	0.94249854	0.94174887	0.94324872	pLI>=0.9	synonymous	is_het	Essential
-2.9320377	0.10276399	-28.531763	4.73E-179	0.05328834	0.04326516	0.06475609	essential_adam_vincenti2021	damaging_missense	is_cis	Essential
-0.7785769	0.00482532	-161.35239	0	0.45905882	0.45473133	0.46341442	essential_adam_vincenti2021	other_missense	is_cis	Essential
-1.4842536	0.05513863	-26.918578	1.33E-159	0.22667146	0.20306339	0.25207497	essential_adam_vincenti2021	pLoF	is_cis	Essential
-2.1593433	0.04238522	-50.945666	0	0.11540088	0.10608031	0.12525795	essential_adam_vincenti2021	pLoF_damaging_missense	is_cis	Essential
-0.2714697	0.00426959	-63.582136	0	0.7622584	0.75589798	0.76865588	essential_adam_vincenti2021	synonymous	is_cis	Essential
-1.8027605	0.07539746	-23.910095	2.41E-126	0.16484321	0.14167392	0.19042513	essential_crispr_hart2017	damaging_missense	is_cis	Essential
-0.6526142	0.0058051	-112.42087	0	0.52068284	0.51478147	0.52662996	essential_crispr_hart2017	other_missense	is_cis	Essential
-1.0803545	0.05792584	-18.650648	1.25E-77	0.33947517	0.3023988	0.37951412	essential_crispr_hart2017	pLoF	is_cis	Essential
-1.6420117	0.04249585	-38.639338	0	0.19359021	0.1779148	0.2101702	essential_crispr_hart2017	pLoF_damaging_missense	is_cis	Essential
-0.3390239	0.00560028	-60.536954	0	0.7124654	0.70467424	0.72031512	essential_crispr_hart2017	synonymous	is_cis	Essential
-2.1177993	0.04336562	-48.835909	0	0.12029607	0.11036773	0.13082242	essential_gnomad_karczewski2020	damaging_missense	is_cis	Essential
-1.0854529	0.00304422	-356.56219	0	0.33774878	0.33573799	0.3397684	essential_gnomad_karczewski2020	other_missense	is_cis	Essential
0.30831255	0.01725588	17.8671018	2.13E-71	1.36112634	1.31574285	1.40782419	essential_gnomad_karczewski2020	pLoF	is_cis	Essential
-0.7629203	0.01475536	-51.704633	0	0.4663027	0.4529629	0.47993538	essential_gnomad_karczewski2020	pLoF_damaging_missense	is_cis	Essential
-0.2579421	0.00232663	-110.86492	0	0.77263998	0.76912303	0.77616978	essential_gnomad_karczewski2020	synonymous	is_cis	Essential
-2.2437951	0.12923234	-17.36249	1.59E-67	0.10605525	0.08141431	0.13523757	essential_in_culture_hart2014	damaging_missense	is_cis	Essential
-1.2430397	0.01032293	-120.41535	0	0.2885059	0.28270819	0.29438277	essential_in_culture_hart2014	other_missense	is_cis	Essential
-0.4536421	0.05774048	-7.8565699	3.95E-15	0.63531008	0.56613738	0.70999257	essential_in_culture_hart2014	pLoF	is_cis	Essential
-1.3344033	0.04947613	-26.97065	3.27E-160	0.26331524	0.2386055	0.28968828	essential_in_culture_hart2014	pLoF_damaging_missense	is_cis	Essential
0.01495417	0.00626166	2.38821215	0.01693057	1.01506654	1.0026603	1.02757655	essential_in_culture_hart2014	synonymous	is_cis	Essential
0.10336017	0.01577869	6.55061675	5.73E-11	1.10889073	1.07501575	1.1436079	essential_in_mice_georgi2013	damaging_missense	is_cis	Essential
-0.6550116	0.00248166	-263.9413	0	0.51943605	0.51691422	0.52196726	essential_in_mice_georgi2013	other_missense	is_cis	Essential
0.29435121	0.01558957	18.8812859	1.63E-79	1.34225524	1.30175971	1.38379285	essential_in_mice_georgi2013	pLoF	is_cis	Essential
0.26266611	0.00980312	26.7941261	3.78E-158	1.30039246	1.27560195	1.3255791	essential_in_mice_georgi2013	pLoF_damaging_missense	is_cis	Essential
-0.3261631	0.00228898	-142.49264	0	0.72168749	0.71845549	0.7249312	essential_in_mice_georgi2013	synonymous	is_cis	Essential
0.13323027	0.01845397	7.21959827	5.21E-13	1.14251306	1.10174303	1.18439775	homozygous_lof_tolerant_karczewski2020	damaging_missense	is_cis	Non-essential
0.45238813	0.00215727	209.703754	0	1.57206199	1.56542597	1.5787199	homozygous_lof_tolerant_karczewski2020	other_missense	is_cis	Non-essential
0.89121725	0.01543799	57.7288494	0	2.43809562	2.3652329	2.51278962	homozygous_lof_tolerant_karczewski2020	pLoF	is_cis	Non-essential
0.82815651	0.00966515	85.6848293	0	2.28909493	2.24606237	2.33279192	homozygous_lof_tolerant_karczewski2020	pLoF_damaging_missense	is_cis	Non-essential
-0.0811363	0.00274353	-29.573662	3.26E-192	0.922068	0.91711953	0.92703638	homozygous_lof_tolerant_karczewski2020	synonymous	is_cis	Non-essential
-1.0799389	0.05229746	-20.64993	9.78E-95	0.33961628	0.30599917	0.37564465	non_essential_gnomad_karczewski2020	damaging_missense	is_cis	Non-essential
0.63267063	0.00361381	175.070404	0	1.88263169	1.86933053	1.8959997	non_essential_gnomad_karczewski2020	other_missense	is_cis	Non-essential
-0.1588562	0.0375997	-4.2249321	2.39E-05	0.85311905	0.79184778	0.91761563	non_essential_gnomad_karczewski2020	pLoF	is_cis	Non-essential
0.2126907	0.02084637	10.2027698	1.93E-24	1.23700199	1.1871836	1.28827473	non_essential_gnomad_karczewski2020	pLoF_damaging_missense	is_cis	Non-essential
0.12032244	0.00509922	23.5962224	4.21E-123	1.12786046	1.11662693	1.13917174	non_essential_gnomad_karczewski2020	synonymous	is_cis	Non-essential
-1.0799389	0.05229746	-20.64993	9.78E-95	0.33961628	0.30599917	0.37564465	non_essential_in_culture_hart2014	damaging_missense	is_cis	Non-essential
0.63267063	0.00361381	175.070404	0	1.88263169	1.86933053	1.8959997	non_essential_in_culture_hart2014	other_missense	is_cis	Non-essential
-0.1588562	0.0375997	-4.2249321	2.39E-05	0.85311905	0.79184778	0.91761563	non_essential_in_culture_hart2014	pLoF	is_cis	Non-essential
0.2126907	0.02084637	10.2027698	1.93E-24	1.23700199	1.1871836	1.28827473	non_essential_in_culture_hart2014	pLoF_damaging_missense	is_cis	Non-essential
0.12032244	0.00509922	23.5962224	4.21E-123	1.12786046	1.11662693	1.13917174	non_essential_in_culture_hart2014	synonymous	is_cis	Non-essential
-2.1250904	0.03191528	-66.585369	0	0.11942217	0.11211415	0.12705709	pLI>=0.9	damaging_missense	is_cis	Essential
-1.0914501	0.00243731	-447.80936	0	0.33572929	0.33412837	0.33733606	pLI>=0.9	other_missense	is_cis	Essential
-0.2436942	0.01628638	-14.963066	1.28E-50	0.78372726	0.75904062	0.80908046	pLI>=0.9	pLoF	is_cis	Essential
-1.2120352	0.01359234	-89.170484	0	0.29759101	0.28974189	0.30559858	pLI>=0.9	pLoF_damaging_missense	is_cis	Essential
-0.3393554	0.00201707	-168.24164	0	0.71222929	0.70941822	0.71504974	pLI>=0.9	synonymous	is_cis	Essential

### Sheet: Supplementary Table 11
Subpplementary Table 11: Tally of predicted carriers among 176k individuals classified as CH, homozygous, on the same haplotypes (cis), or bi-allelic (either CH and/or homozygous)
ensembl_gene_id	transcript_id	annotation	Compound heterozygotes	Homozygotes	Same haplotype (cis)	Heterozygotes
ENSG00000000419	ENST00000371582	damaging_missense	0	0	0	84
ENSG00000000419	ENST00000371582	other_missense	1	1	0	1626
ENSG00000000419	ENST00000371582	pLoF	0	0	0	40
ENSG00000000419	ENST00000371582	pLoF_damaging_missense	0	0	0	124
ENSG00000000419	ENST00000371582	synonymous	0	0	0	160
ENSG00000000457	ENST00000367772	damaging_missense	0	0	0	628
ENSG00000000457	ENST00000367772	other_missense	7	1	1	2554
ENSG00000000457	ENST00000367772	pLoF	0	0	0	76
ENSG00000000457	ENST00000367772	pLoF_damaging_missense	0	0	0	704
ENSG00000000457	ENST00000367772	synonymous	12	6	10	3582
ENSG00000000460	ENST00000286031	damaging_missense	0	0	0	76
ENSG00000000460	ENST00000286031	other_missense	20	11	5	4870
ENSG00000000460	ENST00000286031	pLoF	0	0	0	247
ENSG00000000460	ENST00000286031	pLoF_damaging_missense	0	0	0	323
ENSG00000000460	ENST00000286031	synonymous	0	1	0	396
ENSG00000000938	ENST00000374005	damaging_missense	0	0	0	401
ENSG00000000938	ENST00000374005	other_missense	1	0	0	475
ENSG00000000938	ENST00000374005	pLoF	0	0	0	7
ENSG00000000938	ENST00000374005	pLoF_damaging_missense	0	0	0	408
ENSG00000000938	ENST00000374005	synonymous	6	3	4	2715
ENSG00000000971	ENST00000367429	damaging_missense	0	0	0	36
ENSG00000000971	ENST00000367429	other_missense	163	78	228	12603
ENSG00000000971	ENST00000367429	pLoF	0	0	0	12
ENSG00000000971	ENST00000367429	pLoF_damaging_missense	0	0	0	48
ENSG00000000971	ENST00000367429	synonymous	2	0	11	873
ENSG00000001036	ENST00000002165	damaging_missense	0	0	0	150
ENSG00000001036	ENST00000002165	other_missense	4	4	5	2857
ENSG00000001036	ENST00000002165	pLoF	0	0	0	195
ENSG00000001036	ENST00000002165	pLoF_damaging_missense	0	0	4	337
ENSG00000001036	ENST00000002165	synonymous	0	0	30	320
ENSG00000001084	ENST00000229416	damaging_missense	0	0	0	102
ENSG00000001084	ENST00000229416	other_missense	1	3	2	1413
ENSG00000001084	ENST00000229416	pLoF	0	0	0	2
ENSG00000001084	ENST00000229416	pLoF_damaging_missense	0	0	0	104
ENSG00000001084	ENST00000229416	synonymous	4	12	17	3535
ENSG00000001167	ENST00000341376	other_missense	0	0	0	224
ENSG00000001167	ENST00000341376	pLoF	0	0	0	21
ENSG00000001167	ENST00000341376	pLoF_damaging_missense	0	0	0	21
ENSG00000001167	ENST00000341376	synonymous	0	0	0	263
ENSG00000001460	ENST00000374409	other_missense	0	0	0	733
ENSG00000001460	ENST00000374409	pLoF	0	0	0	79
ENSG00000001460	ENST00000374409	pLoF_damaging_missense	0	0	0	79
ENSG00000001460	ENST00000374409	synonymous	0	0	0	151
ENSG00000001461	ENST00000374399	damaging_missense	0	0	0	267
ENSG00000001461	ENST00000374399	other_missense	4	1	0	1925
ENSG00000001461	ENST00000374399	pLoF	0	0	2	36
ENSG00000001461	ENST00000374399	pLoF_damaging_missense	0	0	2	303
ENSG00000001461	ENST00000374399	synonymous	6	2	0	2444
ENSG00000001561	ENST00000321037	damaging_missense	0	0	0	203
ENSG00000001561	ENST00000321037	other_missense	0	0	0	598
ENSG00000001561	ENST00000321037	pLoF	0	0	0	31
ENSG00000001561	ENST00000321037	pLoF_damaging_missense	0	0	0	234
ENSG00000001561	ENST00000321037	synonymous	0	0	0	700
ENSG00000001617	ENST00000002829	damaging_missense	0	0	0	24
ENSG00000001617	ENST00000002829	other_missense	8	3	5	2348
ENSG00000001617	ENST00000002829	pLoF	0	0	0	1
ENSG00000001617	ENST00000002829	pLoF_damaging_missense	0	0	0	25
ENSG00000001617	ENST00000002829	synonymous	10	2	1	3331
ENSG00000001626	ENST00000003084	damaging_missense	93	4	17	7577
ENSG00000001626	ENST00000003084	other_missense	16	2	22	3871
ENSG00000001626	ENST00000003084	pLoF	0	0	0	681
ENSG00000001626	ENST00000003084	pLoF_damaging_missense	114	4	22	8206
ENSG00000001626	ENST00000003084	synonymous	35	16	7	6033
ENSG00000001629	ENST00000265742	damaging_missense	0	0	0	41
ENSG00000001629	ENST00000265742	other_missense	2	3	0	1868
ENSG00000001629	ENST00000265742	pLoF	0	0	0	3
ENSG00000001629	ENST00000265742	pLoF_damaging_missense	0	0	0	44
ENSG00000001629	ENST00000265742	synonymous	2	11	2	2929
ENSG00000001630	ENST00000003100	damaging_missense	0	0	6	170
ENSG00000001630	ENST00000003100	other_missense	2	2	4	1920
ENSG00000001630	ENST00000003100	pLoF	0	0	0	76
ENSG00000001630	ENST00000003100	pLoF_damaging_missense	0	0	6	246
ENSG00000001630	ENST00000003100	synonymous	0	0	0	250
ENSG00000001631	ENST00000394507	damaging_missense	0	0	0	44
ENSG00000001631	ENST00000394507	other_missense	0	0	0	695
ENSG00000001631	ENST00000394507	pLoF	0	0	0	16
ENSG00000001631	ENST00000394507	pLoF_damaging_missense	0	0	0	60
ENSG00000001631	ENST00000394507	synonymous	8	9	0	3406
ENSG00000002016	ENST00000358495	damaging_missense	0	0	0	15
ENSG00000002016	ENST00000358495	other_missense	0	0	0	497
ENSG00000002016	ENST00000358495	pLoF	0	0	0	16
ENSG00000002016	ENST00000358495	pLoF_damaging_missense	0	0	0	31
ENSG00000002016	ENST00000358495	synonymous	3	1	0	1550
ENSG00000002330	ENST00000394532	other_missense	1	0	2	432
ENSG00000002330	ENST00000394532	pLoF	0	0	0	18
ENSG00000002330	ENST00000394532	pLoF_damaging_missense	0	0	0	18
ENSG00000002330	ENST00000394532	synonymous	0	0	0	222
ENSG00000002549	ENST00000226299	damaging_missense	0	0	0	272
ENSG00000002549	ENST00000226299	other_missense	18	11	27	4445
ENSG00000002549	ENST00000226299	pLoF	0	0	0	38
ENSG00000002549	ENST00000226299	pLoF_damaging_missense	0	0	0	310
ENSG00000002549	ENST00000226299	synonymous	0	0	163	1361
ENSG00000002587	ENST00000002596	damaging_missense	0	0	0	78
ENSG00000002587	ENST00000002596	other_missense	0	1	0	655
ENSG00000002587	ENST00000002596	pLoF_damaging_missense	0	0	0	78
ENSG00000002587	ENST00000002596	synonymous	2	0	1	992
ENSG00000002726	ENST00000416793	damaging_missense	0	0	0	56
ENSG00000002726	ENST00000416793	other_missense	0	176584	0	3
ENSG00000002726	ENST00000416793	pLoF	0	0	0	124
ENSG00000002726	ENST00000416793	pLoF_damaging_missense	0	0	0	180
ENSG00000002726	ENST00000416793	synonymous	0	176584	1	2
ENSG00000002745	ENST00000222462	damaging_missense	0	0	0	263
ENSG00000002745	ENST00000222462	other_missense	2	2	0	1447
ENSG00000002745	ENST00000222462	pLoF	0	0	0	27
ENSG00000002745	ENST00000222462	pLoF_damaging_missense	0	0	0	290
ENSG00000002745	ENST00000222462	synonymous	1	9	0	1621
ENSG00000002746	ENST00000395891	damaging_missense	0	0	0	349
ENSG00000002746	ENST00000395891	other_missense	54	10	16	6382
ENSG00000002746	ENST00000395891	pLoF	0	0	0	15
ENSG00000002746	ENST00000395891	pLoF_damaging_missense	0	0	0	364
ENSG00000002746	ENST00000395891	synonymous	46	18	11	6437
ENSG00000002822	ENST00000406869	damaging_missense	0	0	0	27
ENSG00000002822	ENST00000406869	other_missense	77	12	474	7072
ENSG00000002822	ENST00000406869	pLoF	0	0	0	91
ENSG00000002822	ENST00000406869	pLoF_damaging_missense	0	0	0	118
ENSG00000002822	ENST00000406869	synonymous	157	318	54	16279
ENSG00000002834	ENST00000318008	damaging_missense	0	0	0	3
ENSG00000002834	ENST00000318008	other_missense	0	0	0	323
ENSG00000002834	ENST00000318008	pLoF_damaging_missense	0	0	0	3
ENSG00000002834	ENST00000318008	synonymous	0	2	0	972
ENSG00000002919	ENST00000393405	damaging_missense	0	0	0	35
ENSG00000002919	ENST00000393405	other_missense	0	0	0	224
ENSG00000002919	ENST00000393405	pLoF	0	0	0	41
ENSG00000002919	ENST00000393405	pLoF_damaging_missense	0	0	0	76
ENSG00000002919	ENST00000393405	synonymous	1	0	0	216
ENSG00000002933	ENST00000484928	damaging_missense	0	0	0	11
ENSG00000002933	ENST00000484928	other_missense	35	27	0	6635
ENSG00000002933	ENST00000484928	pLoF	0	0	0	43
ENSG00000002933	ENST00000484928	pLoF_damaging_missense	0	0	0	54
ENSG00000002933	ENST00000484928	synonymous	0	0	0	265
ENSG00000003056	ENST00000000412	damaging_missense	0	0	0	22
ENSG00000003056	ENST00000000412	other_missense	1	0	0	421
ENSG00000003056	ENST00000000412	pLoF	0	0	0	23
ENSG00000003056	ENST00000000412	pLoF_damaging_missense	0	0	0	45
ENSG00000003056	ENST00000000412	synonymous	0	0	0	125
ENSG00000003137	ENST00000001146	damaging_missense	0	0	0	48
ENSG00000003137	ENST00000001146	other_missense	0	4	1	1766
ENSG00000003137	ENST00000001146	pLoF_damaging_missense	0	0	0	48
ENSG00000003137	ENST00000001146	synonymous	103	394	17	18080
ENSG00000003147	ENST00000402384	damaging_missense	0	0	0	207
ENSG00000003147	ENST00000402384	other_missense	0	0	15	997
ENSG00000003147	ENST00000402384	pLoF	0	0	0	7
ENSG00000003147	ENST00000402384	pLoF_damaging_missense	0	0	0	214
ENSG00000003147	ENST00000402384	synonymous	17	24	4	4673
ENSG00000003249	ENST00000568838	damaging_missense	0	0	0	2
ENSG00000003249	ENST00000568838	other_missense	0	0	0	858
ENSG00000003249	ENST00000568838	pLoF	0	0	0	17
ENSG00000003249	ENST00000568838	pLoF_damaging_missense	0	0	0	19
ENSG00000003249	ENST00000568838	synonymous	0	0	0	154
ENSG00000003393	ENST00000264276	damaging_missense	0	0	0	287
ENSG00000003393	ENST00000264276	other_missense	7	2	5	2343
ENSG00000003393	ENST00000264276	pLoF	0	0	0	81
ENSG00000003393	ENST00000264276	pLoF_damaging_missense	0	0	0	368
ENSG00000003393	ENST00000264276	synonymous	7	7	0	2838
ENSG00000003400	ENST00000286186	damaging_missense	0	0	0	124
ENSG00000003400	ENST00000286186	other_missense	4	1	4	2309
ENSG00000003400	ENST00000286186	pLoF	0	0	0	204
ENSG00000003400	ENST00000286186	pLoF_damaging_missense	0	0	0	328
ENSG00000003400	ENST00000286186	synonymous	0	0	0	501
ENSG00000003402	ENST00000309955	other_missense	1	0	0	345
ENSG00000003402	ENST00000309955	synonymous	2	0	0	357
ENSG00000003436	ENST00000233156	damaging_missense	0	0	0	18
ENSG00000003436	ENST00000233156	other_missense	2	2	3	1672
ENSG00000003436	ENST00000233156	pLoF_damaging_missense	0	0	0	18
ENSG00000003436	ENST00000233156	synonymous	0	0	0	532
ENSG00000003509	ENST00000002125	damaging_missense	0	0	0	146
ENSG00000003509	ENST00000002125	other_missense	9	6	0	3153
ENSG00000003509	ENST00000002125	pLoF	0	0	0	95
ENSG00000003509	ENST00000002125	pLoF_damaging_missense	0	0	0	241
ENSG00000003509	ENST00000002125	synonymous	0	0	0	256
ENSG00000003756	ENST00000347869	damaging_missense	0	0	0	4
ENSG00000003756	ENST00000347869	other_missense	0	0	0	818
ENSG00000003756	ENST00000347869	pLoF	0	0	1	172
ENSG00000003756	ENST00000347869	pLoF_damaging_missense	0	0	1	176
ENSG00000003756	ENST00000347869	synonymous	2	3	1	1516
ENSG00000003987	ENST00000180173	damaging_missense	0	0	0	769
ENSG00000003987	ENST00000180173	other_missense	0	176558	0	29
ENSG00000003987	ENST00000180173	pLoF	0	0	0	28
ENSG00000003987	ENST00000180173	pLoF_damaging_missense	0	0	0	797
ENSG00000003987	ENST00000180173	synonymous	0	176577	0	7
ENSG00000003989	ENST00000004531	damaging_missense	14	4	3	2979
ENSG00000003989	ENST00000004531	other_missense	109	321	15	16441
ENSG00000003989	ENST00000004531	pLoF	0	1	0	23
ENSG00000003989	ENST00000004531	pLoF_damaging_missense	14	5	3	3002
ENSG00000003989	ENST00000004531	synonymous	5	0	3	1477
ENSG00000004059	ENST00000000233	damaging_missense	0	0	0	47
ENSG00000004059	ENST00000000233	other_missense	0	0	0	83
ENSG00000004059	ENST00000000233	pLoF_damaging_missense	0	0	0	47
ENSG00000004059	ENST00000000233	synonymous	0	0	0	193
ENSG00000004139	ENST00000585482	damaging_missense	0	2	0	1476
ENSG00000004139	ENST00000585482	other_missense	4	1	82	1102
ENSG00000004139	ENST00000585482	pLoF	0	0	0	98
ENSG00000004139	ENST00000585482	pLoF_damaging_missense	0	2	0	1574
ENSG00000004139	ENST00000585482	synonymous	0	0	1	708
ENSG00000004142	ENST00000540200	other_missense	0	0	0	191
ENSG00000004142	ENST00000540200	pLoF	0	0	0	33
ENSG00000004142	ENST00000540200	pLoF_damaging_missense	0	0	0	33
ENSG00000004142	ENST00000540200	synonymous	0	0	3	506
ENSG00000004399	ENST00000324093	damaging_missense	0	0	0	38
ENSG00000004399	ENST00000324093	other_missense	0	176587	0	0
ENSG00000004399	ENST00000324093	pLoF	0	0	0	21
ENSG00000004399	ENST00000324093	pLoF_damaging_missense	0	0	0	59
ENSG00000004399	ENST00000324093	synonymous	2	176508	3	74
ENSG00000004455	ENST00000354858	damaging_missense	0	0	2	1157
ENSG00000004455	ENST00000354858	other_missense	3	8	0	2985
ENSG00000004455	ENST00000354858	pLoF	0	0	0	30
ENSG00000004455	ENST00000354858	pLoF_damaging_missense	0	0	2	1187
ENSG00000004455	ENST00000354858	synonymous	0	2	0	1109
ENSG00000004468	ENST00000226279	other_missense	1	1	0	1277
ENSG00000004468	ENST00000226279	pLoF	0	0	0	135
ENSG00000004468	ENST00000226279	pLoF_damaging_missense	0	0	0	135
ENSG00000004468	ENST00000226279	synonymous	3	3	0	2021
ENSG00000004478	ENST00000001008	damaging_missense	0	0	0	66
ENSG00000004478	ENST00000001008	other_missense	0	0	0	529
ENSG00000004478	ENST00000001008	pLoF	0	0	0	3
ENSG00000004478	ENST00000001008	pLoF_damaging_missense	0	0	0	69
ENSG00000004478	ENST00000001008	synonymous	0	1	0	454
ENSG00000004487	ENST00000400181	damaging_missense	0	0	0	68
ENSG00000004487	ENST00000400181	other_missense	3	12	3	3361
ENSG00000004487	ENST00000400181	pLoF	0	0	0	21
ENSG00000004487	ENST00000400181	pLoF_damaging_missense	0	0	0	89
ENSG00000004487	ENST00000400181	synonymous	0	0	4	575
ENSG00000004534	ENST00000266022	damaging_missense	0	0	0	38
ENSG00000004534	ENST00000266022	other_missense	37	12	2196	3790
ENSG00000004534	ENST00000266022	pLoF	0	0	0	5
ENSG00000004534	ENST00000266022	pLoF_damaging_missense	0	0	0	43
ENSG00000004534	ENST00000266022	synonymous	42	21	7	6384
ENSG00000004660	ENST00000158166	damaging_missense	0	0	0	30
ENSG00000004660	ENST00000158166	other_missense	1	0	0	1055
ENSG00000004660	ENST00000158166	pLoF	0	0	0	28
ENSG00000004660	ENST00000158166	pLoF_damaging_missense	0	0	0	58
ENSG00000004660	ENST00000158166	synonymous	1	0	2	1060
ENSG00000004700	ENST00000444129	damaging_missense	0	0	0	508
ENSG00000004700	ENST00000444129	other_missense	12	5	3	3060
ENSG00000004700	ENST00000444129	pLoF	1	0	0	795
ENSG00000004700	ENST00000444129	pLoF_damaging_missense	3	0	0	1299
ENSG00000004700	ENST00000444129	synonymous	0	0	0	363
ENSG00000004766	ENST00000305866	damaging_missense	0	0	0	35
ENSG00000004766	ENST00000305866	other_missense	11	7	2	3361
ENSG00000004766	ENST00000305866	pLoF	0	0	0	13
ENSG00000004766	ENST00000305866	pLoF_damaging_missense	0	0	0	48
ENSG00000004766	ENST00000305866	synonymous	4	7	2	3049
ENSG00000004776	ENST00000004982	damaging_missense	0	0	0	132
ENSG00000004776	ENST00000004982	other_missense	0	0	0	513
ENSG00000004776	ENST00000004982	pLoF	0	0	0	12
ENSG00000004776	ENST00000004982	pLoF_damaging_missense	0	0	0	144
ENSG00000004776	ENST00000004982	synonymous	0	1	0	729
ENSG00000004777	ENST00000314737	other_missense	15	3	46	4048
ENSG00000004777	ENST00000314737	pLoF	0	0	0	25
ENSG00000004777	ENST00000314737	pLoF_damaging_missense	0	0	0	25
ENSG00000004777	ENST00000314737	synonymous	9	4	1	3352
ENSG00000004779	ENST00000570319	damaging_missense	0	0	0	1
ENSG00000004779	ENST00000570319	other_missense	0	1	0	413
ENSG00000004779	ENST00000570319	pLoF	0	0	0	1
ENSG00000004779	ENST00000570319	pLoF_damaging_missense	0	0	0	2
ENSG00000004779	ENST00000570319	synonymous	0	5	0	1981
ENSG00000004799	ENST00000005178	damaging_missense	0	0	0	23
ENSG00000004799	ENST00000005178	other_missense	0	0	0	1648
ENSG00000004799	ENST00000005178	pLoF	0	0	0	72
ENSG00000004799	ENST00000005178	pLoF_damaging_missense	0	0	0	95
ENSG00000004799	ENST00000005178	synonymous	0	0	0	125
ENSG00000004809	ENST00000368919	damaging_missense	0	0	0	260
ENSG00000004809	ENST00000368919	other_missense	23	6	20	4263
ENSG00000004809	ENST00000368919	pLoF	0	0	0	337
ENSG00000004809	ENST00000368919	pLoF_damaging_missense	0	0	0	597
ENSG00000004809	ENST00000368919	synonymous	5	1	0	1852
ENSG00000004838	ENST00000231749	damaging_missense	0	0	0	25
ENSG00000004838	ENST00000231749	other_missense	26	11	0	4718
ENSG00000004838	ENST00000231749	pLoF	0	0	0	57
ENSG00000004838	ENST00000231749	pLoF_damaging_missense	0	0	0	82
ENSG00000004838	ENST00000231749	synonymous	1	0	2	551
ENSG00000004846	ENST00000404938	damaging_missense	35	12	100	5498
ENSG00000004846	ENST00000404938	other_missense	20	4	103	3442
ENSG00000004846	ENST00000404938	pLoF	5	2	0	1663
ENSG00000004846	ENST00000404938	pLoF_damaging_missense	57	13	605	6076
ENSG00000004846	ENST00000404938	synonymous	7	1	11	1582
ENSG00000004864	ENST00000416240	damaging_missense	0	0	0	472
ENSG00000004864	ENST00000416240	other_missense	2	0	0	726
ENSG00000004864	ENST00000416240	pLoF	0	0	0	162
ENSG00000004864	ENST00000416240	pLoF_damaging_missense	0	0	0	634
ENSG00000004864	ENST00000416240	synonymous	1	4	21	2150
ENSG00000004866	ENST00000265437	damaging_missense	0	0	0	16
ENSG00000004866	ENST00000265437	other_missense	2	0	0	591
ENSG00000004866	ENST00000265437	pLoF	0	0	0	20
ENSG00000004866	ENST00000265437	pLoF_damaging_missense	0	0	0	36
ENSG00000004866	ENST00000265437	synonymous	0	0	0	310
ENSG00000004897	ENST00000531206	damaging_missense	0	0	0	29
ENSG00000004897	ENST00000531206	other_missense	1	0	0	1083
ENSG00000004897	ENST00000531206	pLoF	0	0	0	2
ENSG00000004897	ENST00000531206	pLoF_damaging_missense	0	0	0	31
ENSG00000004897	ENST00000531206	synonymous	0	1	0	1607
ENSG00000004939	ENST00000262418	damaging_missense	2	0	0	1114
ENSG00000004939	ENST00000262418	other_missense	179	355	41	18007
ENSG00000004939	ENST00000262418	pLoF	0	0	0	4
ENSG00000004939	ENST00000262418	pLoF_damaging_missense	2	0	0	1118
ENSG00000004939	ENST00000262418	synonymous	95	414	30	17474
ENSG00000004948	ENST00000359558	damaging_missense	0	1	0	92
ENSG00000004948	ENST00000359558	other_missense	14	7	3	3144
ENSG00000004948	ENST00000359558	pLoF	0	1	0	274
ENSG00000004948	ENST00000359558	pLoF_damaging_missense	1	2	0	364
ENSG00000004948	ENST00000359558	synonymous	0	1	0	1170
ENSG00000004975	ENST00000005340	damaging_missense	0	0	0	18
ENSG00000004975	ENST00000005340	other_missense	35	116	29	10096
ENSG00000004975	ENST00000005340	pLoF	0	0	0	38
ENSG00000004975	ENST00000005340	pLoF_damaging_missense	0	0	0	56
ENSG00000004975	ENST00000005340	synonymous	14	3	20	3519
ENSG00000005001	ENST00000161006	damaging_missense	0	0	0	60
ENSG00000005001	ENST00000161006	other_missense	1	0	1	709
ENSG00000005001	ENST00000161006	pLoF	0	0	0	12
ENSG00000005001	ENST00000161006	pLoF_damaging_missense	0	0	4	64
ENSG00000005001	ENST00000161006	synonymous	0	0	0	1015
ENSG00000005007	ENST00000599848	damaging_missense	0	0	0	77
ENSG00000005007	ENST00000599848	other_missense	0	0	0	352
ENSG00000005007	ENST00000599848	pLoF	0	0	0	1
ENSG00000005007	ENST00000599848	pLoF_damaging_missense	0	0	0	78
ENSG00000005007	ENST00000599848	synonymous	52	11	2	6494
ENSG00000005020	ENST00000345317	damaging_missense	0	0	0	5
ENSG00000005020	ENST00000345317	other_missense	2	0	1	707
ENSG00000005020	ENST00000345317	pLoF	0	0	0	21
ENSG00000005020	ENST00000345317	pLoF_damaging_missense	0	0	0	26
ENSG00000005020	ENST00000345317	synonymous	0	0	0	200
ENSG00000005059	ENST00000394650	damaging_missense	1	0	0	506
ENSG00000005059	ENST00000394650	other_missense	1	1	0	774
ENSG00000005059	ENST00000394650	pLoF	0	0	0	18
ENSG00000005059	ENST00000394650	pLoF_damaging_missense	1	0	0	524
ENSG00000005059	ENST00000394650	synonymous	0	0	0	240
ENSG00000005073	ENST00000006015	damaging_missense	0	0	0	130
ENSG00000005073	ENST00000006015	other_missense	0	0	0	609
ENSG00000005073	ENST00000006015	pLoF	0	0	0	2
ENSG00000005073	ENST00000006015	pLoF_damaging_missense	0	0	0	132
ENSG00000005073	ENST00000006015	synonymous	1	0	0	518
ENSG00000005075	ENST00000292614	damaging_missense	0	0	0	92
ENSG00000005075	ENST00000292614	other_missense	0	0	0	18
ENSG00000005075	ENST00000292614	pLoF	0	0	0	13
ENSG00000005075	ENST00000292614	pLoF_damaging_missense	0	0	0	105
ENSG00000005075	ENST00000292614	synonymous	0	0	0	267
ENSG00000005100	ENST00000225296	damaging_missense	0	0	0	89
ENSG00000005100	ENST00000225296	other_missense	15	0	8	3070
ENSG00000005100	ENST00000225296	pLoF	0	0	0	70
ENSG00000005100	ENST00000225296	pLoF_damaging_missense	0	0	0	159
ENSG00000005100	ENST00000225296	synonymous	17	6	0	2946
ENSG00000005102	ENST00000318579	damaging_missense	0	0	0	56
ENSG00000005102	ENST00000318579	other_missense	0	0	0	539
ENSG00000005102	ENST00000318579	pLoF	0	0	0	10
ENSG00000005102	ENST00000318579	pLoF_damaging_missense	0	0	0	66
ENSG00000005102	ENST00000318579	synonymous	0	0	1	505
ENSG00000005108	ENST00000423059	damaging_missense	0	0	0	87
ENSG00000005108	ENST00000423059	other_missense	216	273	142	17632
ENSG00000005108	ENST00000423059	pLoF	0	0	0	24
ENSG00000005108	ENST00000423059	pLoF_damaging_missense	0	0	0	111
ENSG00000005108	ENST00000423059	synonymous	27	10	48	5431
ENSG00000005156	ENST00000378526	damaging_missense	0	0	0	106
ENSG00000005156	ENST00000378526	other_missense	6	0	16	1919
ENSG00000005156	ENST00000378526	pLoF	0	0	0	196
ENSG00000005156	ENST00000378526	pLoF_damaging_missense	0	0	0	302
ENSG00000005156	ENST00000378526	synonymous	7	3	5	2732
ENSG00000005175	ENST00000005386	damaging_missense	0	0	0	26
ENSG00000005175	ENST00000005386	other_missense	17	7	2	3262
ENSG00000005175	ENST00000005386	pLoF	0	0	0	80
ENSG00000005175	ENST00000005386	pLoF_damaging_missense	0	0	0	106
ENSG00000005175	ENST00000005386	synonymous	0	0	0	836
ENSG00000005187	ENST00000289416	damaging_missense	0	0	0	820
ENSG00000005187	ENST00000289416	other_missense	4	0	1	1863
ENSG00000005187	ENST00000289416	pLoF	0	0	0	149
ENSG00000005187	ENST00000289416	pLoF_damaging_missense	1	0	8	951
ENSG00000005187	ENST00000289416	synonymous	1	0	0	942
ENSG00000005189	ENST00000261377	damaging_missense	0	0	0	2
ENSG00000005189	ENST00000261377	other_missense	21	2	7	2942
ENSG00000005189	ENST00000261377	pLoF	0	0	0	519
ENSG00000005189	ENST00000261377	pLoF_damaging_missense	0	0	0	521
ENSG00000005189	ENST00000261377	synonymous	1	1	8	771
ENSG00000005194	ENST00000394391	damaging_missense	0	0	0	35
ENSG00000005194	ENST00000394391	other_missense	3	5	0	2013
ENSG00000005194	ENST00000394391	pLoF	0	0	0	18
ENSG00000005194	ENST00000394391	pLoF_damaging_missense	0	0	0	53
ENSG00000005194	ENST00000394391	synonymous	1	2	0	1751
ENSG00000005206	ENST00000613503	damaging_missense	0	0	0	159
ENSG00000005206	ENST00000613503	other_missense	10	0	658	2087
ENSG00000005206	ENST00000613503	pLoF	0	0	0	11
ENSG00000005206	ENST00000613503	pLoF_damaging_missense	0	0	0	170
ENSG00000005206	ENST00000613503	synonymous	224	161341	836	13821
ENSG00000005238	ENST00000378561	damaging_missense	0	0	0	33
ENSG00000005238	ENST00000378561	other_missense	19	6	35	3807
ENSG00000005238	ENST00000378561	pLoF	0	0	0	12
ENSG00000005238	ENST00000378561	pLoF_damaging_missense	0	0	0	45
ENSG00000005238	ENST00000378561	synonymous	0	176562	0	25
ENSG00000005243	ENST00000621465	damaging_missense	0	0	0	33
ENSG00000005243	ENST00000621465	other_missense	2	0	0	1135
ENSG00000005243	ENST00000621465	pLoF	0	0	0	39
ENSG00000005243	ENST00000621465	pLoF_damaging_missense	0	0	0	72
ENSG00000005243	ENST00000621465	synonymous	0	0	0	173
ENSG00000005249	ENST00000265717	damaging_missense	0	0	0	90
ENSG00000005249	ENST00000265717	other_missense	0	1	0	316
ENSG00000005249	ENST00000265717	pLoF	0	0	0	1
ENSG00000005249	ENST00000265717	pLoF_damaging_missense	0	0	0	91
ENSG00000005249	ENST00000265717	synonymous	16	13	39	3929
ENSG00000005339	ENST00000262367	damaging_missense	0	0	0	330
ENSG00000005339	ENST00000262367	other_missense	138	13	309	10238
ENSG00000005339	ENST00000262367	pLoF	0	0	0	1
ENSG00000005339	ENST00000262367	pLoF_damaging_missense	0	0	0	331
ENSG00000005339	ENST00000262367	synonymous	340	182	764	17519
ENSG00000005379	ENST00000343736	damaging_missense	0	0	0	46
ENSG00000005379	ENST00000343736	other_missense	126	12	380	8990
ENSG00000005379	ENST00000343736	pLoF	0	0	0	27
ENSG00000005379	ENST00000343736	pLoF_damaging_missense	0	0	0	73
ENSG00000005379	ENST00000343736	synonymous	6	0	11	2168
ENSG00000005381	ENST00000225275	damaging_missense	4	2	1	2247
ENSG00000005381	ENST00000225275	other_missense	11	4	9	3696
ENSG00000005381	ENST00000225275	pLoF	5	13	1	2919
ENSG00000005381	ENST00000225275	pLoF_damaging_missense	25	15	3	5132
ENSG00000005381	ENST00000225275	synonymous	8	2	0	2754
ENSG00000005421	ENST00000222381	damaging_missense	0	0	0	315
ENSG00000005421	ENST00000222381	other_missense	5	6	20	2526
ENSG00000005421	ENST00000222381	pLoF	0	0	0	104
ENSG00000005421	ENST00000222381	pLoF_damaging_missense	0	0	0	419
ENSG00000005421	ENST00000222381	synonymous	0	0	0	888
ENSG00000005436	ENST00000321027	other_missense	31	17	3	5914
ENSG00000005436	ENST00000321027	pLoF	0	0	0	92
ENSG00000005436	ENST00000321027	pLoF_damaging_missense	0	0	0	92
ENSG00000005436	ENST00000321027	synonymous	0	0	0	490
ENSG00000005448	ENST00000348227	other_missense	13	5	3	3626
ENSG00000005448	ENST00000348227	pLoF	0	0	0	82
ENSG00000005448	ENST00000348227	pLoF_damaging_missense	0	0	0	82
ENSG00000005448	ENST00000348227	synonymous	1	0	3	894
ENSG00000005469	ENST00000419147	damaging_missense	5	0	0	1203
ENSG00000005469	ENST00000419147	other_missense	3	1	14	1772
ENSG00000005469	ENST00000419147	pLoF	11	1	0	2255
ENSG00000005469	ENST00000419147	pLoF_damaging_missense	27	1	0	3436
ENSG00000005469	ENST00000419147	synonymous	0	0	0	306
ENSG00000005471	ENST00000265723	damaging_missense	0	0	0	607
ENSG00000005471	ENST00000265723	other_missense	21	9	0	4556
ENSG00000005471	ENST00000265723	pLoF	0	0	0	27
ENSG00000005471	ENST00000265723	pLoF_damaging_missense	0	0	6	622
ENSG00000005471	ENST00000265723	synonymous	11	13	48	3883
ENSG00000005483	ENST00000311117	damaging_missense	0	0	0	75
ENSG00000005483	ENST00000311117	other_missense	44	6	126	6118
ENSG00000005483	ENST00000311117	pLoF	0	0	0	10
ENSG00000005483	ENST00000311117	pLoF_damaging_missense	0	0	0	85
ENSG00000005483	ENST00000311117	synonymous	3	0	34	1397
ENSG00000005486	ENST00000006777	damaging_missense	0	0	0	17
ENSG00000005486	ENST00000006777	other_missense	4	3	78	2173
ENSG00000005486	ENST00000006777	pLoF	0	0	0	2
ENSG00000005486	ENST00000006777	pLoF_damaging_missense	0	0	0	19
ENSG00000005486	ENST00000006777	synonymous	2	161781	122	14348
ENSG00000005513	ENST00000293894	damaging_missense	0	0	0	534
ENSG00000005513	ENST00000293894	other_missense	15	8	7	4237
ENSG00000005513	ENST00000293894	pLoF	0	0	0	1
ENSG00000005513	ENST00000293894	pLoF_damaging_missense	0	0	0	535
ENSG00000005513	ENST00000293894	synonymous	14	5	64	3454
ENSG00000005700	ENST00000306270	damaging_missense	1	0	0	263
ENSG00000005700	ENST00000306270	other_missense	8	0	80	2299
ENSG00000005700	ENST00000306270	pLoF	0	0	0	39
ENSG00000005700	ENST00000306270	pLoF_damaging_missense	1	0	0	302
ENSG00000005700	ENST00000306270	synonymous	5	2	0	2043
ENSG00000005801	ENST00000399602	damaging_missense	0	0	0	40
ENSG00000005801	ENST00000399602	other_missense	2	0	10	698
ENSG00000005801	ENST00000399602	pLoF	0	0	0	14
ENSG00000005801	ENST00000399602	pLoF_damaging_missense	0	0	0	54
ENSG00000005801	ENST00000399602	synonymous	0	0	0	448
ENSG00000005810	ENST00000544440	damaging_missense	0	0	0	140
ENSG00000005810	ENST00000544440	other_missense	60	4	137	6626
ENSG00000005810	ENST00000544440	pLoF	0	0	0	26
ENSG00000005810	ENST00000544440	pLoF_damaging_missense	0	0	0	166
ENSG00000005810	ENST00000544440	synonymous	46	1	112	4937
ENSG00000005812	ENST00000355619	other_missense	0	0	1	207
ENSG00000005812	ENST00000355619	pLoF	0	0	1	3
ENSG00000005812	ENST00000355619	pLoF_damaging_missense	0	0	1	3
ENSG00000005812	ENST00000355619	synonymous	0	0	0	282
ENSG00000005844	ENST00000356798	damaging_missense	0	0	0	69
ENSG00000005844	ENST00000356798	other_missense	4	0	0	1546
ENSG00000005844	ENST00000356798	pLoF	0	0	0	24
ENSG00000005844	ENST00000356798	pLoF_damaging_missense	0	0	0	93
ENSG00000005844	ENST00000356798	synonymous	1	0	20	1781
ENSG00000005882	ENST00000503176	damaging_missense	0	0	0	53
ENSG00000005882	ENST00000503176	other_missense	0	0	77	336
ENSG00000005882	ENST00000503176	pLoF	0	0	0	25
ENSG00000005882	ENST00000503176	pLoF_damaging_missense	0	0	0	78
ENSG00000005882	ENST00000503176	synonymous	1	1	0	503
ENSG00000005884	ENST00000320031	damaging_missense	0	0	0	82
ENSG00000005884	ENST00000320031	other_missense	23	9	9	5018
ENSG00000005884	ENST00000320031	pLoF	0	0	0	39
ENSG00000005884	ENST00000320031	pLoF_damaging_missense	0	0	0	121
ENSG00000005884	ENST00000320031	synonymous	14	6	7	4387
ENSG00000005961	ENST00000262407	damaging_missense	0	0	0	165
ENSG00000005961	ENST00000262407	other_missense	10	4	138	3305
ENSG00000005961	ENST00000262407	pLoF	0	0	0	89
ENSG00000005961	ENST00000262407	pLoF_damaging_missense	0	0	0	254
ENSG00000005961	ENST00000262407	synonymous	8	8	1905	1362
ENSG00000005981	ENST00000325885	damaging_missense	0	0	0	45
ENSG00000005981	ENST00000325885	other_missense	0	0	0	517
ENSG00000005981	ENST00000325885	pLoF	0	0	25	41
ENSG00000005981	ENST00000325885	pLoF_damaging_missense	0	0	25	86
ENSG00000005981	ENST00000325885	synonymous	0	0	0	254
ENSG00000006007	ENST00000353258	damaging_missense	0	0	0	9
ENSG00000006007	ENST00000353258	other_missense	1	3	2	1118
ENSG00000006007	ENST00000353258	pLoF	0	1	0	243
ENSG00000006007	ENST00000353258	pLoF_damaging_missense	0	1	0	252
ENSG00000006007	ENST00000353258	synonymous	0	0	0	267
ENSG00000006015	ENST00000358607	other_missense	18	8	0	3868
ENSG00000006015	ENST00000358607	pLoF	0	0	0	2
ENSG00000006015	ENST00000358607	pLoF_damaging_missense	0	0	0	2
ENSG00000006015	ENST00000358607	synonymous	1	2	0	1133
ENSG00000006016	ENST00000392386	damaging_missense	0	0	0	93
ENSG00000006016	ENST00000392386	other_missense	0	0	0	1116
ENSG00000006016	ENST00000392386	pLoF	0	0	0	21
ENSG00000006016	ENST00000392386	pLoF_damaging_missense	0	0	0	114
ENSG00000006016	ENST00000392386	synonymous	1	0	0	622
ENSG00000006025	ENST00000007414	damaging_missense	0	0	0	90
ENSG00000006025	ENST00000007414	other_missense	12	8	9	3715
ENSG00000006025	ENST00000007414	pLoF	0	0	0	16
ENSG00000006025	ENST00000007414	pLoF_damaging_missense	0	0	0	106
ENSG00000006025	ENST00000007414	synonymous	3	0	0	1721
ENSG00000006042	ENST00000579849	other_missense	0	0	0	386
ENSG00000006042	ENST00000579849	pLoF	0	0	0	3
ENSG00000006042	ENST00000579849	pLoF_damaging_missense	0	0	0	3
ENSG00000006042	ENST00000579849	synonymous	4	8	0	3041
ENSG00000006047	ENST00000007699	other_missense	7	2	0	2175
ENSG00000006047	ENST00000007699	synonymous	22	5	0	4268
ENSG00000006059	ENST00000007735	damaging_missense	0	0	0	1735
ENSG00000006059	ENST00000007735	other_missense	15	3	14	3374
ENSG00000006059	ENST00000007735	pLoF	0	0	0	70
ENSG00000006059	ENST00000007735	pLoF_damaging_missense	0	0	0	1805
ENSG00000006059	ENST00000007735	synonymous	1	0	21	626
ENSG00000006062	ENST00000376926	other_missense	12	3	32	3256
ENSG00000006062	ENST00000376926	synonymous	9	3	0	2503
ENSG00000006071	ENST00000302539	damaging_missense	2	0	24	1288
ENSG00000006071	ENST00000302539	other_missense	7	5	0	2583
ENSG00000006071	ENST00000302539	pLoF	0	0	0	93
ENSG00000006071	ENST00000302539	pLoF_damaging_missense	3	0	24	1379
ENSG00000006071	ENST00000302539	synonymous	18	3	170	4020
ENSG00000006116	ENST00000005284	damaging_missense	0	0	0	28
ENSG00000006116	ENST00000005284	other_missense	0	0	0	96
ENSG00000006116	ENST00000005284	pLoF_damaging_missense	0	0	0	28
ENSG00000006116	ENST00000005284	synonymous	10	295	8	14247
ENSG00000006118	ENST00000005286	damaging_missense	0	0	0	4
ENSG00000006118	ENST00000005286	other_missense	90	14	2475	5838
ENSG00000006118	ENST00000005286	pLoF	0	0	0	40
ENSG00000006118	ENST00000005286	pLoF_damaging_missense	0	0	0	44
ENSG00000006118	ENST00000005286	synonymous	4	0	4	1606
ENSG00000006125	ENST00000618940	damaging_missense	0	0	0	16
ENSG00000006125	ENST00000618940	other_missense	0	0	0	519
ENSG00000006125	ENST00000618940	pLoF	0	0	0	5
ENSG00000006125	ENST00000618940	pLoF_damaging_missense	0	0	0	21
ENSG00000006125	ENST00000618940	synonymous	1	0	13	716
ENSG00000006128	ENST00000319273	other_missense	0	0	0	169
ENSG00000006128	ENST00000319273	pLoF	0	0	0	1
ENSG00000006128	ENST00000319273	pLoF_damaging_missense	0	0	0	1
ENSG00000006128	ENST00000319273	synonymous	0	1	0	134
ENSG00000006194	ENST00000219069	damaging_missense	0	0	0	4
ENSG00000006194	ENST00000219069	other_missense	4	1	8	1868
ENSG00000006194	ENST00000219069	pLoF	0	0	0	42
ENSG00000006194	ENST00000219069	pLoF_damaging_missense	0	0	0	46
ENSG00000006194	ENST00000219069	synonymous	0	0	5	510
ENSG00000006210	ENST00000006053	other_missense	15	9	8	4622
ENSG00000006210	ENST00000006053	synonymous	0	0	16	830
ENSG00000006282	ENST00000006658	damaging_missense	0	0	0	214
ENSG00000006282	ENST00000006658	other_missense	13	8	17	3655
ENSG00000006282	ENST00000006658	pLoF	0	0	0	190
ENSG00000006282	ENST00000006658	pLoF_damaging_missense	0	0	0	404
ENSG00000006282	ENST00000006658	synonymous	3	0	0	1155
ENSG00000006283	ENST00000359106	damaging_missense	5	1	7	2271
ENSG00000006283	ENST00000359106	other_missense	38	5	45	4792
ENSG00000006283	ENST00000359106	pLoF	0	0	0	42
ENSG00000006283	ENST00000359106	pLoF_damaging_missense	5	1	7	2313
ENSG00000006283	ENST00000359106	synonymous	82	6	41	7770
ENSG00000006327	ENST00000326577	other_missense	0	0	0	554
ENSG00000006327	ENST00000326577	pLoF	0	0	0	20
ENSG00000006327	ENST00000326577	pLoF_damaging_missense	0	0	0	20
ENSG00000006327	ENST00000326577	synonymous	0	0	0	55
ENSG00000006377	ENST00000518156	damaging_missense	0	0	0	9
ENSG00000006377	ENST00000518156	other_missense	3	0	0	806
ENSG00000006377	ENST00000518156	pLoF_damaging_missense	0	0	0	9
ENSG00000006377	ENST00000518156	synonymous	0	0	0	672
ENSG00000006432	ENST00000555993	damaging_missense	0	0	0	314
ENSG00000006432	ENST00000555993	other_missense	16	3	19	3592
ENSG00000006432	ENST00000555993	pLoF	0	0	0	40
ENSG00000006432	ENST00000555993	pLoF_damaging_missense	0	0	0	354
ENSG00000006432	ENST00000555993	synonymous	5	0	49	1814
ENSG00000006451	ENST00000005257	damaging_missense	0	0	0	2
ENSG00000006451	ENST00000005257	other_missense	0	1	0	526
ENSG00000006451	ENST00000005257	pLoF_damaging_missense	0	0	0	2
ENSG00000006451	ENST00000005257	synonymous	0	0	0	35
ENSG00000006453	ENST00000005260	damaging_missense	0	0	0	4
ENSG00000006453	ENST00000005260	other_missense	1	0	0	1255
ENSG00000006453	ENST00000005260	pLoF	0	0	0	24
ENSG00000006453	ENST00000005260	pLoF_damaging_missense	0	0	0	28
ENSG00000006453	ENST00000005260	synonymous	1	1	0	858
ENSG00000006459	ENST00000397560	damaging_missense	0	0	0	37
ENSG00000006459	ENST00000397560	other_missense	8	4	0	2631
ENSG00000006459	ENST00000397560	pLoF	0	0	3	10
ENSG00000006459	ENST00000397560	pLoF_damaging_missense	0	0	3	47
ENSG00000006459	ENST00000397560	synonymous	2	1	0	1097
ENSG00000006468	ENST00000430479	damaging_missense	0	0	0	37
ENSG00000006468	ENST00000430479	other_missense	0	0	1	446
ENSG00000006468	ENST00000430479	pLoF	0	0	0	15
ENSG00000006468	ENST00000430479	pLoF_damaging_missense	0	0	0	52
ENSG00000006468	ENST00000430479	synonymous	0	0	0	471
ENSG00000006530	ENST00000355413	damaging_missense	0	0	0	7
ENSG00000006530	ENST00000355413	other_missense	2	2	0	1691
ENSG00000006530	ENST00000355413	pLoF	0	0	0	104
ENSG00000006530	ENST00000355413	pLoF_damaging_missense	0	0	0	111
ENSG00000006530	ENST00000355413	synonymous	0	0	0	258
ENSG00000006534	ENST00000342456	other_missense	14	2	2	2858
ENSG00000006534	ENST00000342456	pLoF	0	0	0	94
ENSG00000006534	ENST00000342456	pLoF_damaging_missense	0	0	0	94
ENSG00000006534	ENST00000342456	synonymous	12	2	1445	2140
ENSG00000006555	ENST00000371276	damaging_missense	0	0	0	15
ENSG00000006555	ENST00000371276	other_missense	0	0	23	1101
ENSG00000006555	ENST00000371276	pLoF	0	0	2	47
ENSG00000006555	ENST00000371276	pLoF_damaging_missense	0	0	2	62
ENSG00000006555	ENST00000371276	synonymous	21	6	4	3693
ENSG00000006576	ENST00000422959	damaging_missense	0	0	0	14
ENSG00000006576	ENST00000422959	other_missense	2	8	0	3065
ENSG00000006576	ENST00000422959	pLoF	0	0	0	60
ENSG00000006576	ENST00000422959	pLoF_damaging_missense	0	0	0	74
ENSG00000006576	ENST00000422959	synonymous	1	0	0	726
ENSG00000006606	ENST00000394905	damaging_missense	0	1	0	56
ENSG00000006606	ENST00000394905	other_missense	0	0	1	94
ENSG00000006606	ENST00000394905	pLoF	0	0	0	19
ENSG00000006606	ENST00000394905	pLoF_damaging_missense	0	1	0	75
ENSG00000006606	ENST00000394905	synonymous	0	0	0	191
ENSG00000006607	ENST00000264042	damaging_missense	10	102	54	8349
ENSG00000006607	ENST00000264042	other_missense	94	19	3	9353
ENSG00000006607	ENST00000264042	pLoF	0	0	0	279
ENSG00000006607	ENST00000264042	pLoF_damaging_missense	18	102	57	8605
ENSG00000006607	ENST00000264042	synonymous	21	4	5	4148
ENSG00000006611	ENST00000005226	damaging_missense	0	0	0	117
ENSG00000006611	ENST00000005226	other_missense	40	9	31	6141
ENSG00000006611	ENST00000005226	pLoF	1	0	29	344
ENSG00000006611	ENST00000005226	pLoF_damaging_missense	1	0	29	461
ENSG00000006611	ENST00000005226	synonymous	12	3	76	3151
ENSG00000006625	ENST00000275428	damaging_missense	0	0	0	4
ENSG00000006625	ENST00000275428	other_missense	0	3	0	592
ENSG00000006625	ENST00000275428	pLoF	0	0	0	22
ENSG00000006625	ENST00000275428	pLoF_damaging_missense	0	0	0	26
ENSG00000006625	ENST00000275428	synonymous	0	0	0	242
ENSG00000006634	ENST00000265728	damaging_missense	0	0	0	4
ENSG00000006634	ENST00000265728	other_missense	72	33	9	7819
ENSG00000006634	ENST00000265728	pLoF	0	0	0	16
ENSG00000006634	ENST00000265728	pLoF_damaging_missense	0	0	0	20
ENSG00000006634	ENST00000265728	synonymous	0	0	0	765
ENSG00000006638	ENST00000411851	damaging_missense	0	0	0	261
ENSG00000006638	ENST00000411851	other_missense	9	1	4	2437
ENSG00000006638	ENST00000411851	pLoF	0	0	0	33
ENSG00000006638	ENST00000411851	pLoF_damaging_missense	0	0	0	294
ENSG00000006638	ENST00000411851	synonymous	0	0	6	577
ENSG00000006652	ENST00000403825	damaging_missense	0	0	0	73
ENSG00000006652	ENST00000403825	other_missense	4	0	0	995
ENSG00000006652	ENST00000403825	pLoF	0	0	0	11
ENSG00000006652	ENST00000403825	pLoF_damaging_missense	0	0	0	84
ENSG00000006652	ENST00000403825	synonymous	1	0	9	226
ENSG00000006659	ENST00000360675	damaging_missense	0	0	0	4
ENSG00000006659	ENST00000360675	other_missense	0	0	11	802
ENSG00000006659	ENST00000360675	pLoF	0	0	0	6
ENSG00000006659	ENST00000360675	pLoF_damaging_missense	0	0	0	10
ENSG00000006659	ENST00000360675	synonymous	0	0	0	114
ENSG00000006695	ENST00000261643	damaging_missense	0	0	0	343
ENSG00000006695	ENST00000261643	other_missense	4	0	32	2381
ENSG00000006695	ENST00000261643	pLoF	0	0	0	6
ENSG00000006695	ENST00000261643	pLoF_damaging_missense	0	0	0	349
ENSG00000006695	ENST00000261643	synonymous	4	5	5	1833
ENSG00000006704	ENST00000455841	damaging_missense	0	0	0	2
ENSG00000006704	ENST00000455841	other_missense	30	3	0	4091
ENSG00000006704	ENST00000455841	pLoF	0	0	0	3
ENSG00000006704	ENST00000455841	pLoF_damaging_missense	0	0	0	5
ENSG00000006704	ENST00000455841	synonymous	24	14	3	5269
ENSG00000006712	ENST00000221265	damaging_missense	0	0	0	11
ENSG00000006712	ENST00000221265	other_missense	0	0	0	590
ENSG00000006712	ENST00000221265	pLoF	0	0	0	19
ENSG00000006712	ENST00000221265	pLoF_damaging_missense	0	0	0	30
ENSG00000006712	ENST00000221265	synonymous	4	3	0	2974
ENSG00000006715	ENST00000310301	damaging_missense	0	0	0	45
ENSG00000006715	ENST00000310301	other_missense	40	10	9	5968
ENSG00000006715	ENST00000310301	pLoF	0	0	0	164
ENSG00000006715	ENST00000310301	pLoF_damaging_missense	0	0	1	207
ENSG00000006715	ENST00000310301	synonymous	1	0	1	794
ENSG00000006740	ENST00000379672	damaging_missense	0	0	0	7
ENSG00000006740	ENST00000379672	other_missense	2	1	3	1161
ENSG00000006740	ENST00000379672	pLoF	0	0	0	8
ENSG00000006740	ENST00000379672	pLoF_damaging_missense	0	0	0	15
ENSG00000006740	ENST00000379672	synonymous	20	7	14	4049
ENSG00000006744	ENST00000338034	damaging_missense	0	0	0	96
ENSG00000006744	ENST00000338034	other_missense	3	0	9	1646
ENSG00000006744	ENST00000338034	pLoF	0	0	37	79
ENSG00000006744	ENST00000338034	pLoF_damaging_missense	0	0	37	175
ENSG00000006744	ENST00000338034	synonymous	1	1	0	1222
ENSG00000006747	ENST00000297029	damaging_missense	1	3	0	1256
ENSG00000006747	ENST00000297029	other_missense	18	5	8	3455
ENSG00000006747	ENST00000297029	pLoF	0	0	15	240
ENSG00000006747	ENST00000297029	pLoF_damaging_missense	1	3	15	1496
ENSG00000006747	ENST00000297029	synonymous	2	0	6	1387
ENSG00000006788	ENST00000418404	damaging_missense	20	5	27	3757
ENSG00000006788	ENST00000418404	other_missense	152	76	84	12440
ENSG00000006788	ENST00000418404	pLoF	0	0	11	320
ENSG00000006788	ENST00000418404	pLoF_damaging_missense	26	5	37	4066
ENSG00000006788	ENST00000418404	synonymous	26	8	54	4573
ENSG00000006831	ENST00000357103	damaging_missense	0	0	0	1
ENSG00000006831	ENST00000357103	other_missense	0	1	0	1098
ENSG00000006831	ENST00000357103	pLoF	0	0	0	5
ENSG00000006831	ENST00000357103	pLoF_damaging_missense	0	0	0	6
ENSG00000006831	ENST00000357103	synonymous	0	0	1	298
ENSG00000006837	ENST00000265334	damaging_missense	0	1	0	176
ENSG00000006837	ENST00000265334	other_missense	1	3	3	1684
ENSG00000006837	ENST00000265334	pLoF	0	0	0	214
ENSG00000006837	ENST00000265334	pLoF_damaging_missense	0	1	0	390
ENSG00000006837	ENST00000265334	synonymous	2	1	0	1811
ENSG00000007001	ENST00000605860	damaging_missense	0	0	0	129
ENSG00000007001	ENST00000605860	other_missense	27	86	149	8300
ENSG00000007001	ENST00000605860	pLoF	1	83	0	7140
ENSG00000007001	ENST00000605860	pLoF_damaging_missense	5	83	1	7259
ENSG00000007001	ENST00000605860	synonymous	0	1	0	309
ENSG00000007038	ENST00000005995	damaging_missense	0	0	0	84
ENSG00000007038	ENST00000005995	other_missense	1	0	23	1887
ENSG00000007038	ENST00000005995	pLoF	0	0	0	55
ENSG00000007038	ENST00000005995	pLoF_damaging_missense	0	0	0	139
ENSG00000007038	ENST00000005995	synonymous	4	4	825	1520
ENSG00000007047	ENST00000262891	damaging_missense	0	0	0	25
ENSG00000007047	ENST00000262891	other_missense	4	1	4	1567
ENSG00000007047	ENST00000262891	pLoF_damaging_missense	0	0	0	25
ENSG00000007047	ENST00000262891	synonymous	28	170831	27	5659
ENSG00000007062	ENST00000510224	damaging_missense	0	0	0	26
ENSG00000007062	ENST00000510224	other_missense	9	2	12	2834
ENSG00000007062	ENST00000510224	pLoF	1	1	6	327
ENSG00000007062	ENST00000510224	pLoF_damaging_missense	1	1	6	353
ENSG00000007062	ENST00000510224	synonymous	3	1	0	1226
ENSG00000007080	ENST00000597436	damaging_missense	0	0	0	3
ENSG00000007080	ENST00000597436	other_missense	1	0	0	879
ENSG00000007080	ENST00000597436	pLoF	0	0	0	5
ENSG00000007080	ENST00000597436	pLoF_damaging_missense	0	0	0	8
ENSG00000007080	ENST00000597436	synonymous	0	2	0	408
ENSG00000007129	ENST00000401445	damaging_missense	0	7	0	1829
ENSG00000007129	ENST00000401445	other_missense	13	68	10	7733
ENSG00000007129	ENST00000401445	pLoF	0	0	0	63
ENSG00000007129	ENST00000401445	pLoF_damaging_missense	0	7	0	1892
ENSG00000007129	ENST00000401445	synonymous	0	1	2	600
ENSG00000007168	ENST00000397195	damaging_missense	0	0	0	8
ENSG00000007168	ENST00000397195	other_missense	0	0	0	224
ENSG00000007168	ENST00000397195	pLoF_damaging_missense	0	0	0	8
ENSG00000007168	ENST00000397195	synonymous	0	0	0	737
ENSG00000007171	ENST00000313735	damaging_missense	0	0	0	299
ENSG00000007171	ENST00000313735	other_missense	15	4	7	3882
ENSG00000007171	ENST00000313735	pLoF	0	0	0	110
ENSG00000007171	ENST00000313735	pLoF_damaging_missense	0	0	2	405
ENSG00000007171	ENST00000313735	synonymous	36	88	12	9145
ENSG00000007174	ENST00000262442	damaging_missense	2	0	12	1501
ENSG00000007174	ENST00000262442	other_missense	0	176570	1	10
ENSG00000007174	ENST00000262442	pLoF	4	0	0	1004
ENSG00000007174	ENST00000262442	pLoF_damaging_missense	9	0	12	2499
ENSG00000007174	ENST00000262442	synonymous	157	172248	171	3986
ENSG00000007202	ENST00000528896	damaging_missense	0	0	0	58
ENSG00000007202	ENST00000528896	other_missense	131	23	108	10121
ENSG00000007202	ENST00000528896	pLoF	0	0	0	95
ENSG00000007202	ENST00000528896	pLoF_damaging_missense	0	0	0	153
ENSG00000007202	ENST00000528896	synonymous	21	6	6	4681
ENSG00000007216	ENST00000444914	damaging_missense	0	0	0	98
ENSG00000007216	ENST00000444914	other_missense	8	4	16	2704
ENSG00000007216	ENST00000444914	pLoF	0	0	0	109
ENSG00000007216	ENST00000444914	pLoF_damaging_missense	0	0	0	207
ENSG00000007216	ENST00000444914	synonymous	16	1	2	3355
ENSG00000007237	ENST00000432992	damaging_missense	0	0	0	5
ENSG00000007237	ENST00000432992	other_missense	2	0	7	795
ENSG00000007237	ENST00000432992	pLoF	0	0	0	15
ENSG00000007237	ENST00000432992	pLoF_damaging_missense	0	0	0	20
ENSG00000007237	ENST00000432992	synonymous	33	16	17	5439
ENSG00000007255	ENST00000006275	damaging_missense	0	0	0	13
ENSG00000007255	ENST00000006275	other_missense	1	2	0	1725
ENSG00000007255	ENST00000006275	pLoF	0	0	0	21
ENSG00000007255	ENST00000006275	pLoF_damaging_missense	0	0	0	34
ENSG00000007255	ENST00000006275	synonymous	1	1	0	326
ENSG00000007264	ENST00000395045	damaging_missense	0	0	0	102
ENSG00000007264	ENST00000395045	other_missense	2	1	23	837
ENSG00000007264	ENST00000395045	pLoF	0	0	0	16
ENSG00000007264	ENST00000395045	pLoF_damaging_missense	0	0	0	118
ENSG00000007264	ENST00000395045	synonymous	60	319	108	15561
ENSG00000007306	ENST00000006724	other_missense	0	0	102	428
ENSG00000007306	ENST00000006724	pLoF	2	4	0	1382
ENSG00000007306	ENST00000006724	pLoF_damaging_missense	2	4	0	1382
ENSG00000007306	ENST00000006724	synonymous	0	0	0	680
ENSG00000007312	ENST00000392795	damaging_missense	0	0	0	6
ENSG00000007312	ENST00000392795	other_missense	0	0	0	324
ENSG00000007312	ENST00000392795	pLoF_damaging_missense	0	0	0	6
ENSG00000007312	ENST00000392795	synonymous	0	0	0	133
ENSG00000007314	ENST00000435607	damaging_missense	44	16	18	5775
ENSG00000007314	ENST00000435607	other_missense	76	13	65	7521
ENSG00000007314	ENST00000435607	pLoF	0	0	0	76
ENSG00000007314	ENST00000435607	pLoF_damaging_missense	47	16	18	5845
ENSG00000007314	ENST00000435607	synonymous	112	49	1176	9433
ENSG00000007341	ENST00000358039	damaging_missense	0	0	0	452
ENSG00000007341	ENST00000358039	other_missense	22	5	0	4423
ENSG00000007341	ENST00000358039	pLoF	0	0	0	101
ENSG00000007341	ENST00000358039	pLoF_damaging_missense	0	0	0	553
ENSG00000007341	ENST00000358039	synonymous	0	0	0	811
ENSG00000007372	ENST00000640368	damaging_missense	0	1	0	66
ENSG00000007372	ENST00000640368	other_missense	0	0	0	113
ENSG00000007372	ENST00000640368	pLoF_damaging_missense	0	1	0	66
ENSG00000007372	ENST00000640368	synonymous	1	0	0	1189
ENSG00000007376	ENST00000561734	damaging_missense	0	0	7	206
ENSG00000007376	ENST00000561734	other_missense	3	0	470	1504
ENSG00000007376	ENST00000561734	pLoF	0	0	0	250
ENSG00000007376	ENST00000561734	pLoF_damaging_missense	1	0	7	454
ENSG00000007376	ENST00000561734	synonymous	0	0	173	592
ENSG00000007384	ENST00000262316	damaging_missense	0	0	0	227
ENSG00000007384	ENST00000262316	other_missense	25	10	21	5379
ENSG00000007384	ENST00000262316	pLoF	0	0	0	67
ENSG00000007384	ENST00000262316	pLoF_damaging_missense	0	0	0	294
ENSG00000007384	ENST00000262316	synonymous	80	53	33	9127
ENSG00000007392	ENST00000293872	damaging_missense	0	0	0	26
ENSG00000007392	ENST00000293872	other_missense	5	1	3	2237
ENSG00000007392	ENST00000293872	pLoF	0	0	0	19
ENSG00000007392	ENST00000293872	pLoF_damaging_missense	0	0	0	45
ENSG00000007392	ENST00000293872	synonymous	1	1	0	735
ENSG00000007402	ENST00000479441	damaging_missense	0	0	0	213
ENSG00000007402	ENST00000479441	other_missense	13	6	558	3185
ENSG00000007402	ENST00000479441	pLoF	0	0	0	1
ENSG00000007402	ENST00000479441	pLoF_damaging_missense	0	0	0	214
ENSG00000007402	ENST00000479441	synonymous	11	4	10	2389
ENSG00000007516	ENST00000324385	damaging_missense	0	0	0	356
ENSG00000007516	ENST00000324385	other_missense	210	35	1789	10820
ENSG00000007516	ENST00000324385	pLoF	0	0	0	339
ENSG00000007516	ENST00000324385	pLoF_damaging_missense	1	0	0	693
ENSG00000007516	ENST00000324385	synonymous	9	2	11	2406
ENSG00000007520	ENST00000007390	damaging_missense	0	1	0	268
ENSG00000007520	ENST00000007390	other_missense	7	4	29	2325
ENSG00000007520	ENST00000007390	pLoF	0	0	0	87
ENSG00000007520	ENST00000007390	pLoF_damaging_missense	0	1	0	355
ENSG00000007520	ENST00000007390	synonymous	7	9	0	3434
ENSG00000007541	ENST00000026218	damaging_missense	0	0	0	140
ENSG00000007541	ENST00000026218	other_missense	44	3	26	5144
ENSG00000007541	ENST00000026218	pLoF	0	0	0	47
ENSG00000007541	ENST00000026218	pLoF_damaging_missense	0	0	0	187
ENSG00000007541	ENST00000026218	synonymous	30	10	33	5628
ENSG00000007545	ENST00000397412	damaging_missense	0	0	0	31
ENSG00000007545	ENST00000397412	other_missense	35	13	51	6164
ENSG00000007545	ENST00000397412	pLoF	0	0	0	23
ENSG00000007545	ENST00000397412	pLoF_damaging_missense	0	0	0	54
ENSG00000007545	ENST00000397412	synonymous	60	12	41	6482
ENSG00000007866	ENST00000338863	damaging_missense	0	0	0	7
ENSG00000007866	ENST00000338863	other_missense	7	10	0	2828
ENSG00000007866	ENST00000338863	pLoF_damaging_missense	0	0	0	7
ENSG00000007866	ENST00000338863	synonymous	2	0	20	475
ENSG00000007908	ENST00000333360	damaging_missense	0	0	0	108
ENSG00000007908	ENST00000333360	other_missense	197	316	13	17013
ENSG00000007908	ENST00000333360	pLoF	0	0	0	89
ENSG00000007908	ENST00000333360	pLoF_damaging_missense	0	0	2	193
ENSG00000007908	ENST00000333360	synonymous	3	3	1	2036
ENSG00000007923	ENST00000377577	damaging_missense	0	0	0	13
ENSG00000007923	ENST00000377577	other_missense	3	0	0	830
ENSG00000007923	ENST00000377577	pLoF	0	0	0	1
ENSG00000007923	ENST00000377577	pLoF_damaging_missense	0	0	0	14
ENSG00000007923	ENST00000377577	synonymous	2	1	11	985
ENSG00000007933	ENST00000367755	damaging_missense	1	1	0	1510
ENSG00000007933	ENST00000367755	other_missense	2	2	0	1060
ENSG00000007933	ENST00000367755	pLoF	0	0	0	475
ENSG00000007933	ENST00000367755	pLoF_damaging_missense	5	1	0	1977
ENSG00000007933	ENST00000367755	synonymous	0	0	0	293
ENSG00000007944	ENST00000356840	damaging_missense	0	0	0	66
ENSG00000007944	ENST00000356840	other_missense	3	3	3	2087
ENSG00000007944	ENST00000356840	pLoF	0	0	0	24
ENSG00000007944	ENST00000356840	pLoF_damaging_missense	0	0	0	90
ENSG00000007944	ENST00000356840	synonymous	3	12	0	3172
ENSG00000007968	ENST00000361729	damaging_missense	0	0	0	583
ENSG00000007968	ENST00000361729	other_missense	26	5	99	4608
ENSG00000007968	ENST00000361729	pLoF	0	0	0	42
ENSG00000007968	ENST00000361729	pLoF_damaging_missense	0	0	0	625
ENSG00000007968	ENST00000361729	synonymous	0	0	0	369
ENSG00000008018	ENST00000262193	damaging_missense	0	0	0	4
ENSG00000008018	ENST00000262193	other_missense	0	0	0	275
ENSG00000008018	ENST00000262193	pLoF_damaging_missense	0	0	0	4
ENSG00000008018	ENST00000262193	synonymous	0	0	0	214
ENSG00000008083	ENST00000341776	damaging_missense	0	0	0	110
ENSG00000008083	ENST00000341776	other_missense	26	1	28	4646
ENSG00000008083	ENST00000341776	pLoF	0	0	0	4
ENSG00000008083	ENST00000341776	pLoF_damaging_missense	0	0	0	114
ENSG00000008083	ENST00000341776	synonymous	56	12	28	6971
ENSG00000008118	ENST00000009105	damaging_missense	0	0	0	46
ENSG00000008118	ENST00000009105	other_missense	3	1	10	1835
ENSG00000008118	ENST00000009105	pLoF	0	0	0	27
ENSG00000008118	ENST00000009105	pLoF_damaging_missense	0	0	0	73
ENSG00000008118	ENST00000009105	synonymous	1	1	1	881
ENSG00000008128	ENST00000378633	damaging_missense	0	1	0	50
ENSG00000008128	ENST00000378633	other_missense	16	115	33	3258
ENSG00000008128	ENST00000378633	pLoF	0	0	0	374
ENSG00000008128	ENST00000378633	pLoF_damaging_missense	0	1	0	424
ENSG00000008128	ENST00000378633	synonymous	14	6	7	3300
ENSG00000008130	ENST00000378625	damaging_missense	0	0	0	50
ENSG00000008130	ENST00000378625	other_missense	43	8	23	5642
ENSG00000008130	ENST00000378625	pLoF	0	0	0	52
ENSG00000008130	ENST00000378625	pLoF_damaging_missense	0	0	0	102
ENSG00000008130	ENST00000378625	synonymous	35	6	18	5093
ENSG00000008196	ENST00000393655	damaging_missense	0	0	0	268
ENSG00000008196	ENST00000393655	other_missense	0	0	0	724
ENSG00000008196	ENST00000393655	pLoF	0	0	0	1
ENSG00000008196	ENST00000393655	pLoF_damaging_missense	0	0	0	269
ENSG00000008196	ENST00000393655	synonymous	1	0	0	752
ENSG00000008197	ENST00000008391	damaging_missense	0	0	0	152
ENSG00000008197	ENST00000008391	other_missense	1	3	0	1668
ENSG00000008197	ENST00000008391	pLoF	0	0	9	3
ENSG00000008197	ENST00000008391	pLoF_damaging_missense	0	0	9	155
ENSG00000008197	ENST00000008391	synonymous	0	0	0	548
ENSG00000008226	ENST00000308059	damaging_missense	0	0	0	11
ENSG00000008226	ENST00000308059	other_missense	115	17	120	8413
ENSG00000008226	ENST00000308059	pLoF	4	11	4	2508
ENSG00000008226	ENST00000308059	pLoF_damaging_missense	4	11	4	2519
ENSG00000008226	ENST00000308059	synonymous	60	20	41	6760
ENSG00000008256	ENST00000350796	damaging_missense	0	0	0	34
ENSG00000008256	ENST00000350796	other_missense	0	0	3	567
ENSG00000008256	ENST00000350796	pLoF	0	0	0	7
ENSG00000008256	ENST00000350796	pLoF_damaging_missense	0	0	0	41
ENSG00000008256	ENST00000350796	synonymous	0	0	0	480
ENSG00000008277	ENST00000265727	damaging_missense	0	0	0	20
ENSG00000008277	ENST00000265727	other_missense	1	0	29	1360
ENSG00000008277	ENST00000265727	pLoF	0	0	0	37
ENSG00000008277	ENST00000265727	pLoF_damaging_missense	0	0	0	57
ENSG00000008277	ENST00000265727	synonymous	3	1	0	1723
ENSG00000008282	ENST00000011473	damaging_missense	0	0	0	2
ENSG00000008282	ENST00000011473	other_missense	1	1	0	618
ENSG00000008282	ENST00000011473	pLoF	0	0	0	7
ENSG00000008282	ENST00000011473	pLoF_damaging_missense	0	0	0	9
ENSG00000008282	ENST00000011473	synonymous	0	0	0	129
ENSG00000008283	ENST00000582997	damaging_missense	0	0	0	35
ENSG00000008283	ENST00000582997	other_missense	0	0	1	930
ENSG00000008283	ENST00000582997	pLoF	0	0	0	6
ENSG00000008283	ENST00000582997	pLoF_damaging_missense	0	0	0	41
ENSG00000008283	ENST00000582997	synonymous	0	3	40	1106
ENSG00000008294	ENST00000262013	damaging_missense	0	0	0	72
ENSG00000008294	ENST00000262013	other_missense	21	3	6	4117
ENSG00000008294	ENST00000262013	pLoF	0	0	0	6
ENSG00000008294	ENST00000262013	pLoF_damaging_missense	0	0	0	78
ENSG00000008294	ENST00000262013	synonymous	3	3	10	2237
ENSG00000008300	ENST00000164024	damaging_missense	1	0	0	618
ENSG00000008300	ENST00000164024	other_missense	197	6	259	11331
ENSG00000008300	ENST00000164024	pLoF	0	0	204	19
ENSG00000008300	ENST00000164024	pLoF_damaging_missense	1	0	204	637
ENSG00000008300	ENST00000164024	synonymous	39	4	45	5526
ENSG00000008311	ENST00000393376	damaging_missense	0	1	2	809
ENSG00000008311	ENST00000393376	other_missense	32	19	21	5455
ENSG00000008311	ENST00000393376	pLoF	0	0	0	89
ENSG00000008311	ENST00000393376	pLoF_damaging_missense	0	1	2	898
ENSG00000008311	ENST00000393376	synonymous	6	2	0	2048
ENSG00000008323	ENST00000396988	damaging_missense	0	0	0	54
ENSG00000008323	ENST00000396988	other_missense	33	2	34	4142
ENSG00000008323	ENST00000396988	pLoF	0	0	0	107
ENSG00000008323	ENST00000396988	pLoF_damaging_missense	0	0	0	161
ENSG00000008323	ENST00000396988	synonymous	11	19	17	3927
ENSG00000008324	ENST00000447630	other_missense	0	0	0	197
ENSG00000008324	ENST00000447630	pLoF	0	0	0	4
ENSG00000008324	ENST00000447630	pLoF_damaging_missense	0	0	0	4
ENSG00000008324	ENST00000447630	synonymous	0	0	0	20
ENSG00000008382	ENST00000599840	damaging_missense	0	0	0	27
ENSG00000008382	ENST00000599840	other_missense	2	3	9	2796
ENSG00000008382	ENST00000599840	pLoF	0	0	0	50
ENSG00000008382	ENST00000599840	pLoF_damaging_missense	0	0	0	77
ENSG00000008382	ENST00000599840	synonymous	10	169109	20	7363
ENSG00000008394	ENST00000396209	damaging_missense	0	0	0	32
ENSG00000008394	ENST00000396209	other_missense	0	0	0	758
ENSG00000008394	ENST00000396209	pLoF	0	0	0	21
ENSG00000008394	ENST00000396209	pLoF_damaging_missense	0	0	0	53
ENSG00000008394	ENST00000396209	synonymous	0	0	0	118
ENSG00000008405	ENST00000008527	damaging_missense	0	0	0	88
ENSG00000008405	ENST00000008527	other_missense	2	0	0	579
ENSG00000008405	ENST00000008527	pLoF	0	0	0	57
ENSG00000008405	ENST00000008527	pLoF_damaging_missense	0	0	0	145
ENSG00000008405	ENST00000008527	synonymous	0	2	5	895
ENSG00000008438	ENST00000008938	damaging_missense	0	0	0	25
ENSG00000008438	ENST00000008938	other_missense	1	0	0	386
ENSG00000008438	ENST00000008938	pLoF	0	0	0	32
ENSG00000008438	ENST00000008938	pLoF_damaging_missense	0	0	9	39
ENSG00000008438	ENST00000008938	synonymous	10	9	0	3643
ENSG00000008441	ENST00000397661	damaging_missense	0	0	0	1
ENSG00000008441	ENST00000397661	other_missense	0	0	0	104
ENSG00000008441	ENST00000397661	pLoF	0	0	0	7
ENSG00000008441	ENST00000397661	pLoF_damaging_missense	0	0	0	8
ENSG00000008441	ENST00000397661	synonymous	5	1	0	2029
ENSG00000008513	ENST00000521180	damaging_missense	0	0	0	20
ENSG00000008513	ENST00000521180	other_missense	6	6	0	2728
ENSG00000008513	ENST00000521180	pLoF	0	0	0	14
ENSG00000008513	ENST00000521180	pLoF_damaging_missense	0	0	0	34
ENSG00000008513	ENST00000521180	synonymous	1	0	0	556
ENSG00000008516	ENST00000336577	damaging_missense	0	0	0	27
ENSG00000008516	ENST00000336577	other_missense	14	4	57	3145
ENSG00000008516	ENST00000336577	pLoF	0	1	0	344
ENSG00000008516	ENST00000336577	pLoF_damaging_missense	0	1	0	371
ENSG00000008516	ENST00000336577	synonymous	21	12	16	4854
ENSG00000008517	ENST00000534507	damaging_missense	0	0	0	51
ENSG00000008517	ENST00000534507	other_missense	27	15	373	4739
ENSG00000008517	ENST00000534507	pLoF	0	0	0	81
ENSG00000008517	ENST00000534507	pLoF_damaging_missense	0	0	0	132
ENSG00000008517	ENST00000534507	synonymous	1	2	1	1211
ENSG00000008710	ENST00000262304	damaging_missense	3	0	5	1454
ENSG00000008710	ENST00000262304	other_missense	3404	141	3807	38412
ENSG00000008710	ENST00000262304	pLoF	0	0	0	20
ENSG00000008710	ENST00000262304	pLoF_damaging_missense	3	0	5	1474
ENSG00000008710	ENST00000262304	synonymous	3712	439	2033	44214
ENSG00000008735	ENST00000329492	damaging_missense	0	0	0	6
ENSG00000008735	ENST00000329492	other_missense	37	10	3	5321
ENSG00000008735	ENST00000329492	pLoF	0	0	0	23
ENSG00000008735	ENST00000329492	pLoF_damaging_missense	0	0	0	29
ENSG00000008735	ENST00000329492	synonymous	2	1	2	2007
ENSG00000008838	ENST00000501516	damaging_missense	0	0	0	20
ENSG00000008838	ENST00000501516	other_missense	12	7	55	3099
ENSG00000008838	ENST00000501516	pLoF	0	0	0	187
ENSG00000008838	ENST00000501516	pLoF_damaging_missense	0	0	0	207
ENSG00000008838	ENST00000501516	synonymous	4	1	6	1906
ENSG00000008853	ENST00000519685	damaging_missense	0	0	0	28
ENSG00000008853	ENST00000519685	other_missense	11	5	17	3027
ENSG00000008853	ENST00000519685	pLoF	0	0	0	26
ENSG00000008853	ENST00000519685	pLoF_damaging_missense	0	0	0	54
ENSG00000008853	ENST00000519685	synonymous	3	1	129	1624
ENSG00000008869	ENST00000233099	damaging_missense	0	0	0	87
ENSG00000008869	ENST00000233099	other_missense	6	1	142	2116
ENSG00000008869	ENST00000233099	pLoF	0	0	0	105
ENSG00000008869	ENST00000233099	pLoF_damaging_missense	0	0	0	192
ENSG00000008869	ENST00000233099	synonymous	15	176466	0	106
ENSG00000008952	ENST00000337002	other_missense	5	32	0	4976
ENSG00000008952	ENST00000337002	pLoF	0	0	0	1
ENSG00000008952	ENST00000337002	pLoF_damaging_missense	0	0	0	1
ENSG00000008952	ENST00000337002	synonymous	0	0	0	437
ENSG00000008988	ENST00000519807	damaging_missense	0	0	0	3
ENSG00000008988	ENST00000519807	other_missense	0	0	0	89
ENSG00000008988	ENST00000519807	pLoF	0	0	0	1
ENSG00000008988	ENST00000519807	pLoF_damaging_missense	0	0	0	4
ENSG00000008988	ENST00000519807	synonymous	0	0	0	358
ENSG00000009307	ENST00000610726	damaging_missense	0	0	0	20
ENSG00000009307	ENST00000610726	other_missense	1	0	0	733
ENSG00000009307	ENST00000610726	pLoF	0	0	0	1
ENSG00000009307	ENST00000610726	pLoF_damaging_missense	0	0	0	21
ENSG00000009307	ENST00000610726	synonymous	1	2	0	1565
ENSG00000009335	ENST00000348165	damaging_missense	0	0	0	36
ENSG00000009335	ENST00000348165	other_missense	13	3	11	3136
ENSG00000009335	ENST00000348165	pLoF	0	0	0	21
ENSG00000009335	ENST00000348165	pLoF_damaging_missense	0	0	0	57
ENSG00000009335	ENST00000348165	synonymous	9	6	7	3059
ENSG00000009413	ENST00000358835	damaging_missense	0	0	0	178
ENSG00000009413	ENST00000358835	other_missense	88	3	103	7870
ENSG00000009413	ENST00000358835	pLoF	0	0	0	4
ENSG00000009413	ENST00000358835	pLoF_damaging_missense	0	0	0	182
ENSG00000009413	ENST00000358835	synonymous	185	273	94	17183
ENSG00000009709	ENST00000375375	damaging_missense	2	1	4	1778
ENSG00000009709	ENST00000375375	other_missense	2	1	0	757
ENSG00000009709	ENST00000375375	pLoF	0	0	0	2
ENSG00000009709	ENST00000375375	pLoF_damaging_missense	2	1	4	1780
ENSG00000009709	ENST00000375375	synonymous	51	366	39	16446
ENSG00000009724	ENST00000400897	damaging_missense	0	0	0	356
ENSG00000009724	ENST00000400897	other_missense	17	6	66	4088
ENSG00000009724	ENST00000400897	pLoF	0	1	8	208
ENSG00000009724	ENST00000400897	pLoF_damaging_missense	0	1	8	564
ENSG00000009724	ENST00000400897	synonymous	1	1	32	1265
ENSG00000009765	ENST00000229447	damaging_missense	0	0	0	37
ENSG00000009765	ENST00000229447	other_missense	85	164	38	13327
ENSG00000009765	ENST00000229447	pLoF	0	0	0	57
ENSG00000009765	ENST00000229447	pLoF_damaging_missense	0	0	0	94
ENSG00000009765	ENST00000229447	synonymous	1	0	0	722
ENSG00000009780	ENST00000010299	damaging_missense	0	0	0	161
ENSG00000009780	ENST00000010299	other_missense	0	0	0	299
ENSG00000009780	ENST00000010299	pLoF	0	0	0	4
ENSG00000009780	ENST00000010299	pLoF_damaging_missense	0	0	0	165
ENSG00000009780	ENST00000010299	synonymous	1	50	3	5158
ENSG00000009790	ENST00000367024	damaging_missense	0	0	0	703
ENSG00000009790	ENST00000367024	other_missense	13	7	4	3295
ENSG00000009790	ENST00000367024	pLoF	0	0	0	73
ENSG00000009790	ENST00000367024	pLoF_damaging_missense	0	0	0	776
ENSG00000009790	ENST00000367024	synonymous	2	4	19	1962
ENSG00000009830	ENST00000261534	damaging_missense	0	0	0	394
ENSG00000009830	ENST00000261534	other_missense	2	0	2	1602
ENSG00000009830	ENST00000261534	pLoF	0	0	0	85
ENSG00000009830	ENST00000261534	pLoF_damaging_missense	0	0	0	479
ENSG00000009830	ENST00000261534	synonymous	4	2	0	2154
ENSG00000009844	ENST00000367630	damaging_missense	0	1	0	1247
ENSG00000009844	ENST00000367630	other_missense	0	4	0	2019
ENSG00000009844	ENST00000367630	pLoF	0	0	0	18
ENSG00000009844	ENST00000367630	pLoF_damaging_missense	0	1	0	1265
ENSG00000009844	ENST00000367630	synonymous	0	0	0	131
ENSG00000009950	ENST00000313375	damaging_missense	0	0	0	97
ENSG00000009950	ENST00000313375	other_missense	57	18	27	6730
ENSG00000009950	ENST00000313375	pLoF	0	0	0	43
ENSG00000009950	ENST00000313375	pLoF_damaging_missense	0	0	0	140
ENSG00000009950	ENST00000313375	synonymous	68	161522	59	14591
ENSG00000009954	ENST00000339594	damaging_missense	0	0	0	2
ENSG00000009954	ENST00000339594	other_missense	28	6	29	4975
ENSG00000009954	ENST00000339594	pLoF	0	0	0	14
ENSG00000009954	ENST00000339594	pLoF_damaging_missense	0	0	0	16
ENSG00000009954	ENST00000339594	synonymous	8	4	9	2561
ENSG00000010017	ENST00000011619	damaging_missense	0	0	0	43
ENSG00000010017	ENST00000011619	other_missense	26	4	4	3923
ENSG00000010017	ENST00000011619	pLoF_damaging_missense	0	0	0	43
ENSG00000010017	ENST00000011619	synonymous	0	0	0	1113
ENSG00000010030	ENST00000340181	damaging_missense	0	0	0	64
ENSG00000010030	ENST00000340181	other_missense	14	15	10	4785
ENSG00000010030	ENST00000340181	pLoF	0	0	0	51
ENSG00000010030	ENST00000340181	pLoF_damaging_missense	0	0	0	115
ENSG00000010030	ENST00000340181	synonymous	22	7	767	3678
ENSG00000010072	ENST00000295050	damaging_missense	0	0	0	53
ENSG00000010072	ENST00000295050	other_missense	2	2	2	819
ENSG00000010072	ENST00000295050	pLoF	0	0	0	18
ENSG00000010072	ENST00000295050	pLoF_damaging_missense	0	0	0	71
ENSG00000010072	ENST00000295050	synonymous	0	0	0	628
ENSG00000010165	ENST00000361735	damaging_missense	0	0	0	174
ENSG00000010165	ENST00000361735	other_missense	7	0	0	1458
ENSG00000010165	ENST00000361735	pLoF	0	0	0	143
ENSG00000010165	ENST00000361735	pLoF_damaging_missense	0	0	0	317
ENSG00000010165	ENST00000361735	synonymous	6	3	3	2932
ENSG00000010219	ENST00000540757	damaging_missense	0	0	0	40
ENSG00000010219	ENST00000540757	other_missense	7	0	381	1667
ENSG00000010219	ENST00000540757	pLoF	0	0	0	48
ENSG00000010219	ENST00000540757	pLoF_damaging_missense	0	0	0	88
ENSG00000010219	ENST00000540757	synonymous	18	198	0	11708
ENSG00000010244	ENST00000394670	other_missense	0	0	0	712
ENSG00000010244	ENST00000394670	synonymous	11	12	0	3946
ENSG00000010256	ENST00000203407	damaging_missense	0	0	0	506
ENSG00000010256	ENST00000203407	other_missense	9	2	4	2781
ENSG00000010256	ENST00000203407	pLoF	0	0	0	38
ENSG00000010256	ENST00000203407	pLoF_damaging_missense	0	0	0	544
ENSG00000010256	ENST00000203407	synonymous	1	0	0	350
ENSG00000010270	ENST00000009041	other_missense	0	0	0	152
ENSG00000010270	ENST00000009041	pLoF	0	0	0	7
ENSG00000010270	ENST00000009041	pLoF_damaging_missense	0	0	0	7
ENSG00000010270	ENST00000009041	synonymous	0	0	0	141
ENSG00000010278	ENST00000382518	damaging_missense	0	0	0	61
ENSG00000010278	ENST00000382518	other_missense	0	0	0	456
ENSG00000010278	ENST00000382518	pLoF	0	0	0	1
ENSG00000010278	ENST00000382518	pLoF_damaging_missense	0	0	0	62
ENSG00000010278	ENST00000382518	synonymous	1	0	0	1115
ENSG00000010282	ENST00000441594	damaging_missense	0	0	0	129
ENSG00000010282	ENST00000441594	other_missense	31	3	83	4749
ENSG00000010282	ENST00000441594	pLoF	0	0	0	144
ENSG00000010282	ENST00000441594	pLoF_damaging_missense	0	0	0	273
ENSG00000010282	ENST00000441594	synonymous	5	4	0	1614
ENSG00000010292	ENST00000315579	damaging_missense	0	0	0	588
ENSG00000010292	ENST00000315579	other_missense	17	1	12	3579
ENSG00000010292	ENST00000315579	pLoF	0	0	0	380
ENSG00000010292	ENST00000315579	pLoF_damaging_missense	0	0	0	968
ENSG00000010292	ENST00000315579	synonymous	4	0	0	1778
ENSG00000010295	ENST00000619571	damaging_missense	0	0	0	144
ENSG00000010295	ENST00000619571	other_missense	5	0	3	1391
ENSG00000010295	ENST00000619571	pLoF	0	0	0	65
ENSG00000010295	ENST00000619571	pLoF_damaging_missense	0	0	0	209
ENSG00000010295	ENST00000619571	synonymous	4	3	4	2545
ENSG00000010310	ENST00000590918	damaging_missense	0	0	0	91
ENSG00000010310	ENST00000590918	other_missense	21	9	7	4622
ENSG00000010310	ENST00000590918	pLoF	0	0	0	158
ENSG00000010310	ENST00000590918	pLoF_damaging_missense	0	0	0	249
ENSG00000010310	ENST00000590918	synonymous	3	1	0	1319
ENSG00000010318	ENST00000327906	damaging_missense	0	0	0	13
ENSG00000010318	ENST00000327906	other_missense	1	0	0	778
ENSG00000010318	ENST00000327906	pLoF	0	0	0	30
ENSG00000010318	ENST00000327906	pLoF_damaging_missense	0	0	0	43
ENSG00000010318	ENST00000327906	synonymous	1	159518	113	16446
ENSG00000010319	ENST00000231721	damaging_missense	0	0	0	94
ENSG00000010319	ENST00000231721	other_missense	54	8	31	5673
ENSG00000010319	ENST00000231721	pLoF	0	0	0	154
ENSG00000010319	ENST00000231721	pLoF_damaging_missense	0	0	0	248
ENSG00000010319	ENST00000231721	synonymous	6	8	6	3622
ENSG00000010322	ENST00000345716	damaging_missense	0	0	0	76
ENSG00000010322	ENST00000345716	other_missense	26	169361	145	6955
ENSG00000010322	ENST00000345716	pLoF	0	0	7	8
ENSG00000010322	ENST00000345716	pLoF_damaging_missense	0	0	7	84
ENSG00000010322	ENST00000345716	synonymous	308	33	76	14613
ENSG00000010327	ENST00000321725	damaging_missense	3	4	0	2331
ENSG00000010327	ENST00000321725	other_missense	217	168845	279	7146
ENSG00000010327	ENST00000321725	pLoF	0	0	0	680
ENSG00000010327	ENST00000321725	pLoF_damaging_missense	8	4	45	2911
ENSG00000010327	ENST00000321725	synonymous	127	20	2079	7869
ENSG00000010361	ENST00000313777	damaging_missense	0	0	0	3
ENSG00000010361	ENST00000313777	other_missense	4	0	1	1507
ENSG00000010361	ENST00000313777	pLoF	0	0	8	93
ENSG00000010361	ENST00000313777	pLoF_damaging_missense	0	0	8	96
ENSG00000010361	ENST00000313777	synonymous	7	6	0	2620
ENSG00000010379	ENST00000343164	damaging_missense	4	0	22	1724
ENSG00000010379	ENST00000343164	other_missense	4	1	15	2212
ENSG00000010379	ENST00000343164	pLoF	0	0	0	68
ENSG00000010379	ENST00000343164	pLoF_damaging_missense	5	0	22	1790
ENSG00000010379	ENST00000343164	synonymous	2	2	3	1869
ENSG00000010438	ENST00000361005	damaging_missense	0	1	0	203
ENSG00000010438	ENST00000361005	other_missense	1	3	0	2403
ENSG00000010438	ENST00000361005	pLoF	0	0	0	15
ENSG00000010438	ENST00000361005	pLoF_damaging_missense	0	1	0	218
ENSG00000010438	ENST00000361005	synonymous	0	0	0	137
ENSG00000010539	ENST00000431561	damaging_missense	0	0	0	18
ENSG00000010539	ENST00000431561	other_missense	0	0	9	1215
ENSG00000010539	ENST00000431561	pLoF	0	0	0	44
ENSG00000010539	ENST00000431561	pLoF_damaging_missense	0	0	0	62
ENSG00000010539	ENST00000431561	synonymous	2	0	0	653
ENSG00000010610	ENST00000011653	damaging_missense	0	0	0	1
ENSG00000010610	ENST00000011653	other_missense	4	2	39	2410
ENSG00000010610	ENST00000011653	pLoF	0	0	0	14
ENSG00000010610	ENST00000011653	pLoF_damaging_missense	0	0	0	15
ENSG00000010610	ENST00000011653	synonymous	0	0	165	293
ENSG00000010626	ENST00000443597	damaging_missense	1	0	0	132
ENSG00000010626	ENST00000443597	other_missense	0	0	6	889
ENSG00000010626	ENST00000443597	pLoF	0	0	0	34
ENSG00000010626	ENST00000443597	pLoF_damaging_missense	1	0	0	166
ENSG00000010626	ENST00000443597	synonymous	0	2	0	590
ENSG00000010704	ENST00000357618	damaging_missense	0	0	0	3
ENSG00000010704	ENST00000357618	other_missense	6	0	11	1925
ENSG00000010704	ENST00000357618	pLoF	0	0	0	58
ENSG00000010704	ENST00000357618	pLoF_damaging_missense	0	0	0	61
ENSG00000010704	ENST00000357618	synonymous	0	0	0	129
ENSG00000010803	ENST00000326197	damaging_missense	0	0	0	25
ENSG00000010803	ENST00000326197	other_missense	26	11	18	5113
ENSG00000010803	ENST00000326197	pLoF	0	0	0	14
ENSG00000010803	ENST00000326197	pLoF_damaging_missense	0	0	0	39
ENSG00000010803	ENST00000326197	synonymous	0	1	0	1203
ENSG00000010810	ENST00000354650	damaging_missense	0	0	0	69
ENSG00000010810	ENST00000354650	other_missense	1	0	0	556
ENSG00000010810	ENST00000354650	pLoF_damaging_missense	0	0	0	69
ENSG00000010810	ENST00000354650	synonymous	0	0	0	307
ENSG00000010818	ENST00000367604	damaging_missense	0	0	0	4
ENSG00000010818	ENST00000367604	other_missense	65	166171	378	9790
ENSG00000010818	ENST00000367604	pLoF	0	0	0	11
ENSG00000010818	ENST00000367604	pLoF_damaging_missense	0	0	0	15
ENSG00000010818	ENST00000367604	synonymous	42	3	51	5584
ENSG00000010932	ENST00000354841	damaging_missense	0	0	2	74
ENSG00000010932	ENST00000354841	other_missense	3	0	30	1544
ENSG00000010932	ENST00000354841	pLoF	0	0	0	47
ENSG00000010932	ENST00000354841	pLoF_damaging_missense	0	0	2	121
ENSG00000010932	ENST00000354841	synonymous	0	0	0	529
ENSG00000011007	ENST00000418390	other_missense	42	9	27	5680
ENSG00000011007	ENST00000418390	pLoF	0	0	0	72
ENSG00000011007	ENST00000418390	pLoF_damaging_missense	0	0	0	72
ENSG00000011007	ENST00000418390	synonymous	7	11	23	3987
ENSG00000011009	ENST00000374514	other_missense	0	0	0	184
ENSG00000011009	ENST00000374514	pLoF	0	0	0	10
ENSG00000011009	ENST00000374514	pLoF_damaging_missense	0	0	0	10
ENSG00000011009	ENST00000374514	synonymous	0	0	0	260
ENSG00000011021	ENST00000346436	damaging_missense	0	0	0	564
ENSG00000011021	ENST00000346436	other_missense	0	176325	1	256
ENSG00000011021	ENST00000346436	pLoF	0	0	1	21
ENSG00000011021	ENST00000346436	pLoF_damaging_missense	0	0	1	585
ENSG00000011021	ENST00000346436	synonymous	2	0	77	1071
ENSG00000011028	ENST00000303375	damaging_missense	0	0	0	36
ENSG00000011028	ENST00000303375	other_missense	157	171184	75	5137
ENSG00000011028	ENST00000303375	pLoF	0	0	0	21
ENSG00000011028	ENST00000303375	pLoF_damaging_missense	0	0	0	57
ENSG00000011028	ENST00000303375	synonymous	8	172374	4164	15
ENSG00000011052	ENST00000393193	damaging_missense	0	0	0	83
ENSG00000011052	ENST00000393193	other_missense	0	0	0	448
ENSG00000011052	ENST00000393193	pLoF	0	0	48	40
ENSG00000011052	ENST00000393193	pLoF_damaging_missense	0	0	48	123
ENSG00000011052	ENST00000393193	synonymous	1	0	0	148
ENSG00000011083	ENST00000230671	damaging_missense	0	1	0	1044
ENSG00000011083	ENST00000230671	other_missense	2	4	2	2235
ENSG00000011083	ENST00000230671	pLoF	0	0	0	84
ENSG00000011083	ENST00000230671	pLoF_damaging_missense	0	1	1	1126
ENSG00000011083	ENST00000230671	synonymous	17	6	3	3587
ENSG00000011105	ENST00000011898	damaging_missense	0	0	0	152
ENSG00000011105	ENST00000011898	other_missense	0	0	0	388
ENSG00000011105	ENST00000011898	pLoF	0	0	0	4
ENSG00000011105	ENST00000011898	pLoF_damaging_missense	0	0	0	156
ENSG00000011105	ENST00000011898	synonymous	0	0	0	291
ENSG00000011114	ENST00000334746	damaging_missense	0	0	0	71
ENSG00000011114	ENST00000334746	other_missense	22	6	47	4077
ENSG00000011114	ENST00000334746	pLoF	0	0	0	23
ENSG00000011114	ENST00000334746	pLoF_damaging_missense	0	0	0	94
ENSG00000011114	ENST00000334746	synonymous	6	4	0	2336
ENSG00000011132	ENST00000316757	damaging_missense	0	0	0	141
ENSG00000011132	ENST00000316757	other_missense	46	18	357	6089
ENSG00000011132	ENST00000316757	pLoF	0	0	0	161
ENSG00000011132	ENST00000316757	pLoF_damaging_missense	0	0	0	302
ENSG00000011132	ENST00000316757	synonymous	88	24	30	8677
ENSG00000011143	ENST00000393119	damaging_missense	2	0	0	618
ENSG00000011143	ENST00000393119	other_missense	32	7	2	5286
ENSG00000011143	ENST00000393119	pLoF	0	0	0	76
ENSG00000011143	ENST00000393119	pLoF_damaging_missense	2	0	0	694
ENSG00000011143	ENST00000393119	synonymous	33	117	2	9879
ENSG00000011198	ENST00000644371	damaging_missense	0	0	0	23
ENSG00000011198	ENST00000644371	other_missense	0	0	1	612
ENSG00000011198	ENST00000644371	pLoF	0	0	0	28
ENSG00000011198	ENST00000644371	pLoF_damaging_missense	0	0	0	51
ENSG00000011198	ENST00000644371	synonymous	49	115	2	10390
ENSG00000011243	ENST00000397410	damaging_missense	0	0	0	11
ENSG00000011243	ENST00000397410	other_missense	8	1	39	2770
ENSG00000011243	ENST00000397410	pLoF	0	0	0	20
ENSG00000011243	ENST00000397410	pLoF_damaging_missense	0	0	0	31
ENSG00000011243	ENST00000397410	synonymous	0	2	3	1370
ENSG00000011258	ENST00000586178	damaging_missense	0	0	0	13
ENSG00000011258	ENST00000586178	other_missense	1	0	2	1502
ENSG00000011258	ENST00000586178	pLoF	0	0	0	7
ENSG00000011258	ENST00000586178	pLoF_damaging_missense	0	0	0	20
ENSG00000011258	ENST00000586178	synonymous	13	8	0	3501
ENSG00000011260	ENST00000225298	damaging_missense	0	0	0	55
ENSG00000011260	ENST00000225298	other_missense	5	1	3	1843
ENSG00000011260	ENST00000225298	pLoF	0	0	0	53
ENSG00000011260	ENST00000225298	pLoF_damaging_missense	0	0	0	108
ENSG00000011260	ENST00000225298	synonymous	2	0	0	1526
ENSG00000011275	ENST00000389902	damaging_missense	0	0	0	19
ENSG00000011275	ENST00000389902	other_missense	3	2	31	2390
ENSG00000011275	ENST00000389902	pLoF	0	0	0	96
ENSG00000011275	ENST00000389902	pLoF_damaging_missense	0	0	0	115
ENSG00000011275	ENST00000389902	synonymous	5	1	2	1926
ENSG00000011295	ENST00000261647	damaging_missense	0	0	2	432
ENSG00000011295	ENST00000261647	other_missense	3	2	10	1802
ENSG00000011295	ENST00000261647	pLoF	0	0	8	75
ENSG00000011295	ENST00000261647	pLoF_damaging_missense	0	0	10	507
ENSG00000011295	ENST00000261647	synonymous	0	4	0	1936
ENSG00000011304	ENST00000356948	damaging_missense	0	0	0	7
ENSG00000011304	ENST00000356948	other_missense	4	1	1	1316
ENSG00000011304	ENST00000356948	pLoF_damaging_missense	0	0	0	7
ENSG00000011304	ENST00000356948	synonymous	27	8	115	4919
ENSG00000011332	ENST00000355526	damaging_missense	0	0	0	38
ENSG00000011332	ENST00000355526	other_missense	0	0	0	1145
ENSG00000011332	ENST00000355526	pLoF	0	0	0	3
ENSG00000011332	ENST00000355526	pLoF_damaging_missense	0	0	0	41
ENSG00000011332	ENST00000355526	synonymous	1	0	0	558
ENSG00000011347	ENST00000540677	damaging_missense	0	0	0	7
ENSG00000011347	ENST00000540677	other_missense	7	1	1	2237
ENSG00000011347	ENST00000540677	pLoF	0	0	0	5
ENSG00000011347	ENST00000540677	pLoF_damaging_missense	0	0	0	12
ENSG00000011347	ENST00000540677	synonymous	79	302	104	15825
ENSG00000011376	ENST00000415258	damaging_missense	0	0	0	381
ENSG00000011376	ENST00000415258	other_missense	134	326	124	16547
ENSG00000011376	ENST00000415258	pLoF	0	0	0	99
ENSG00000011376	ENST00000415258	pLoF_damaging_missense	0	0	13	454
ENSG00000011376	ENST00000415258	synonymous	0	176172	415	0
ENSG00000011405	ENST00000265970	damaging_missense	0	0	0	267
ENSG00000011405	ENST00000265970	other_missense	11	3	5	2416
ENSG00000011405	ENST00000265970	pLoF	0	0	0	26
ENSG00000011405	ENST00000265970	pLoF_damaging_missense	0	0	0	293
ENSG00000011405	ENST00000265970	synonymous	3	174999	28	1554
ENSG00000011422	ENST00000340093	damaging_missense	0	0	0	8
ENSG00000011422	ENST00000340093	other_missense	19	5	2	4253
ENSG00000011422	ENST00000340093	pLoF	0	0	0	6
ENSG00000011422	ENST00000340093	pLoF_damaging_missense	0	0	0	14
ENSG00000011422	ENST00000340093	synonymous	0	0	0	171
ENSG00000011426	ENST00000265748	damaging_missense	0	0	0	54
ENSG00000011426	ENST00000265748	other_missense	13	3	23	3132
ENSG00000011426	ENST00000265748	pLoF	0	0	0	262
ENSG00000011426	ENST00000265748	pLoF_damaging_missense	0	0	0	316
ENSG00000011426	ENST00000265748	synonymous	9	7	5	3019
ENSG00000011451	ENST00000599686	other_missense	40	4	12	5518
ENSG00000011451	ENST00000599686	pLoF	0	0	3	2
ENSG00000011451	ENST00000599686	pLoF_damaging_missense	0	0	3	2
ENSG00000011451	ENST00000599686	synonymous	14	3	9	3469
ENSG00000011454	ENST00000373647	damaging_missense	0	0	0	10
ENSG00000011454	ENST00000373647	other_missense	2	1	0	1285
ENSG00000011454	ENST00000373647	pLoF	0	0	0	2
ENSG00000011454	ENST00000373647	pLoF_damaging_missense	0	0	0	12
ENSG00000011454	ENST00000373647	synonymous	0	1	0	812
ENSG00000011465	ENST00000052754	damaging_missense	0	0	0	30
ENSG00000011465	ENST00000052754	other_missense	0	0	5	571
ENSG00000011465	ENST00000052754	pLoF	0	0	0	2
ENSG00000011465	ENST00000052754	pLoF_damaging_missense	0	0	0	32
ENSG00000011465	ENST00000052754	synonymous	2	11	3	2564
ENSG00000011478	ENST00000012049	damaging_missense	0	0	0	24
ENSG00000011478	ENST00000012049	other_missense	23	10	9	4757
ENSG00000011478	ENST00000012049	pLoF	0	0	0	73
ENSG00000011478	ENST00000012049	pLoF_damaging_missense	0	0	0	97
ENSG00000011478	ENST00000012049	synonymous	0	0	0	539
ENSG00000011485	ENST00000012443	damaging_missense	0	0	0	30
ENSG00000011485	ENST00000012443	other_missense	1	1	0	532
ENSG00000011485	ENST00000012443	pLoF	0	0	0	5
ENSG00000011485	ENST00000012443	pLoF_damaging_missense	0	0	0	35
ENSG00000011485	ENST00000012443	synonymous	10	0	0	1918
ENSG00000011523	ENST00000377990	damaging_missense	0	0	0	36
ENSG00000011523	ENST00000377990	other_missense	28	8	1403	4043
ENSG00000011523	ENST00000377990	pLoF	0	0	0	23
ENSG00000011523	ENST00000377990	pLoF_damaging_missense	0	0	0	59
ENSG00000011523	ENST00000377990	synonymous	7	3	24	2475
ENSG00000011566	ENST00000263881	damaging_missense	0	0	0	29
ENSG00000011566	ENST00000263881	other_missense	49	9	275	6155
ENSG00000011566	ENST00000263881	pLoF	0	0	0	18
ENSG00000011566	ENST00000263881	pLoF_damaging_missense	0	0	0	47
ENSG00000011566	ENST00000263881	synonymous	4	1	0	1627
ENSG00000011590	ENST00000392197	damaging_missense	0	0	0	3
ENSG00000011590	ENST00000392197	other_missense	1	0	14	982
ENSG00000011590	ENST00000392197	pLoF	0	0	0	23
ENSG00000011590	ENST00000392197	pLoF_damaging_missense	0	0	0	26
ENSG00000011590	ENST00000392197	synonymous	5	10	0	3270
ENSG00000011600	ENST00000262629	damaging_missense	0	0	0	4
ENSG00000011600	ENST00000262629	other_missense	0	0	0	294
ENSG00000011600	ENST00000262629	pLoF	0	0	0	9
ENSG00000011600	ENST00000262629	pLoF_damaging_missense	0	0	0	13
ENSG00000011600	ENST00000262629	synonymous	0	0	0	321
ENSG00000011638	ENST00000451578	other_missense	1	0	0	246
ENSG00000011638	ENST00000451578	pLoF	0	0	0	54
ENSG00000011638	ENST00000451578	pLoF_damaging_missense	0	0	0	54
ENSG00000011638	ENST00000451578	synonymous	0	0	0	92
ENSG00000012048	ENST00000471181	damaging_missense	1	0	2	754
ENSG00000012048	ENST00000471181	other_missense	73	14	100	8356
ENSG00000012048	ENST00000471181	pLoF	0	0	0	146
ENSG00000012048	ENST00000471181	pLoF_damaging_missense	2	0	2	898
ENSG00000012048	ENST00000471181	synonymous	1	0	107	1238
ENSG00000012061	ENST00000013807	damaging_missense	0	0	0	137
ENSG00000012061	ENST00000013807	other_missense	0	0	2	421
ENSG00000012061	ENST00000013807	pLoF	0	0	0	32
ENSG00000012061	ENST00000013807	pLoF_damaging_missense	0	0	0	169
ENSG00000012061	ENST00000013807	synonymous	2	1	5	792
ENSG00000012124	ENST00000085219	damaging_missense	0	0	0	5
ENSG00000012124	ENST00000085219	other_missense	15	3	4	3692
ENSG00000012124	ENST00000085219	pLoF	0	0	0	33
ENSG00000012124	ENST00000085219	pLoF_damaging_missense	0	0	0	38
ENSG00000012124	ENST00000085219	synonymous	95	167	44	13397
ENSG00000012171	ENST00000611067	damaging_missense	0	0	0	158
ENSG00000012171	ENST00000611067	other_missense	7	7	30	3523
ENSG00000012171	ENST00000611067	pLoF	0	0	0	346
ENSG00000012171	ENST00000611067	pLoF_damaging_missense	0	0	0	504
ENSG00000012171	ENST00000611067	synonymous	3	1	0	944
ENSG00000012223	ENST00000231751	damaging_missense	0	0	0	19
ENSG00000012223	ENST00000231751	other_missense	79	163948	202	12099
ENSG00000012223	ENST00000231751	pLoF	0	0	0	194
ENSG00000012223	ENST00000231751	pLoF_damaging_missense	0	0	0	213
ENSG00000012223	ENST00000231751	synonymous	42	9	167	5945
ENSG00000012232	ENST00000220562	damaging_missense	1	0	0	812
ENSG00000012232	ENST00000220562	other_missense	0	1	0	1306
ENSG00000012232	ENST00000220562	pLoF	0	0	0	6
ENSG00000012232	ENST00000220562	pLoF_damaging_missense	1	0	0	818
ENSG00000012232	ENST00000220562	synonymous	15	3	13	3356
ENSG00000012504	ENST00000551379	damaging_missense	0	6	0	2293
ENSG00000012504	ENST00000551379	other_missense	0	0	1	492
ENSG00000012504	ENST00000551379	pLoF	0	0	0	13
ENSG00000012504	ENST00000551379	pLoF_damaging_missense	1	6	0	2304
ENSG00000012504	ENST00000551379	synonymous	0	1	256	382
ENSG00000012660	ENST00000370918	damaging_missense	0	0	0	22
ENSG00000012660	ENST00000370918	other_missense	1	1	0	912
ENSG00000012660	ENST00000370918	pLoF	0	0	0	34
ENSG00000012660	ENST00000370918	pLoF_damaging_missense	0	0	0	56
ENSG00000012660	ENST00000370918	synonymous	0	0	0	298
ENSG00000012779	ENST00000374391	damaging_missense	0	0	0	401
ENSG00000012779	ENST00000374391	other_missense	0	0	0	1048
ENSG00000012779	ENST00000374391	pLoF	0	0	1	38
ENSG00000012779	ENST00000374391	pLoF_damaging_missense	0	0	1	439
ENSG00000012779	ENST00000374391	synonymous	4	3	4	2236
ENSG00000012822	ENST00000550804	other_missense	8	2	2	2270
ENSG00000012822	ENST00000550804	pLoF	0	0	0	41
ENSG00000012822	ENST00000550804	pLoF_damaging_missense	0	0	0	41
ENSG00000012822	ENST00000550804	synonymous	1	3	0	2016
ENSG00000012963	ENST00000013070	damaging_missense	0	0	0	45
ENSG00000012963	ENST00000013070	other_missense	1	0	0	473
ENSG00000012963	ENST00000013070	pLoF	0	0	0	12
ENSG00000012963	ENST00000013070	pLoF_damaging_missense	0	0	0	57
ENSG00000012963	ENST00000013070	synonymous	0	0	0	159
ENSG00000012983	ENST00000013125	damaging_missense	0	0	0	23
ENSG00000012983	ENST00000013125	other_missense	8	7	4	3463
ENSG00000012983	ENST00000013125	pLoF	0	0	0	13
ENSG00000012983	ENST00000013125	pLoF_damaging_missense	0	0	0	36
ENSG00000012983	ENST00000013125	synonymous	0	1	11	402
ENSG00000013016	ENST00000322054	damaging_missense	0	0	0	202
ENSG00000013016	ENST00000322054	other_missense	0	0	0	483
ENSG00000013016	ENST00000322054	pLoF	0	0	0	26
ENSG00000013016	ENST00000322054	pLoF_damaging_missense	0	0	0	228
ENSG00000013016	ENST00000322054	synonymous	7	5	2	3295
ENSG00000013275	ENST00000157812	damaging_missense	0	0	0	20
ENSG00000013275	ENST00000157812	other_missense	0	0	0	103
ENSG00000013275	ENST00000157812	pLoF	0	0	0	7
ENSG00000013275	ENST00000157812	pLoF_damaging_missense	0	0	0	27
ENSG00000013275	ENST00000157812	synonymous	3	4	0	2313
ENSG00000013288	ENST00000285599	damaging_missense	12	8	3	3298
ENSG00000013288	ENST00000285599	other_missense	76	2	42	6771
ENSG00000013288	ENST00000285599	pLoF	0	0	2	104
ENSG00000013288	ENST00000285599	pLoF_damaging_missense	13	8	11	3388
ENSG00000013288	ENST00000285599	synonymous	1	176564	1	21
ENSG00000013293	ENST00000231706	damaging_missense	6	1	0	2253
ENSG00000013293	ENST00000231706	other_missense	0	1	0	1030
ENSG00000013293	ENST00000231706	pLoF	0	0	0	16
ENSG00000013293	ENST00000231706	pLoF_damaging_missense	6	1	0	2269
ENSG00000013293	ENST00000231706	synonymous	8	3	9	3019
ENSG00000013297	ENST00000064724	damaging_missense	0	0	0	23
ENSG00000013297	ENST00000064724	other_missense	0	0	0	190
ENSG00000013297	ENST00000064724	pLoF_damaging_missense	0	0	0	23
ENSG00000013297	ENST00000064724	synonymous	0	0	0	271
ENSG00000013306	ENST00000377095	damaging_missense	0	0	0	188
ENSG00000013306	ENST00000377095	other_missense	0	1	0	669
ENSG00000013306	ENST00000377095	pLoF	0	0	0	65
ENSG00000013306	ENST00000377095	pLoF_damaging_missense	0	0	0	253
ENSG00000013306	ENST00000377095	synonymous	2	1	0	1158
ENSG00000013364	ENST00000395353	damaging_missense	0	0	0	59
ENSG00000013364	ENST00000395353	other_missense	17	2	26	3322
ENSG00000013364	ENST00000395353	pLoF	1	0	0	355
ENSG00000013364	ENST00000395353	pLoF_damaging_missense	1	0	0	414
ENSG00000013364	ENST00000395353	synonymous	15	0	7	2839
ENSG00000013374	ENST00000568733	damaging_missense	0	0	0	78
ENSG00000013374	ENST00000568733	other_missense	1	0	0	1175
ENSG00000013374	ENST00000568733	pLoF	0	0	0	81
ENSG00000013374	ENST00000568733	pLoF_damaging_missense	0	0	0	159
ENSG00000013374	ENST00000568733	synonymous	2	0	0	1541
ENSG00000013375	ENST00000506587	damaging_missense	0	0	0	45
ENSG00000013375	ENST00000506587	other_missense	1	0	0	1078
ENSG00000013375	ENST00000506587	pLoF	0	0	0	94
ENSG00000013375	ENST00000506587	pLoF_damaging_missense	0	0	1	137
ENSG00000013375	ENST00000506587	synonymous	0	0	0	290
ENSG00000013392	ENST00000369724	damaging_missense	0	0	0	23
ENSG00000013392	ENST00000369724	other_missense	0	0	0	176
ENSG00000013392	ENST00000369724	pLoF	0	0	0	63
ENSG00000013392	ENST00000369724	pLoF_damaging_missense	0	0	0	86
ENSG00000013392	ENST00000369724	synonymous	0	0	0	114
ENSG00000013441	ENST00000434813	damaging_missense	0	0	0	17
ENSG00000013441	ENST00000434813	other_missense	3	1	0	1030
ENSG00000013441	ENST00000434813	pLoF	0	0	0	63
ENSG00000013441	ENST00000434813	pLoF_damaging_missense	0	0	0	80
ENSG00000013441	ENST00000434813	synonymous	1	0	0	642
ENSG00000013503	ENST00000228347	damaging_missense	0	0	0	1141
ENSG00000013503	ENST00000228347	other_missense	2	3	0	2143
ENSG00000013503	ENST00000228347	pLoF	0	0	0	73
ENSG00000013503	ENST00000228347	pLoF_damaging_missense	0	0	0	1214
ENSG00000013503	ENST00000228347	synonymous	35	9	52	5226
ENSG00000013523	ENST00000251089	damaging_missense	0	0	0	156
ENSG00000013523	ENST00000251089	other_missense	65	391	36	16927
ENSG00000013523	ENST00000251089	pLoF	0	1	0	637
ENSG00000013523	ENST00000251089	pLoF_damaging_missense	0	1	0	793
ENSG00000013523	ENST00000251089	synonymous	0	0	0	570
ENSG00000013561	ENST00000394520	damaging_missense	0	0	0	82
ENSG00000013561	ENST00000394520	other_missense	1	0	0	494
ENSG00000013561	ENST00000394520	pLoF	0	0	0	44
ENSG00000013561	ENST00000394520	pLoF_damaging_missense	0	0	0	126
ENSG00000013561	ENST00000394520	synonymous	0	0	5	483
ENSG00000013573	ENST00000545668	damaging_missense	0	1	28	343
ENSG00000013573	ENST00000545668	other_missense	39	15	40	5554
ENSG00000013573	ENST00000545668	pLoF	0	2	0	291
ENSG00000013573	ENST00000545668	pLoF_damaging_missense	0	3	28	634
ENSG00000013573	ENST00000545668	synonymous	1	1	5	1219
ENSG00000013583	ENST00000014930	other_missense	0	1	0	840
ENSG00000013583	ENST00000014930	pLoF	0	0	0	22
ENSG00000013583	ENST00000014930	pLoF_damaging_missense	0	0	0	22
ENSG00000013583	ENST00000014930	synonymous	0	0	0	150
ENSG00000013588	ENST00000014914	damaging_missense	0	0	0	111
ENSG00000013588	ENST00000014914	other_missense	1	1	6	1071
ENSG00000013588	ENST00000014914	pLoF	0	2	0	1483
ENSG00000013588	ENST00000014914	pLoF_damaging_missense	0	2	0	1594
ENSG00000013588	ENST00000014914	synonymous	2	5	3	1979
ENSG00000013725	ENST00000313421	damaging_missense	0	0	0	12
ENSG00000013725	ENST00000313421	other_missense	8	0	51	1784
ENSG00000013725	ENST00000313421	pLoF	0	0	0	25
ENSG00000013725	ENST00000313421	pLoF_damaging_missense	0	0	0	37
ENSG00000013725	ENST00000313421	synonymous	6	5	0	1818
ENSG00000013810	ENST00000313288	other_missense	39	8	12	5743
ENSG00000013810	ENST00000313288	pLoF	0	0	0	78
ENSG00000013810	ENST00000313288	pLoF_damaging_missense	0	0	0	78
ENSG00000013810	ENST00000313288	synonymous	2	0	1	1166
ENSG00000014123	ENST00000369278	damaging_missense	0	0	0	96
ENSG00000014123	ENST00000369278	other_missense	2	0	15	1289
ENSG00000014123	ENST00000369278	pLoF	0	0	0	152
ENSG00000014123	ENST00000369278	pLoF_damaging_missense	0	0	0	248
ENSG00000014123	ENST00000369278	synonymous	1	2	0	1159
ENSG00000014138	ENST00000265465	damaging_missense	0	0	0	48
ENSG00000014138	ENST00000265465	other_missense	4	1	5	1271
ENSG00000014138	ENST00000265465	pLoF	0	0	0	37
ENSG00000014138	ENST00000265465	pLoF_damaging_missense	0	0	0	85
ENSG00000014138	ENST00000265465	synonymous	3	0	0	1086
ENSG00000014164	ENST00000262577	damaging_missense	0	0	0	8
ENSG00000014164	ENST00000262577	other_missense	136	22	201	10872
ENSG00000014164	ENST00000262577	pLoF	0	0	0	13
ENSG00000014164	ENST00000262577	pLoF_damaging_missense	0	0	0	21
ENSG00000014164	ENST00000262577	synonymous	6	2	65	2477
ENSG00000014216	ENST00000527323	damaging_missense	8	8	3	3467
ENSG00000014216	ENST00000527323	other_missense	4	1	0	1752
ENSG00000014216	ENST00000527323	pLoF	0	0	0	98
ENSG00000014216	ENST00000527323	pLoF_damaging_missense	9	8	3	3563
ENSG00000014216	ENST00000527323	synonymous	7	0	1	2055
ENSG00000014257	ENST00000351273	damaging_missense	0	0	0	66
ENSG00000014257	ENST00000351273	other_missense	2	0	0	1160
ENSG00000014257	ENST00000351273	pLoF	0	0	0	175
ENSG00000014257	ENST00000351273	pLoF_damaging_missense	0	0	0	241
ENSG00000014257	ENST00000351273	synonymous	0	0	0	551
ENSG00000014641	ENST00000539945	damaging_missense	0	0	0	98
ENSG00000014641	ENST00000539945	other_missense	0	0	0	310
ENSG00000014641	ENST00000539945	pLoF	0	0	0	7
ENSG00000014641	ENST00000539945	pLoF_damaging_missense	0	0	0	105
ENSG00000014641	ENST00000539945	synonymous	0	0	0	326
ENSG00000014824	ENST00000264451	damaging_missense	0	0	0	30
ENSG00000014824	ENST00000264451	other_missense	1	1	0	1484
ENSG00000014824	ENST00000264451	pLoF	0	0	0	45
ENSG00000014824	ENST00000264451	pLoF_damaging_missense	0	0	0	75
ENSG00000014824	ENST00000264451	synonymous	1	0	5	577
ENSG00000014914	ENST00000439741	damaging_missense	1	6	0	2555
ENSG00000014914	ENST00000439741	other_missense	7	0	0	2414
ENSG00000014914	ENST00000439741	pLoF	1	6	0	1829
ENSG00000014914	ENST00000439741	pLoF_damaging_missense	19	12	0	4350
ENSG00000014914	ENST00000439741	synonymous	0	0	0	501
ENSG00000014919	ENST00000016171	damaging_missense	1	0	0	379
ENSG00000014919	ENST00000016171	other_missense	0	0	6	280
ENSG00000014919	ENST00000016171	pLoF	0	0	0	204
ENSG00000014919	ENST00000016171	pLoF_damaging_missense	3	0	0	579
ENSG00000014919	ENST00000016171	synonymous	0	0	1	202
ENSG00000015133	ENST00000389857	damaging_missense	0	0	0	40
ENSG00000015133	ENST00000389857	other_missense	340	29	267	15530
ENSG00000015133	ENST00000389857	pLoF	0	0	0	31
ENSG00000015133	ENST00000389857	pLoF_damaging_missense	0	0	0	71
ENSG00000015133	ENST00000389857	synonymous	226	24	102	12090
ENSG00000015153	ENST00000327791	damaging_missense	0	0	0	2
ENSG00000015153	ENST00000327791	other_missense	0	0	0	185
ENSG00000015153	ENST00000327791	pLoF	0	0	0	96
ENSG00000015153	ENST00000327791	pLoF_damaging_missense	0	0	0	98
ENSG00000015153	ENST00000327791	synonymous	0	1	0	730
ENSG00000015171	ENST00000381591	damaging_missense	0	0	0	3
ENSG00000015171	ENST00000381591	other_missense	0	0	8	384
ENSG00000015171	ENST00000381591	pLoF	0	0	0	9
ENSG00000015171	ENST00000381591	pLoF_damaging_missense	0	0	0	12
ENSG00000015171	ENST00000381591	synonymous	21	169745	26	6732
ENSG00000015413	ENST00000393092	damaging_missense	0	0	0	142
ENSG00000015413	ENST00000393092	other_missense	0	1	3	1075
ENSG00000015413	ENST00000393092	pLoF	0	0	0	164
ENSG00000015413	ENST00000393092	pLoF_damaging_missense	1	0	0	304
ENSG00000015413	ENST00000393092	synonymous	2	2	0	1394
ENSG00000015475	ENST00000317361	damaging_missense	0	0	0	3
ENSG00000015475	ENST00000317361	other_missense	0	0	0	703
ENSG00000015475	ENST00000317361	pLoF	0	0	7	24
ENSG00000015475	ENST00000317361	pLoF_damaging_missense	0	0	7	27
ENSG00000015475	ENST00000317361	synonymous	0	0	0	613
ENSG00000015520	ENST00000289547	damaging_missense	1	2	7	2531
ENSG00000015520	ENST00000289547	other_missense	43	8	928	4802
ENSG00000015520	ENST00000289547	pLoF	0	0	0	210
ENSG00000015520	ENST00000289547	pLoF_damaging_missense	1	2	9	2737
ENSG00000015520	ENST00000289547	synonymous	19	4	0	4041
ENSG00000015532	ENST00000017003	damaging_missense	0	0	0	26
ENSG00000015532	ENST00000017003	other_missense	20	18	17	5252
ENSG00000015532	ENST00000017003	pLoF	0	0	0	17
ENSG00000015532	ENST00000017003	pLoF_damaging_missense	0	0	0	43
ENSG00000015532	ENST00000017003	synonymous	8	3	1	2339
ENSG00000015592	ENST00000350889	damaging_missense	0	0	0	2
ENSG00000015592	ENST00000350889	other_missense	1	3	0	858
ENSG00000015592	ENST00000350889	pLoF_damaging_missense	0	0	0	2
ENSG00000015592	ENST00000350889	synonymous	1	3	0	2270
ENSG00000015676	ENST00000355451	damaging_missense	0	0	0	6
ENSG00000015676	ENST00000355451	other_missense	1	1	25	998
ENSG00000015676	ENST00000355451	pLoF	0	0	0	8
ENSG00000015676	ENST00000355451	pLoF_damaging_missense	0	0	0	14
ENSG00000015676	ENST00000355451	synonymous	1	0	19	1063
ENSG00000016082	ENST00000230658	damaging_missense	0	0	0	239
ENSG00000016082	ENST00000230658	other_missense	0	0	0	399
ENSG00000016082	ENST00000230658	pLoF_damaging_missense	0	0	0	239
ENSG00000016082	ENST00000230658	synonymous	17	12	1	4379
ENSG00000016391	ENST00000315251	damaging_missense	0	0	0	189
ENSG00000016391	ENST00000315251	other_missense	10	6	18	3766
ENSG00000016391	ENST00000315251	pLoF	0	0	0	151
ENSG00000016391	ENST00000315251	pLoF_damaging_missense	0	0	0	340
ENSG00000016391	ENST00000315251	synonymous	18	6	36	4364
ENSG00000016402	ENST00000316649	damaging_missense	0	0	0	40
ENSG00000016402	ENST00000316649	other_missense	53	175605	10	918
ENSG00000016402	ENST00000316649	pLoF	0	0	0	23
ENSG00000016402	ENST00000316649	pLoF_damaging_missense	0	0	0	63
ENSG00000016402	ENST00000316649	synonymous	11	0	3	2314
ENSG00000016490	ENST00000234701	damaging_missense	0	0	0	43
ENSG00000016490	ENST00000234701	other_missense	17	166944	69	9413
ENSG00000016490	ENST00000234701	pLoF	0	0	0	76
ENSG00000016490	ENST00000234701	pLoF_damaging_missense	0	0	0	119
ENSG00000016490	ENST00000234701	synonymous	3	1	0	1139
ENSG00000016602	ENST00000370563	damaging_missense	0	0	0	184
ENSG00000016602	ENST00000370563	other_missense	67	56	232	8404
ENSG00000016602	ENST00000370563	pLoF	0	0	0	677
ENSG00000016602	ENST00000370563	pLoF_damaging_missense	1	0	0	859
ENSG00000016602	ENST00000370563	synonymous	8	5	0	2702
ENSG00000016864	ENST00000266014	damaging_missense	0	0	0	13
ENSG00000016864	ENST00000266014	other_missense	0	0	0	535
ENSG00000016864	ENST00000266014	pLoF	0	0	0	80
ENSG00000016864	ENST00000266014	pLoF_damaging_missense	0	0	0	93
ENSG00000016864	ENST00000266014	synonymous	1	1	0	1225
ENSG00000017260	ENST00000507488	damaging_missense	0	0	0	262
ENSG00000017260	ENST00000507488	other_missense	0	0	0	381
ENSG00000017260	ENST00000507488	pLoF	0	0	0	93
ENSG00000017260	ENST00000507488	pLoF_damaging_missense	0	0	0	355
ENSG00000017260	ENST00000507488	synonymous	1	0	0	878
ENSG00000017427	ENST00000392904	damaging_missense	0	0	0	39
ENSG00000017427	ENST00000392904	other_missense	0	1	0	787
ENSG00000017427	ENST00000392904	pLoF	0	0	0	2
ENSG00000017427	ENST00000392904	pLoF_damaging_missense	0	0	0	41
ENSG00000017427	ENST00000392904	synonymous	1	7	0	1702
ENSG00000017797	ENST00000019317	damaging_missense	0	0	0	2
ENSG00000017797	ENST00000019317	other_missense	6	11	0	3390
ENSG00000017797	ENST00000019317	pLoF	0	0	0	37
ENSG00000017797	ENST00000019317	pLoF_damaging_missense	0	0	0	39
ENSG00000017797	ENST00000019317	synonymous	0	0	0	463
ENSG00000018189	ENST00000381006	damaging_missense	0	0	0	11
ENSG00000018189	ENST00000381006	other_missense	0	0	4	704
ENSG00000018189	ENST00000381006	pLoF	0	0	0	55
ENSG00000018189	ENST00000381006	pLoF_damaging_missense	0	0	0	66
ENSG00000018189	ENST00000381006	synonymous	0	0	0	387
ENSG00000018236	ENST00000551295	damaging_missense	0	2	0	255
ENSG00000018236	ENST00000551295	other_missense	3	0	79	1072
ENSG00000018236	ENST00000551295	pLoF	0	0	0	15
ENSG00000018236	ENST00000551295	pLoF_damaging_missense	0	2	0	270
ENSG00000018236	ENST00000551295	synonymous	4	0	0	1777
ENSG00000018280	ENST00000233202	damaging_missense	8	8	0	2136
ENSG00000018280	ENST00000233202	other_missense	6	5	2	2466
ENSG00000018280	ENST00000233202	pLoF	0	0	0	53
ENSG00000018280	ENST00000233202	pLoF_damaging_missense	9	8	0	2187
ENSG00000018280	ENST00000233202	synonymous	0	176533	0	54
ENSG00000018408	ENST00000465804	damaging_missense	0	0	0	3
ENSG00000018408	ENST00000465804	other_missense	23	12	7	4338
ENSG00000018408	ENST00000465804	pLoF	0	0	0	2
ENSG00000018408	ENST00000465804	pLoF_damaging_missense	0	0	0	5
ENSG00000018408	ENST00000465804	synonymous	0	0	1	399
ENSG00000018510	ENST00000264167	damaging_missense	0	0	0	85
ENSG00000018510	ENST00000264167	other_missense	0	0	146	355
ENSG00000018510	ENST00000264167	pLoF	0	0	0	3
ENSG00000018510	ENST00000264167	pLoF_damaging_missense	0	0	0	88
ENSG00000018510	ENST00000264167	synonymous	1	0	0	400
ENSG00000018625	ENST00000361216	damaging_missense	0	0	0	207
ENSG00000018625	ENST00000361216	other_missense	5	5	0	2753
ENSG00000018625	ENST00000361216	pLoF	0	0	0	10
ENSG00000018625	ENST00000361216	pLoF_damaging_missense	0	0	0	217
ENSG00000018625	ENST00000361216	synonymous	4	1	5	2112
ENSG00000018699	ENST00000317907	damaging_missense	0	0	0	151
ENSG00000018699	ENST00000317907	other_missense	12	1	3	3224
ENSG00000018699	ENST00000317907	pLoF	0	0	0	365
ENSG00000018699	ENST00000317907	pLoF_damaging_missense	0	0	0	516
ENSG00000018699	ENST00000317907	synonymous	0	176559	0	27
ENSG00000018869	ENST00000301310	damaging_missense	0	0	12	298
ENSG00000018869	ENST00000301310	other_missense	0	1	7	560
ENSG00000018869	ENST00000301310	pLoF	0	0	0	177
ENSG00000018869	ENST00000301310	pLoF_damaging_missense	1	0	12	473
ENSG00000018869	ENST00000301310	synonymous	3	1	8	1892
ENSG00000019102	ENST00000326621	damaging_missense	0	0	0	116
ENSG00000019102	ENST00000326621	other_missense	0	0	14	459
ENSG00000019102	ENST00000326621	pLoF	0	0	0	65
ENSG00000019102	ENST00000326621	pLoF_damaging_missense	0	0	0	181
ENSG00000019102	ENST00000326621	synonymous	0	0	0	146
ENSG00000019144	ENST00000361417	damaging_missense	0	0	0	155
ENSG00000019144	ENST00000361417	other_missense	95	16	2342	6163
ENSG00000019144	ENST00000361417	pLoF	0	0	0	42
ENSG00000019144	ENST00000361417	pLoF_damaging_missense	0	0	0	197
ENSG00000019144	ENST00000361417	synonymous	43	22	80	6278
ENSG00000019169	ENST00000327097	damaging_missense	0	1	0	274
ENSG00000019169	ENST00000327097	other_missense	171	400	190	18234
ENSG00000019169	ENST00000327097	pLoF	0	0	0	225
ENSG00000019169	ENST00000327097	pLoF_damaging_missense	0	1	0	499
ENSG00000019169	ENST00000327097	synonymous	8	5	0	3483
ENSG00000019186	ENST00000216862	damaging_missense	1	7	0	1940
ENSG00000019186	ENST00000216862	other_missense	6	3	10	2831
ENSG00000019186	ENST00000216862	pLoF	0	0	0	146
ENSG00000019186	ENST00000216862	pLoF_damaging_missense	2	7	41	2002
ENSG00000019186	ENST00000216862	synonymous	18	124	9253	774
ENSG00000019485	ENST00000622142	damaging_missense	0	0	0	35
ENSG00000019485	ENST00000622142	other_missense	20	2	11	3892
ENSG00000019485	ENST00000622142	pLoF	0	0	0	1
ENSG00000019485	ENST00000622142	pLoF_damaging_missense	0	0	0	36
ENSG00000019485	ENST00000622142	synonymous	342	168551	7580	10
ENSG00000019505	ENST00000020926	damaging_missense	0	0	0	8
ENSG00000019505	ENST00000020926	other_missense	8	2	0	2590
ENSG00000019505	ENST00000020926	pLoF	0	0	0	6
ENSG00000019505	ENST00000020926	pLoF_damaging_missense	0	0	0	14
ENSG00000019505	ENST00000020926	synonymous	0	0	92	410
ENSG00000019549	ENST00000642303	damaging_missense	0	0	0	2
ENSG00000019549	ENST00000642303	other_missense	0	0	0	185
ENSG00000019549	ENST00000642303	pLoF_damaging_missense	0	0	0	2
ENSG00000019549	ENST00000642303	synonymous	0	0	0	142
ENSG00000019582	ENST00000009530	damaging_missense	0	0	0	14
ENSG00000019582	ENST00000009530	other_missense	2	0	0	1662
ENSG00000019582	ENST00000009530	pLoF	0	0	0	12
ENSG00000019582	ENST00000009530	pLoF_damaging_missense	0	0	0	26
ENSG00000019582	ENST00000009530	synonymous	0	0	0	696
ENSG00000019991	ENST00000222390	damaging_missense	0	0	0	373
ENSG00000019991	ENST00000222390	other_missense	0	0	152	505
ENSG00000019991	ENST00000222390	pLoF	0	0	0	16
ENSG00000019991	ENST00000222390	pLoF_damaging_missense	0	0	0	389
ENSG00000019991	ENST00000222390	synonymous	2	0	0	1675
ENSG00000019995	ENST00000359653	damaging_missense	0	0	0	18
ENSG00000019995	ENST00000359653	other_missense	0	0	8	1145
ENSG00000019995	ENST00000359653	pLoF_damaging_missense	0	0	0	18
ENSG00000019995	ENST00000359653	synonymous	2	0	0	733
ENSG00000020129	ENST00000373243	damaging_missense	0	0	0	10
ENSG00000020129	ENST00000373243	other_missense	1	0	0	789
ENSG00000020129	ENST00000373243	pLoF_damaging_missense	0	0	0	10
ENSG00000020129	ENST00000373243	synonymous	10	13	4	3527
ENSG00000020181	ENST00000412232	damaging_missense	0	1	20	1050
ENSG00000020181	ENST00000412232	other_missense	98	18	262	8718
ENSG00000020181	ENST00000412232	pLoF	0	0	0	46
ENSG00000020181	ENST00000412232	pLoF_damaging_missense	0	1	20	1096
ENSG00000020181	ENST00000412232	synonymous	21	2	62	3780
ENSG00000020256	ENST00000216923	damaging_missense	0	0	0	8
ENSG00000020256	ENST00000216923	other_missense	7	10	1	3153
ENSG00000020256	ENST00000216923	pLoF	0	0	0	8
ENSG00000020256	ENST00000216923	pLoF_damaging_missense	0	0	0	16
ENSG00000020256	ENST00000216923	synonymous	3	1	3	606
ENSG00000020426	ENST00000261245	damaging_missense	0	0	0	3
ENSG00000020426	ENST00000261245	other_missense	0	0	0	224
ENSG00000020426	ENST00000261245	pLoF	0	0	0	15
ENSG00000020426	ENST00000261245	pLoF_damaging_missense	0	0	0	18
ENSG00000020426	ENST00000261245	synonymous	0	0	0	190
ENSG00000020577	ENST00000392067	damaging_missense	0	0	0	55
ENSG00000020577	ENST00000392067	other_missense	34	6	22	4831
ENSG00000020577	ENST00000392067	pLoF	0	0	0	6
ENSG00000020577	ENST00000392067	pLoF_damaging_missense	0	0	0	61
ENSG00000020577	ENST00000392067	synonymous	50	299	974	14147
ENSG00000020633	ENST00000399916	damaging_missense	0	0	0	62
ENSG00000020633	ENST00000399916	other_missense	0	0	1	693
ENSG00000020633	ENST00000399916	pLoF	0	0	0	1
ENSG00000020633	ENST00000399916	pLoF_damaging_missense	0	0	0	63
ENSG00000020633	ENST00000399916	synonymous	0	0	0	385
ENSG00000020922	ENST00000323929	damaging_missense	0	0	16	285
ENSG00000020922	ENST00000323929	other_missense	15	13	2	4262
ENSG00000020922	ENST00000323929	pLoF	0	0	0	123
ENSG00000020922	ENST00000323929	pLoF_damaging_missense	0	0	16	408
ENSG00000020922	ENST00000323929	synonymous	4	3	0	2359
ENSG00000021300	ENST00000354190	damaging_missense	0	0	0	17
ENSG00000021300	ENST00000354190	other_missense	2	0	3	865
ENSG00000021300	ENST00000354190	pLoF	0	0	0	57
ENSG00000021300	ENST00000354190	pLoF_damaging_missense	0	0	0	74
ENSG00000021300	ENST00000354190	synonymous	2	16	0	2848
ENSG00000021355	ENST00000380739	damaging_missense	0	0	3	79
ENSG00000021355	ENST00000380739	other_missense	2	0	0	829
ENSG00000021355	ENST00000380739	pLoF	0	0	0	6
ENSG00000021355	ENST00000380739	pLoF_damaging_missense	0	0	3	85
ENSG00000021355	ENST00000380739	synonymous	0	1	12	622
ENSG00000021461	ENST00000222382	damaging_missense	0	0	0	243
ENSG00000021461	ENST00000222382	other_missense	5	1	311	1287
ENSG00000021461	ENST00000222382	pLoF	8	196	1	11860
ENSG00000021461	ENST00000222382	pLoF_damaging_missense	18	196	1	12083
ENSG00000021461	ENST00000222382	synonymous	0	0	0	328
ENSG00000021488	ENST00000023064	damaging_missense	0	1	0	1231
ENSG00000021488	ENST00000023064	other_missense	2	3	1	2362
ENSG00000021488	ENST00000023064	pLoF	0	0	0	457
ENSG00000021488	ENST00000023064	pLoF_damaging_missense	2	1	5	1674
ENSG00000021488	ENST00000023064	synonymous	0	1	1	2065
ENSG00000021574	ENST00000315285	damaging_missense	0	0	0	414
ENSG00000021574	ENST00000315285	other_missense	1	0	0	1520
ENSG00000021574	ENST00000315285	pLoF	0	0	0	2
ENSG00000021574	ENST00000315285	pLoF_damaging_missense	0	0	0	416
ENSG00000021574	ENST00000315285	synonymous	0	0	2	334
ENSG00000021645	ENST00000635466	damaging_missense	0	0	0	756
ENSG00000021645	ENST00000635466	other_missense	14	5	20	3787
ENSG00000021645	ENST00000635466	pLoF_damaging_missense	0	0	0	756
ENSG00000021645	ENST00000635466	synonymous	17	0	25	3327
ENSG00000021762	ENST00000263650	damaging_missense	0	0	0	43
ENSG00000021762	ENST00000263650	other_missense	16	4	22	3910
ENSG00000021762	ENST00000263650	pLoF	0	0	0	35
ENSG00000021762	ENST00000263650	pLoF_damaging_missense	0	0	0	78
ENSG00000021762	ENST00000263650	synonymous	18	9	10	5106
ENSG00000021776	ENST00000156471	damaging_missense	0	0	3	360
ENSG00000021776	ENST00000156471	other_missense	8	1	6	2320
ENSG00000021776	ENST00000156471	pLoF	0	0	0	6
ENSG00000021776	ENST00000156471	pLoF_damaging_missense	0	0	3	366
ENSG00000021776	ENST00000156471	synonymous	0	176583	0	4
ENSG00000021826	ENST00000430249	damaging_missense	3	1	5	1144
ENSG00000021826	ENST00000430249	other_missense	13	1	5	2561
ENSG00000021826	ENST00000430249	pLoF	0	0	0	62
ENSG00000021826	ENST00000430249	pLoF_damaging_missense	3	1	5	1206
ENSG00000021826	ENST00000430249	synonymous	18	7	27	4018
ENSG00000021852	ENST00000371237	damaging_missense	0	0	0	236
ENSG00000021852	ENST00000371237	other_missense	31	166098	130	10148
ENSG00000021852	ENST00000371237	pLoF	0	0	0	733
ENSG00000021852	ENST00000371237	pLoF_damaging_missense	0	0	0	969
ENSG00000021852	ENST00000371237	synonymous	10	3	0	3247
ENSG00000022277	ENST00000023939	damaging_missense	0	0	0	6
ENSG00000022277	ENST00000023939	other_missense	0	0	0	512
ENSG00000022277	ENST00000023939	pLoF	0	0	0	5
ENSG00000022277	ENST00000023939	pLoF_damaging_missense	0	0	0	11
ENSG00000022277	ENST00000023939	synonymous	2	3	0	1776
ENSG00000022355	ENST00000393943	damaging_missense	0	0	0	2
ENSG00000022355	ENST00000393943	other_missense	0	0	0	123
ENSG00000022355	ENST00000393943	pLoF_damaging_missense	0	0	0	2
ENSG00000022355	ENST00000393943	synonymous	2	2	599	614
ENSG00000022556	ENST00000543010	other_missense	161	18	375	10735
ENSG00000022556	ENST00000543010	pLoF	0	0	4	218
ENSG00000022556	ENST00000543010	pLoF_damaging_missense	0	0	4	218
ENSG00000022556	ENST00000543010	synonymous	263	721	561	23903
ENSG00000022567	ENST00000517878	damaging_missense	0	2	0	1101
ENSG00000022567	ENST00000517878	other_missense	29	1	16	3962
ENSG00000022567	ENST00000517878	pLoF	0	0	0	282
ENSG00000022567	ENST00000517878	pLoF_damaging_missense	1	2	0	1381
ENSG00000022567	ENST00000517878	synonymous	17	7	20	4687
ENSG00000022840	ENST00000413266	damaging_missense	0	0	0	491
ENSG00000022840	ENST00000413266	other_missense	8	1	16	2523
ENSG00000022840	ENST00000413266	pLoF	0	0	0	10
ENSG00000022840	ENST00000413266	pLoF_damaging_missense	0	0	0	501
ENSG00000022840	ENST00000413266	synonymous	0	0	0	862
ENSG00000022976	ENST00000442396	damaging_missense	0	0	0	1
ENSG00000022976	ENST00000442396	other_missense	17	1	4	4162
ENSG00000022976	ENST00000442396	pLoF	0	0	3	74
ENSG00000022976	ENST00000442396	pLoF_damaging_missense	0	0	3	75
ENSG00000022976	ENST00000442396	synonymous	35	22	36	5874
ENSG00000023041	ENST00000369405	damaging_missense	0	0	0	68
ENSG00000023041	ENST00000369405	other_missense	2	0	0	1358
ENSG00000023041	ENST00000369405	pLoF	0	0	0	77
ENSG00000023041	ENST00000369405	pLoF_damaging_missense	0	0	0	145
ENSG00000023041	ENST00000369405	synonymous	0	0	33	177
ENSG00000023171	ENST00000456860	damaging_missense	0	0	0	5
ENSG00000023171	ENST00000456860	other_missense	3	3	4	2548
ENSG00000023171	ENST00000456860	pLoF	0	0	0	8
ENSG00000023171	ENST00000456860	pLoF_damaging_missense	0	0	0	13
ENSG00000023171	ENST00000456860	synonymous	6	4	0	2480
ENSG00000023191	ENST00000534797	damaging_missense	0	0	0	14
ENSG00000023191	ENST00000534797	other_missense	18	11	11	4509
ENSG00000023191	ENST00000534797	pLoF	0	0	12	67
ENSG00000023191	ENST00000534797	pLoF_damaging_missense	0	0	12	81
ENSG00000023191	ENST00000534797	synonymous	3	0	0	667
ENSG00000023228	ENST00000455934	damaging_missense	0	1	1	943
ENSG00000023228	ENST00000455934	other_missense	6	3	4	2922
ENSG00000023228	ENST00000455934	pLoF	0	0	0	50
ENSG00000023228	ENST00000455934	pLoF_damaging_missense	0	1	1	993
ENSG00000023228	ENST00000455934	synonymous	0	1	10	426
ENSG00000023287	ENST00000025008	damaging_missense	0	0	0	8
ENSG00000023287	ENST00000025008	other_missense	18	15	13	4569
ENSG00000023287	ENST00000025008	pLoF	0	0	0	12
ENSG00000023287	ENST00000025008	pLoF_damaging_missense	0	0	0	20
ENSG00000023287	ENST00000025008	synonymous	13	13	90	3864
ENSG00000023318	ENST00000262455	damaging_missense	0	0	0	16
ENSG00000023318	ENST00000262455	other_missense	1	3	0	1389
ENSG00000023318	ENST00000262455	pLoF_damaging_missense	0	0	0	16
ENSG00000023318	ENST00000262455	synonymous	0	0	0	535
ENSG00000023330	ENST00000394965	damaging_missense	1	8	0	2276
ENSG00000023330	ENST00000394965	other_missense	0	0	0	373
ENSG00000023330	ENST00000394965	pLoF	0	0	0	77
ENSG00000023330	ENST00000394965	pLoF_damaging_missense	1	8	0	2353
ENSG00000023330	ENST00000394965	synonymous	20	15	5	4979
ENSG00000023445	ENST00000263464	damaging_missense	0	0	0	49
ENSG00000023445	ENST00000263464	other_missense	1	0	1	738
ENSG00000023445	ENST00000263464	pLoF	0	0	0	8
ENSG00000023445	ENST00000263464	pLoF_damaging_missense	0	0	0	57
ENSG00000023445	ENST00000263464	synonymous	1	0	0	630
ENSG00000023516	ENST00000025301	damaging_missense	0	0	0	5
ENSG00000023516	ENST00000025301	other_missense	345	29	1115	13916
ENSG00000023516	ENST00000025301	pLoF	0	0	0	2
ENSG00000023516	ENST00000025301	pLoF_damaging_missense	0	0	0	7
ENSG00000023516	ENST00000025301	synonymous	5	4	7	2639
ENSG00000023572	ENST00000367440	other_missense	0	0	5	228
ENSG00000023572	ENST00000367440	pLoF	0	0	0	2
ENSG00000023572	ENST00000367440	pLoF_damaging_missense	0	0	0	2
ENSG00000023572	ENST00000367440	synonymous	0	0	0	173
ENSG00000023608	ENST00000216294	damaging_missense	0	0	0	4
ENSG00000023608	ENST00000216294	other_missense	8	5	0	2597
ENSG00000023608	ENST00000216294	pLoF	1	14	1	2395
ENSG00000023608	ENST00000216294	pLoF_damaging_missense	1	14	1	2399
ENSG00000023608	ENST00000216294	synonymous	0	1	0	203
ENSG00000023697	ENST00000428559	damaging_missense	0	0	0	212
ENSG00000023697	ENST00000428559	other_missense	0	0	0	523
ENSG00000023697	ENST00000428559	pLoF	0	0	0	34
ENSG00000023697	ENST00000428559	pLoF_damaging_missense	0	0	0	246
ENSG00000023697	ENST00000428559	synonymous	8	2	1	2519
ENSG00000023734	ENST00000419869	damaging_missense	0	0	0	24
ENSG00000023734	ENST00000419869	other_missense	3	1	0	2100
ENSG00000023734	ENST00000419869	pLoF_damaging_missense	0	0	0	24
ENSG00000023734	ENST00000419869	synonymous	0	0	0	144
ENSG00000023839	ENST00000647814	damaging_missense	15	4	9	3758
ENSG00000023839	ENST00000647814	other_missense	0	176581	0	6
ENSG00000023839	ENST00000647814	pLoF	0	0	0	463
ENSG00000023839	ENST00000647814	pLoF_damaging_missense	21	4	9	4209
ENSG00000023839	ENST00000647814	synonymous	31	5	42	5606
ENSG00000023892	ENST00000316637	damaging_missense	0	0	0	10
ENSG00000023892	ENST00000316637	other_missense	1	0	9	897
ENSG00000023892	ENST00000316637	pLoF	0	0	0	4
ENSG00000023892	ENST00000316637	pLoF_damaging_missense	0	0	0	14
ENSG00000023892	ENST00000316637	synonymous	9	1	7	2391
ENSG00000023902	ENST00000369124	damaging_missense	0	0	0	19
ENSG00000023902	ENST00000369124	other_missense	19	15	0	5254
ENSG00000023902	ENST00000369124	pLoF	0	0	0	15
ENSG00000023902	ENST00000369124	pLoF_damaging_missense	0	0	0	34
ENSG00000023902	ENST00000369124	synonymous	3	0	240	338
ENSG00000023909	ENST00000370238	damaging_missense	0	0	0	3
ENSG00000023909	ENST00000370238	other_missense	1	2	0	715
ENSG00000023909	ENST00000370238	pLoF	0	0	0	7
ENSG00000023909	ENST00000370238	pLoF_damaging_missense	0	0	0	10
ENSG00000023909	ENST00000370238	synonymous	4	15	0	2450
ENSG00000024048	ENST00000372899	damaging_missense	0	0	0	172
ENSG00000024048	ENST00000372899	other_missense	10	1	3	2797
ENSG00000024048	ENST00000372899	pLoF	0	0	0	17
ENSG00000024048	ENST00000372899	pLoF_damaging_missense	0	0	0	189
ENSG00000024048	ENST00000372899	synonymous	16	9	7	4453
ENSG00000024422	ENST00000263277	damaging_missense	0	0	0	286
ENSG00000024422	ENST00000263277	other_missense	4	1	4	1895
ENSG00000024422	ENST00000263277	pLoF	0	0	0	30
ENSG00000024422	ENST00000263277	pLoF_damaging_missense	0	0	2	312
ENSG00000024422	ENST00000263277	synonymous	20	2	0	3637
ENSG00000024526	ENST00000456315	damaging_missense	0	0	0	138
ENSG00000024526	ENST00000456315	other_missense	4	1	3	1823
ENSG00000024526	ENST00000456315	pLoF	0	0	0	78
ENSG00000024526	ENST00000456315	pLoF_damaging_missense	0	0	0	216
ENSG00000024526	ENST00000456315	synonymous	60	357	0	15923
ENSG00000024862	ENST00000611852	damaging_missense	0	0	0	5
ENSG00000024862	ENST00000611852	other_missense	2	2	0	1464
ENSG00000024862	ENST00000611852	pLoF	0	1	0	301
ENSG00000024862	ENST00000611852	pLoF_damaging_missense	0	1	0	306
ENSG00000024862	ENST00000611852	synonymous	0	0	0	576
ENSG00000025039	ENST00000369415	damaging_missense	0	1	0	32
ENSG00000025039	ENST00000369415	other_missense	1	0	0	653
ENSG00000025039	ENST00000369415	pLoF	0	0	0	3
ENSG00000025039	ENST00000369415	pLoF_damaging_missense	0	1	0	35
ENSG00000025039	ENST00000369415	synonymous	1	1	0	986
ENSG00000025156	ENST00000368455	damaging_missense	0	0	0	9
ENSG00000025156	ENST00000368455	other_missense	0	0	0	297
ENSG00000025156	ENST00000368455	pLoF	0	0	0	3
ENSG00000025156	ENST00000368455	pLoF_damaging_missense	0	0	0	12
ENSG00000025156	ENST00000368455	synonymous	0	0	0	568
ENSG00000025293	ENST00000374012	damaging_missense	0	0	0	27
ENSG00000025293	ENST00000374012	other_missense	17	3	12	3361
ENSG00000025293	ENST00000374012	pLoF	0	0	0	1
ENSG00000025293	ENST00000374012	pLoF_damaging_missense	0	0	0	28
ENSG00000025293	ENST00000374012	synonymous	3	0	7	1351
ENSG00000025423	ENST00000554643	damaging_missense	0	0	0	281
ENSG00000025423	ENST00000554643	other_missense	4	0	0	1601
ENSG00000025423	ENST00000554643	pLoF	0	0	0	68
ENSG00000025423	ENST00000554643	pLoF_damaging_missense	0	0	0	349
ENSG00000025423	ENST00000554643	synonymous	0	0	0	445
ENSG00000025434	ENST00000616973	damaging_missense	1	2	4	608
ENSG00000025434	ENST00000616973	other_missense	0	0	0	414
ENSG00000025434	ENST00000616973	pLoF	0	0	0	86
ENSG00000025434	ENST00000616973	pLoF_damaging_missense	1	2	4	694
ENSG00000025434	ENST00000616973	synonymous	0	0	0	428
ENSG00000025708	ENST00000395681	damaging_missense	0	0	0	510
ENSG00000025708	ENST00000395681	other_missense	3	1	11	1553
ENSG00000025708	ENST00000395681	pLoF	0	0	0	183
ENSG00000025708	ENST00000395681	pLoF_damaging_missense	0	0	0	693
ENSG00000025708	ENST00000395681	synonymous	3	0	1	1314
ENSG00000025770	ENST00000299821	damaging_missense	0	0	0	47
ENSG00000025770	ENST00000299821	other_missense	1	0	0	1783
ENSG00000025770	ENST00000299821	pLoF	0	0	0	26
ENSG00000025770	ENST00000299821	pLoF_damaging_missense	0	0	0	73
ENSG00000025770	ENST00000299821	synonymous	4	0	4	1429
ENSG00000025772	ENST00000372813	damaging_missense	0	0	0	111
ENSG00000025772	ENST00000372813	other_missense	0	0	7	348
ENSG00000025772	ENST00000372813	pLoF	0	0	0	11
ENSG00000025772	ENST00000372813	pLoF_damaging_missense	0	0	0	122
ENSG00000025772	ENST00000372813	synonymous	0	0	0	292
ENSG00000025796	ENST00000369002	damaging_missense	0	0	0	50
ENSG00000025796	ENST00000369002	other_missense	3	2	0	1199
ENSG00000025796	ENST00000369002	pLoF	0	0	0	7
ENSG00000025796	ENST00000369002	pLoF_damaging_missense	0	0	0	57
ENSG00000025796	ENST00000369002	synonymous	0	1	0	336
ENSG00000025800	ENST00000373625	damaging_missense	0	0	0	39
ENSG00000025800	ENST00000373625	other_missense	0	0	0	669
ENSG00000025800	ENST00000373625	pLoF	0	0	0	1
ENSG00000025800	ENST00000373625	pLoF_damaging_missense	0	0	0	40
ENSG00000025800	ENST00000373625	synonymous	2	0	0	890
ENSG00000026025	ENST00000544301	damaging_missense	1	0	0	402
ENSG00000026025	ENST00000544301	other_missense	0	0	0	360
ENSG00000026025	ENST00000544301	pLoF	0	0	0	7
ENSG00000026025	ENST00000544301	pLoF_damaging_missense	1	0	0	409
ENSG00000026025	ENST00000544301	synonymous	1	1	0	794
ENSG00000026036	ENST00000492259	damaging_missense	0	0	0	138
ENSG00000026036	ENST00000492259	other_missense	21	4	19	4594
ENSG00000026036	ENST00000492259	pLoF_damaging_missense	0	0	0	138
ENSG00000026036	ENST00000492259	synonymous	15	9	140	5186
ENSG00000026103	ENST00000355740	damaging_missense	0	0	0	4
ENSG00000026103	ENST00000355740	other_missense	1	0	4	1152
ENSG00000026103	ENST00000355740	pLoF_damaging_missense	0	0	0	4
ENSG00000026103	ENST00000355740	synonymous	178	407	20	18689
ENSG00000026297	ENST00000508775	damaging_missense	0	0	0	61
ENSG00000026297	ENST00000508775	other_missense	1	9	3	2711
ENSG00000026297	ENST00000508775	pLoF	0	0	0	50
ENSG00000026297	ENST00000508775	pLoF_damaging_missense	0	0	0	111
ENSG00000026297	ENST00000508775	synonymous	1	0	1	588
ENSG00000026508	ENST00000428726	other_missense	8	6	39	2671
ENSG00000026508	ENST00000428726	pLoF	0	0	0	19
ENSG00000026508	ENST00000428726	pLoF_damaging_missense	0	0	0	19
ENSG00000026508	ENST00000428726	synonymous	2	0	3	1214
ENSG00000026559	ENST00000371571	damaging_missense	0	0	0	73
ENSG00000026559	ENST00000371571	other_missense	0	0	0	277
ENSG00000026559	ENST00000371571	pLoF	0	0	0	1
ENSG00000026559	ENST00000371571	pLoF_damaging_missense	0	0	0	74
ENSG00000026559	ENST00000371571	synonymous	0	0	0	863
ENSG00000026652	ENST00000320285	damaging_missense	0	0	0	63
ENSG00000026652	ENST00000320285	other_missense	1	1	0	555
ENSG00000026652	ENST00000320285	pLoF	0	0	0	5
ENSG00000026652	ENST00000320285	pLoF_damaging_missense	0	0	0	68
ENSG00000026652	ENST00000320285	synonymous	2	9	3	2732
ENSG00000026751	ENST00000368043	damaging_missense	0	0	0	12
ENSG00000026751	ENST00000368043	other_missense	9	1	569	1956
ENSG00000026751	ENST00000368043	pLoF	0	0	0	47
ENSG00000026751	ENST00000368043	pLoF_damaging_missense	0	0	0	59
ENSG00000026751	ENST00000368043	synonymous	5	6	3	2309
ENSG00000026950	ENST00000289361	damaging_missense	0	0	0	5
ENSG00000026950	ENST00000289361	other_missense	12	1	11	3277
ENSG00000026950	ENST00000289361	pLoF	0	0	0	16
ENSG00000026950	ENST00000289361	pLoF_damaging_missense	0	0	0	21
ENSG00000026950	ENST00000289361	synonymous	3	1	6	2536
ENSG00000027001	ENST00000382172	damaging_missense	0	0	0	852
ENSG00000027001	ENST00000382172	other_missense	4	176373	0	210
ENSG00000027001	ENST00000382172	pLoF	0	0	0	144
ENSG00000027001	ENST00000382172	pLoF_damaging_missense	1	0	63	868
ENSG00000027001	ENST00000382172	synonymous	20	15	14	4752
ENSG00000027075	ENST00000332981	damaging_missense	0	0	0	43
ENSG00000027075	ENST00000332981	other_missense	33	19	6	6088
ENSG00000027075	ENST00000332981	pLoF	0	0	0	6
ENSG00000027075	ENST00000332981	pLoF_damaging_missense	0	0	0	49
ENSG00000027075	ENST00000332981	synonymous	17	19	7	5216
ENSG00000027644	ENST00000368195	damaging_missense	5	0	7	2247
ENSG00000027644	ENST00000368195	other_missense	23	0	9	4179
ENSG00000027644	ENST00000368195	pLoF	0	0	5	182
ENSG00000027644	ENST00000368195	pLoF_damaging_missense	5	0	12	2429
ENSG00000027644	ENST00000368195	synonymous	98	155	52	12730
ENSG00000027697	ENST00000367739	damaging_missense	0	0	0	9
ENSG00000027697	ENST00000367739	other_missense	1	3	3	930
ENSG00000027697	ENST00000367739	pLoF	0	0	0	8
ENSG00000027697	ENST00000367739	pLoF_damaging_missense	0	0	0	17
ENSG00000027697	ENST00000367739	synonymous	1	3	1	1452
ENSG00000027847	ENST00000029410	damaging_missense	0	0	0	201
ENSG00000027847	ENST00000029410	other_missense	6	5	2	2736
ENSG00000027847	ENST00000029410	pLoF	0	0	1	340
ENSG00000027847	ENST00000029410	pLoF_damaging_missense	0	0	1	541
ENSG00000027847	ENST00000029410	synonymous	1	0	0	538
ENSG00000027869	ENST00000392306	damaging_missense	0	0	0	92
ENSG00000027869	ENST00000392306	other_missense	7	5	0	2811
ENSG00000027869	ENST00000392306	pLoF	0	0	0	9
ENSG00000027869	ENST00000392306	pLoF_damaging_missense	0	0	0	101
ENSG00000027869	ENST00000392306	synonymous	12	10	0	4509
ENSG00000028116	ENST00000435505	damaging_missense	0	0	0	104
ENSG00000028116	ENST00000435505	other_missense	7	4	17	2624
ENSG00000028116	ENST00000435505	pLoF	0	0	0	108
ENSG00000028116	ENST00000435505	pLoF_damaging_missense	0	0	0	212
ENSG00000028116	ENST00000435505	synonymous	0	0	0	363
ENSG00000028137	ENST00000376259	damaging_missense	0	0	0	10
ENSG00000028137	ENST00000376259	other_missense	0	1	12	896
ENSG00000028137	ENST00000376259	pLoF	0	0	0	9
ENSG00000028137	ENST00000376259	pLoF_damaging_missense	0	0	0	19
ENSG00000028137	ENST00000376259	synonymous	1	0	0	630
ENSG00000028203	ENST00000436874	damaging_missense	0	0	0	113
ENSG00000028203	ENST00000436874	other_missense	19	6	32	3263
ENSG00000028203	ENST00000436874	pLoF	0	0	0	17
ENSG00000028203	ENST00000436874	pLoF_damaging_missense	0	0	0	130
ENSG00000028203	ENST00000436874	synonymous	0	0	0	734
ENSG00000028277	ENST00000526816	damaging_missense	0	0	0	53
ENSG00000028277	ENST00000526816	other_missense	2	0	4	699
ENSG00000028277	ENST00000526816	pLoF_damaging_missense	0	0	0	53
ENSG00000028277	ENST00000526816	synonymous	2	0	0	2006
ENSG00000028310	ENST00000467963	damaging_missense	0	0	0	32
ENSG00000028310	ENST00000467963	other_missense	7	7	2	2384
ENSG00000028310	ENST00000467963	pLoF	0	0	0	37
ENSG00000028310	ENST00000467963	pLoF_damaging_missense	0	0	0	69
ENSG00000028310	ENST00000467963	synonymous	2	3	177	1103
ENSG00000028528	ENST00000261889	damaging_missense	0	0	0	46
ENSG00000028528	ENST00000261889	other_missense	16	10	41	4237
ENSG00000028528	ENST00000261889	pLoF	0	0	0	24
ENSG00000028528	ENST00000261889	pLoF_damaging_missense	0	0	0	70
ENSG00000028528	ENST00000261889	synonymous	3	1	0	1413
ENSG00000028839	ENST00000237264	damaging_missense	0	0	0	2
ENSG00000028839	ENST00000237264	other_missense	1	1	0	1168
ENSG00000028839	ENST00000237264	pLoF_damaging_missense	0	0	0	2
ENSG00000028839	ENST00000237264	synonymous	0	0	0	90
ENSG00000029153	ENST00000266503	damaging_missense	0	0	0	55
ENSG00000029153	ENST00000266503	other_missense	24	6	0	3936
ENSG00000029153	ENST00000266503	pLoF	0	0	0	113
ENSG00000029153	ENST00000266503	pLoF_damaging_missense	0	0	0	168
ENSG00000029153	ENST00000266503	synonymous	0	0	0	362
ENSG00000029363	ENST00000531224	damaging_missense	0	0	0	29
ENSG00000029363	ENST00000531224	other_missense	9	3	0	2915
ENSG00000029363	ENST00000531224	pLoF	0	0	0	1
ENSG00000029363	ENST00000531224	pLoF_damaging_missense	0	0	0	30
ENSG00000029363	ENST00000531224	synonymous	0	0	0	426
ENSG00000029364	ENST00000336643	damaging_missense	0	0	0	15
ENSG00000029364	ENST00000336643	other_missense	0	0	0	529
ENSG00000029364	ENST00000336643	pLoF	0	0	0	4
ENSG00000029364	ENST00000336643	pLoF_damaging_missense	0	0	0	19
ENSG00000029364	ENST00000336643	synonymous	0	0	0	86
ENSG00000029534	ENST00000265709	damaging_missense	1	1	0	953
ENSG00000029534	ENST00000265709	other_missense	62	6	22	6599
ENSG00000029534	ENST00000265709	pLoF	0	0	12	16
ENSG00000029534	ENST00000265709	pLoF_damaging_missense	1	1	12	969
ENSG00000029534	ENST00000265709	synonymous	59	10	26	6637
ENSG00000029559	ENST00000226284	damaging_missense	0	0	0	10
ENSG00000029559	ENST00000226284	other_missense	4	3	0	1747
ENSG00000029559	ENST00000226284	pLoF	0	1	0	48
ENSG00000029559	ENST00000226284	pLoF_damaging_missense	0	1	0	58
ENSG00000029559	ENST00000226284	synonymous	3	2	0	1588
ENSG00000029639	ENST00000367166	damaging_missense	0	0	0	65
ENSG00000029639	ENST00000367166	other_missense	0	0	1	782
ENSG00000029639	ENST00000367166	pLoF	0	0	0	201
ENSG00000029639	ENST00000367166	pLoF_damaging_missense	0	0	0	266
ENSG00000029639	ENST00000367166	synonymous	0	0	0	209
ENSG00000029725	ENST00000537505	damaging_missense	0	0	0	5
ENSG00000029725	ENST00000537505	other_missense	2	1	0	1087
ENSG00000029725	ENST00000537505	pLoF	0	0	0	4
ENSG00000029725	ENST00000537505	pLoF_damaging_missense	0	0	3	3
ENSG00000029725	ENST00000537505	synonymous	8	4	0	2714
ENSG00000030066	ENST00000378460	damaging_missense	0	0	0	70
ENSG00000030066	ENST00000378460	other_missense	37	5	9	4683
ENSG00000030066	ENST00000378460	pLoF	0	0	0	50
ENSG00000030066	ENST00000378460	pLoF_damaging_missense	0	0	0	120
ENSG00000030066	ENST00000378460	synonymous	0	176573	0	4
ENSG00000030110	ENST00000374467	damaging_missense	0	0	0	40
ENSG00000030110	ENST00000374467	other_missense	0	0	0	413
ENSG00000030110	ENST00000374467	pLoF	0	0	0	35
ENSG00000030110	ENST00000374467	pLoF_damaging_missense	0	0	0	75
ENSG00000030110	ENST00000374467	synonymous	0	0	0	118
ENSG00000030304	ENST00000374448	damaging_missense	1	2	0	1759
ENSG00000030304	ENST00000374448	other_missense	16	5	5	3640
ENSG00000030304	ENST00000374448	pLoF	0	0	2	14
ENSG00000030304	ENST00000374448	pLoF_damaging_missense	1	2	2	1773
ENSG00000030304	ENST00000374448	synonymous	5	0	1	2259
ENSG00000030419	ENST00000434687	damaging_missense	0	0	0	10
ENSG00000030419	ENST00000434687	other_missense	5	6	13	3481
ENSG00000030419	ENST00000434687	pLoF_damaging_missense	0	0	0	10
ENSG00000030419	ENST00000434687	synonymous	0	0	0	855
ENSG00000030582	ENST00000053867	damaging_missense	0	0	0	105
ENSG00000030582	ENST00000053867	other_missense	11	5	4	3017
ENSG00000030582	ENST00000053867	pLoF	0	0	0	48
ENSG00000030582	ENST00000053867	pLoF_damaging_missense	0	0	0	153
ENSG00000030582	ENST00000053867	synonymous	7	8	10	2491
ENSG00000031003	ENST00000033079	damaging_missense	0	0	0	71
ENSG00000031003	ENST00000033079	other_missense	14	2	18	2462
ENSG00000031003	ENST00000033079	pLoF	0	0	0	8
ENSG00000031003	ENST00000033079	pLoF_damaging_missense	0	0	0	79
ENSG00000031003	ENST00000033079	synonymous	0	176579	0	7
ENSG00000031081	ENST00000264245	damaging_missense	0	0	0	5
ENSG00000031081	ENST00000264245	other_missense	63	19	9	7604
ENSG00000031081	ENST00000264245	pLoF	0	0	0	13
ENSG00000031081	ENST00000264245	pLoF_damaging_missense	0	0	0	18
ENSG00000031081	ENST00000264245	synonymous	23	90	96	8407
ENSG00000031691	ENST00000335783	other_missense	0	0	0	350
ENSG00000031691	ENST00000335783	pLoF	0	0	0	329
ENSG00000031691	ENST00000335783	pLoF_damaging_missense	0	0	0	329
ENSG00000031691	ENST00000335783	synonymous	0	0	0	40
ENSG00000031698	ENST00000369923	damaging_missense	0	0	0	154
ENSG00000031698	ENST00000369923	other_missense	0	0	0	252
ENSG00000031698	ENST00000369923	pLoF	0	0	0	3
ENSG00000031698	ENST00000369923	pLoF_damaging_missense	0	0	0	157
ENSG00000031698	ENST00000369923	synonymous	1	0	0	628
ENSG00000031823	ENST00000340578	damaging_missense	0	0	0	1
ENSG00000031823	ENST00000340578	other_missense	10	5	64	2926
ENSG00000031823	ENST00000340578	pLoF	0	0	0	11
ENSG00000031823	ENST00000340578	pLoF_damaging_missense	0	0	0	12
ENSG00000031823	ENST00000340578	synonymous	20	11	5	4821
ENSG00000032219	ENST00000355431	damaging_missense	0	0	0	4
ENSG00000032219	ENST00000355431	other_missense	5	1	34	1955
ENSG00000032219	ENST00000355431	pLoF	0	5	0	2370
ENSG00000032219	ENST00000355431	pLoF_damaging_missense	0	5	0	2374
ENSG00000032219	ENST00000355431	synonymous	46	370	12	16751
ENSG00000032389	ENST00000398659	damaging_missense	0	0	0	25
ENSG00000032389	ENST00000398659	other_missense	17	17	2	3690
ENSG00000032389	ENST00000398659	pLoF	0	0	0	16
ENSG00000032389	ENST00000398659	pLoF_damaging_missense	0	0	0	41
ENSG00000032389	ENST00000398659	synonymous	17	7	0	3971
ENSG00000032444	ENST00000414982	damaging_missense	0	0	4	260
ENSG00000032444	ENST00000414982	other_missense	67	21	44	7573
ENSG00000032444	ENST00000414982	pLoF	0	0	0	225
ENSG00000032444	ENST00000414982	pLoF_damaging_missense	0	0	7	479
ENSG00000032444	ENST00000414982	synonymous	34	7	45	4658
ENSG00000032742	ENST00000319980	damaging_missense	0	0	0	114
ENSG00000032742	ENST00000319980	other_missense	8	0	0	1400
ENSG00000032742	ENST00000319980	pLoF	0	0	0	39
ENSG00000032742	ENST00000319980	pLoF_damaging_missense	0	0	0	153
ENSG00000032742	ENST00000319980	synonymous	3	1	0	1918
ENSG00000033011	ENST00000262374	damaging_missense	0	0	0	466
ENSG00000033011	ENST00000262374	other_missense	11	5	65	3082
ENSG00000033011	ENST00000262374	pLoF	0	1	7	77
ENSG00000033011	ENST00000262374	pLoF_damaging_missense	0	1	7	543
ENSG00000033011	ENST00000262374	synonymous	254	414	37	20652
ENSG00000033030	ENST00000633063	damaging_missense	0	0	1	51
ENSG00000033030	ENST00000633063	other_missense	8	3	1	2772
ENSG00000033030	ENST00000633063	pLoF	0	0	0	11
ENSG00000033030	ENST00000633063	pLoF_damaging_missense	0	0	1	62
ENSG00000033030	ENST00000633063	synonymous	0	0	0	505
ENSG00000033100	ENST00000035307	damaging_missense	0	0	0	154
ENSG00000033100	ENST00000035307	other_missense	120	12	52	9556
ENSG00000033100	ENST00000035307	pLoF	0	0	7	489
ENSG00000033100	ENST00000035307	pLoF_damaging_missense	0	0	7	643
ENSG00000033100	ENST00000035307	synonymous	18	14	11	5053
ENSG00000033122	ENST00000035383	damaging_missense	0	0	0	1
ENSG00000033122	ENST00000035383	other_missense	20	4	2	3877
ENSG00000033122	ENST00000035383	pLoF	0	0	0	146
ENSG00000033122	ENST00000035383	pLoF_damaging_missense	0	0	0	147
ENSG00000033122	ENST00000035383	synonymous	20	2	8	3575
ENSG00000033170	ENST00000360689	damaging_missense	0	0	0	47
ENSG00000033170	ENST00000360689	other_missense	1	0	1	648
ENSG00000033170	ENST00000360689	pLoF	0	0	0	24
ENSG00000033170	ENST00000360689	pLoF_damaging_missense	0	0	0	71
ENSG00000033170	ENST00000360689	synonymous	0	0	0	459
ENSG00000033178	ENST00000322244	damaging_missense	0	0	0	53
ENSG00000033178	ENST00000322244	other_missense	22	18	8	4954
ENSG00000033178	ENST00000322244	pLoF	0	0	0	12
ENSG00000033178	ENST00000322244	pLoF_damaging_missense	0	0	0	65
ENSG00000033178	ENST00000322244	synonymous	0	0	0	320
ENSG00000033327	ENST00000361507	damaging_missense	0	0	0	31
ENSG00000033327	ENST00000361507	other_missense	6	2	3	2026
ENSG00000033327	ENST00000361507	pLoF	0	0	0	3
ENSG00000033327	ENST00000361507	pLoF_damaging_missense	0	0	0	34
ENSG00000033327	ENST00000361507	synonymous	2	2	4	1759
ENSG00000033627	ENST00000264649	damaging_missense	0	0	0	459
ENSG00000033627	ENST00000264649	other_missense	1	0	0	1345
ENSG00000033627	ENST00000264649	pLoF	0	0	0	10
ENSG00000033627	ENST00000264649	pLoF_damaging_missense	0	0	0	469
ENSG00000033627	ENST00000264649	synonymous	1	0	0	1329
ENSG00000033800	ENST00000545237	damaging_missense	0	0	0	11
ENSG00000033800	ENST00000545237	other_missense	0	1	0	366
ENSG00000033800	ENST00000545237	pLoF_damaging_missense	0	0	0	11
ENSG00000033800	ENST00000545237	synonymous	1	0	0	471
ENSG00000033867	ENST00000454389	damaging_missense	0	0	0	362
ENSG00000033867	ENST00000454389	other_missense	4	3	3	2052
ENSG00000033867	ENST00000454389	pLoF	0	0	0	25
ENSG00000033867	ENST00000454389	pLoF_damaging_missense	0	0	0	387
ENSG00000033867	ENST00000454389	synonymous	0	0	0	950
ENSG00000034053	ENST00000558402	damaging_missense	0	0	0	29
ENSG00000034053	ENST00000558402	other_missense	131	80	65	11912
ENSG00000034053	ENST00000558402	pLoF	0	0	0	13
ENSG00000034053	ENST00000558402	pLoF_damaging_missense	0	0	0	42
ENSG00000034053	ENST00000558402	synonymous	64	21	24	7930
ENSG00000034152	ENST00000342679	damaging_missense	0	0	0	58
ENSG00000034152	ENST00000342679	other_missense	0	0	0	265
ENSG00000034152	ENST00000342679	pLoF	0	0	0	1
ENSG00000034152	ENST00000342679	pLoF_damaging_missense	0	0	0	59
ENSG00000034152	ENST00000342679	synonymous	0	0	0	232
ENSG00000034239	ENST00000262103	damaging_missense	0	0	0	140
ENSG00000034239	ENST00000262103	other_missense	0	13	0	2628
ENSG00000034239	ENST00000262103	pLoF	0	0	0	19
ENSG00000034239	ENST00000262103	pLoF_damaging_missense	0	0	0	159
ENSG00000034239	ENST00000262103	synonymous	0	1	0	495
ENSG00000034510	ENST00000233143	other_missense	0	0	0	8
ENSG00000034510	ENST00000233143	pLoF	0	0	0	2
ENSG00000034510	ENST00000233143	pLoF_damaging_missense	0	0	0	2
ENSG00000034510	ENST00000233143	synonymous	0	0	0	9
ENSG00000034533	ENST00000514044	damaging_missense	0	0	0	118
ENSG00000034533	ENST00000514044	other_missense	4	2	2	2126
ENSG00000034533	ENST00000514044	pLoF	0	0	22	139
ENSG00000034533	ENST00000514044	pLoF_damaging_missense	0	0	22	257
ENSG00000034533	ENST00000514044	synonymous	10	3	0	2096
ENSG00000034677	ENST00000519449	damaging_missense	0	0	0	421
ENSG00000034677	ENST00000519449	other_missense	1	1	3	1429
ENSG00000034677	ENST00000519449	pLoF	0	0	2	34
ENSG00000034677	ENST00000519449	pLoF_damaging_missense	0	0	2	455
ENSG00000034677	ENST00000519449	synonymous	0	0	0	511
ENSG00000034693	ENST00000367591	damaging_missense	0	0	0	21
ENSG00000034693	ENST00000367591	other_missense	0	0	0	615
ENSG00000034693	ENST00000367591	pLoF	0	0	0	21
ENSG00000034693	ENST00000367591	pLoF_damaging_missense	0	0	0	42
ENSG00000034693	ENST00000367591	synonymous	0	0	0	792
ENSG00000034713	ENST00000037243	damaging_missense	0	0	0	11
ENSG00000034713	ENST00000037243	other_missense	1	0	0	161
ENSG00000034713	ENST00000037243	pLoF	0	0	0	7
ENSG00000034713	ENST00000037243	pLoF_damaging_missense	0	0	0	18
ENSG00000034713	ENST00000037243	synonymous	0	0	0	202
ENSG00000034971	ENST00000037502	damaging_missense	0	0	7	714
ENSG00000034971	ENST00000037502	other_missense	13	12	11	3594
ENSG00000034971	ENST00000037502	pLoF	0	0	0	128
ENSG00000034971	ENST00000037502	pLoF_damaging_missense	0	0	7	842
ENSG00000034971	ENST00000037502	synonymous	6	7	66	3165
ENSG00000035115	ENST00000356150	damaging_missense	0	0	0	42
ENSG00000035115	ENST00000356150	other_missense	4	0	0	1445
ENSG00000035115	ENST00000356150	pLoF	0	0	0	103
ENSG00000035115	ENST00000356150	pLoF_damaging_missense	0	0	0	145
ENSG00000035115	ENST00000356150	synonymous	0	3	0	1453
ENSG00000035141	ENST00000037869	damaging_missense	0	0	0	34
ENSG00000035141	ENST00000037869	other_missense	0	1	0	352
ENSG00000035141	ENST00000037869	pLoF	0	0	0	174
ENSG00000035141	ENST00000037869	pLoF_damaging_missense	0	0	0	208
ENSG00000035141	ENST00000037869	synonymous	5	3	0	2009
ENSG00000035403	ENST00000211998	damaging_missense	0	0	0	224
ENSG00000035403	ENST00000211998	other_missense	11	0	4	2820
ENSG00000035403	ENST00000211998	pLoF	0	0	0	42
ENSG00000035403	ENST00000211998	pLoF_damaging_missense	0	0	0	266
ENSG00000035403	ENST00000211998	synonymous	26	9	1291	4442
ENSG00000035499	ENST00000265036	damaging_missense	0	0	0	34
ENSG00000035499	ENST00000265036	other_missense	1	0	2	1527
ENSG00000035499	ENST00000265036	pLoF	0	0	3	57
ENSG00000035499	ENST00000265036	pLoF_damaging_missense	0	0	3	91
ENSG00000035499	ENST00000265036	synonymous	0	0	0	719
ENSG00000035664	ENST00000261891	damaging_missense	0	0	0	142
ENSG00000035664	ENST00000261891	other_missense	37	9	18	5767
ENSG00000035664	ENST00000261891	pLoF	0	0	0	116
ENSG00000035664	ENST00000261891	pLoF_damaging_missense	0	0	0	258
ENSG00000035664	ENST00000261891	synonymous	0	0	0	428
ENSG00000035681	ENST00000427130	damaging_missense	0	0	0	358
ENSG00000035681	ENST00000427130	other_missense	91	200	292	14133
ENSG00000035681	ENST00000427130	pLoF	0	0	0	164
ENSG00000035681	ENST00000427130	pLoF_damaging_missense	0	0	0	522
ENSG00000035681	ENST00000427130	synonymous	6	3	1	2178
ENSG00000035687	ENST00000366535	damaging_missense	0	0	0	17
ENSG00000035687	ENST00000366535	other_missense	0	0	0	435
ENSG00000035687	ENST00000366535	pLoF	0	0	0	7
ENSG00000035687	ENST00000366535	pLoF_damaging_missense	0	0	0	24
ENSG00000035687	ENST00000366535	synonymous	0	0	0	147
ENSG00000035720	ENST00000265404	damaging_missense	0	0	0	216
ENSG00000035720	ENST00000265404	other_missense	0	0	0	635
ENSG00000035720	ENST00000265404	pLoF	0	0	0	40
ENSG00000035720	ENST00000265404	pLoF_damaging_missense	0	0	0	256
ENSG00000035720	ENST00000265404	synonymous	0	0	0	154
ENSG00000035862	ENST00000262768	damaging_missense	0	0	0	47
ENSG00000035862	ENST00000262768	other_missense	1	0	0	266
ENSG00000035862	ENST00000262768	pLoF_damaging_missense	0	0	0	47
ENSG00000035862	ENST00000262768	synonymous	0	0	0	242
ENSG00000035928	ENST00000381897	damaging_missense	0	1	0	595
ENSG00000035928	ENST00000381897	other_missense	23	0	24	2858
ENSG00000035928	ENST00000381897	pLoF	0	0	0	99
ENSG00000035928	ENST00000381897	pLoF_damaging_missense	0	1	0	694
ENSG00000035928	ENST00000381897	synonymous	9	5	0	3597
ENSG00000036054	ENST00000394144	damaging_missense	0	0	0	14
ENSG00000036054	ENST00000394144	other_missense	20	6	2	4313
ENSG00000036054	ENST00000394144	pLoF	0	0	0	23
ENSG00000036054	ENST00000394144	pLoF_damaging_missense	0	0	0	37
ENSG00000036054	ENST00000394144	synonymous	18	7	2	3738
ENSG00000036257	ENST00000264414	damaging_missense	0	0	0	50
ENSG00000036257	ENST00000264414	other_missense	0	0	0	220
ENSG00000036257	ENST00000264414	pLoF_damaging_missense	0	0	0	50
ENSG00000036257	ENST00000264414	synonymous	2	1	1	848
ENSG00000036448	ENST00000262113	damaging_missense	3	3	15	942
ENSG00000036448	ENST00000262113	other_missense	1343	429	3150	27986
ENSG00000036448	ENST00000262113	pLoF	1	0	31	810
ENSG00000036448	ENST00000262113	pLoF_damaging_missense	4	3	46	1752
ENSG00000036448	ENST00000262113	synonymous	1667	456	1208	34149
ENSG00000036530	ENST00000261835	damaging_missense	0	0	0	8
ENSG00000036530	ENST00000261835	other_missense	1	0	18	490
ENSG00000036530	ENST00000261835	pLoF	0	0	0	3
ENSG00000036530	ENST00000261835	pLoF_damaging_missense	0	0	0	11
ENSG00000036530	ENST00000261835	synonymous	1	2	0	603
ENSG00000036549	ENST00000370801	damaging_missense	0	0	0	57
ENSG00000036549	ENST00000370801	other_missense	1	0	0	1055
ENSG00000036549	ENST00000370801	pLoF	0	0	1	0
ENSG00000036549	ENST00000370801	pLoF_damaging_missense	0	0	1	57
ENSG00000036549	ENST00000370801	synonymous	1	0	0	1112
ENSG00000036565	ENST00000440926	damaging_missense	1	0	0	740
ENSG00000036565	ENST00000440926	other_missense	1	2	10	1560
ENSG00000036565	ENST00000440926	pLoF	0	0	0	76
ENSG00000036565	ENST00000440926	pLoF_damaging_missense	1	0	0	816
ENSG00000036565	ENST00000440926	synonymous	1	3	15	1952
ENSG00000036672	ENST00000260187	damaging_missense	0	0	0	15
ENSG00000036672	ENST00000260187	other_missense	4	2	9	1880
ENSG00000036672	ENST00000260187	pLoF	0	0	0	50
ENSG00000036672	ENST00000260187	pLoF_damaging_missense	0	0	0	65
ENSG00000036672	ENST00000260187	synonymous	3	2	2	986
ENSG00000036828	ENST00000498619	damaging_missense	0	0	0	241
ENSG00000036828	ENST00000498619	other_missense	12	163202	84	13015
ENSG00000036828	ENST00000498619	pLoF	0	0	0	1
ENSG00000036828	ENST00000498619	pLoF_damaging_missense	0	0	0	242
ENSG00000036828	ENST00000498619	synonymous	0	176554	1	32
ENSG00000037042	ENST00000251412	damaging_missense	0	0	0	176
ENSG00000037042	ENST00000251412	other_missense	1	0	0	609
ENSG00000037042	ENST00000251412	pLoF	0	0	0	74
ENSG00000037042	ENST00000251412	pLoF_damaging_missense	0	0	0	250
ENSG00000037042	ENST00000251412	synonymous	0	0	31	825
ENSG00000037241	ENST00000521476	damaging_missense	0	0	0	5
ENSG00000037241	ENST00000521476	other_missense	2	2	0	2166
ENSG00000037241	ENST00000521476	pLoF	0	0	0	3
ENSG00000037241	ENST00000521476	pLoF_damaging_missense	0	0	0	8
ENSG00000037241	ENST00000521476	synonymous	0	0	0	58
ENSG00000037280	ENST00000261937	damaging_missense	0	0	0	755
ENSG00000037280	ENST00000261937	other_missense	71	16	67	8494
ENSG00000037280	ENST00000261937	pLoF	0	0	3	3
ENSG00000037280	ENST00000261937	pLoF_damaging_missense	0	0	3	755
ENSG00000037280	ENST00000261937	synonymous	14	0	45	2634
ENSG00000037474	ENST00000264670	damaging_missense	0	0	0	101
ENSG00000037474	ENST00000264670	other_missense	8	13	23	3969
ENSG00000037474	ENST00000264670	pLoF	0	0	0	52
ENSG00000037474	ENST00000264670	pLoF_damaging_missense	0	0	0	153
ENSG00000037474	ENST00000264670	synonymous	4	3	2	2086
ENSG00000037637	ENST00000375592	damaging_missense	0	0	0	3
ENSG00000037637	ENST00000375592	other_missense	0	0	1	735
ENSG00000037637	ENST00000375592	pLoF	0	0	0	3
ENSG00000037637	ENST00000375592	pLoF_damaging_missense	0	0	0	6
ENSG00000037637	ENST00000375592	synonymous	2	1	3	934
ENSG00000037749	ENST00000322602	damaging_missense	0	0	0	5
ENSG00000037749	ENST00000322602	other_missense	2	1	4	1023
ENSG00000037749	ENST00000322602	pLoF	0	0	0	6
ENSG00000037749	ENST00000322602	pLoF_damaging_missense	0	0	0	11
ENSG00000037749	ENST00000322602	synonymous	0	0	0	184
ENSG00000037757	ENST00000040663	damaging_missense	1	1	0	790
ENSG00000037757	ENST00000040663	other_missense	41	17	21	5532
ENSG00000037757	ENST00000040663	pLoF	0	2	0	236
ENSG00000037757	ENST00000040663	pLoF_damaging_missense	3	3	0	1022
ENSG00000037757	ENST00000040663	synonymous	0	0	0	481
ENSG00000037897	ENST00000324871	damaging_missense	0	0	0	21
ENSG00000037897	ENST00000324871	other_missense	2	0	0	650
ENSG00000037897	ENST00000324871	pLoF	0	0	0	19
ENSG00000037897	ENST00000324871	pLoF_damaging_missense	0	0	0	40
ENSG00000037897	ENST00000324871	synonymous	0	1	0	328
ENSG00000037965	ENST00000040584	damaging_missense	0	0	0	30
ENSG00000037965	ENST00000040584	other_missense	0	0	0	291
ENSG00000037965	ENST00000040584	pLoF	0	0	0	6
ENSG00000037965	ENST00000040584	pLoF_damaging_missense	0	0	0	36
ENSG00000037965	ENST00000040584	synonymous	0	0	0	953
ENSG00000038002	ENST00000264595	damaging_missense	0	0	0	764
ENSG00000038002	ENST00000264595	other_missense	0	176460	0	126
ENSG00000038002	ENST00000264595	pLoF	0	0	0	31
ENSG00000038002	ENST00000264595	pLoF_damaging_missense	0	0	0	795
ENSG00000038002	ENST00000264595	synonymous	1	2	0	1203
ENSG00000038210	ENST00000264864	damaging_missense	0	0	0	22
ENSG00000038210	ENST00000264864	other_missense	0	0	0	392
ENSG00000038210	ENST00000264864	pLoF	0	0	0	48
ENSG00000038210	ENST00000264864	pLoF_damaging_missense	0	0	0	70
ENSG00000038210	ENST00000264864	synonymous	1	1	0	625
ENSG00000038219	ENST00000040738	other_missense	300	22	280	14026
ENSG00000038219	ENST00000040738	pLoF	0	0	0	46
ENSG00000038219	ENST00000040738	pLoF_damaging_missense	0	0	0	46
ENSG00000038219	ENST00000040738	synonymous	74	11	321	7230
ENSG00000038274	ENST00000321757	damaging_missense	0	0	0	129
ENSG00000038274	ENST00000321757	other_missense	1	0	0	419
ENSG00000038274	ENST00000321757	pLoF	0	0	0	7
ENSG00000038274	ENST00000321757	pLoF_damaging_missense	0	0	0	136
ENSG00000038274	ENST00000321757	synonymous	0	0	0	429
ENSG00000038295	ENST00000061240	damaging_missense	1	0	0	755
ENSG00000038295	ENST00000061240	other_missense	81	316	51	16478
ENSG00000038295	ENST00000061240	pLoF	0	0	0	12
ENSG00000038295	ENST00000061240	pLoF_damaging_missense	1	0	0	767
ENSG00000038295	ENST00000061240	synonymous	1	176574	12	0
ENSG00000038358	ENST00000358933	damaging_missense	0	0	0	41
ENSG00000038358	ENST00000358933	other_missense	28	6	2	4475
ENSG00000038358	ENST00000358933	pLoF	0	0	0	13
ENSG00000038358	ENST00000358933	pLoF_damaging_missense	0	0	0	54
ENSG00000038358	ENST00000358933	synonymous	11	3	4	3524
ENSG00000038382	ENST00000344204	damaging_missense	0	0	0	128
ENSG00000038382	ENST00000344204	other_missense	55	5	50	6425
ENSG00000038382	ENST00000344204	pLoF	0	0	0	10
ENSG00000038382	ENST00000344204	pLoF_damaging_missense	0	0	0	138
ENSG00000038382	ENST00000344204	synonymous	245	220	175	16044
ENSG00000038427	ENST00000265077	damaging_missense	0	2	3	1271
ENSG00000038427	ENST00000265077	other_missense	752	326	1837	23263
ENSG00000038427	ENST00000265077	pLoF	0	0	0	4
ENSG00000038427	ENST00000265077	pLoF_damaging_missense	0	2	3	1275
ENSG00000038427	ENST00000265077	synonymous	559	303	284	22372
ENSG00000038532	ENST00000409790	damaging_missense	0	0	0	77
ENSG00000038532	ENST00000409790	other_missense	113	28	38	8326
ENSG00000038532	ENST00000409790	pLoF	0	0	0	16
ENSG00000038532	ENST00000409790	pLoF_damaging_missense	0	0	0	93
ENSG00000038532	ENST00000409790	synonymous	27	3	34	4420
ENSG00000038945	ENST00000262101	damaging_missense	2	0	0	790
ENSG00000038945	ENST00000262101	other_missense	19	2	3	3392
ENSG00000038945	ENST00000262101	pLoF	0	0	0	61
ENSG00000038945	ENST00000262101	pLoF_damaging_missense	2	0	21	809
ENSG00000038945	ENST00000262101	synonymous	0	0	2	468
ENSG00000039068	ENST00000261769	damaging_missense	0	0	0	195
ENSG00000039068	ENST00000261769	other_missense	17	6	3	4444
ENSG00000039068	ENST00000261769	pLoF	0	0	0	8
ENSG00000039068	ENST00000261769	pLoF_damaging_missense	0	0	0	203
ENSG00000039068	ENST00000261769	synonymous	85	10	1900	5971
ENSG00000039123	ENST00000230640	damaging_missense	0	0	0	53
ENSG00000039123	ENST00000230640	other_missense	15	7	1	4084
ENSG00000039123	ENST00000230640	pLoF	0	0	0	22
ENSG00000039123	ENST00000230640	pLoF_damaging_missense	0	0	0	75
ENSG00000039123	ENST00000230640	synonymous	9	9	6	2736
ENSG00000039139	ENST00000265104	damaging_missense	9	0	0	2727
ENSG00000039139	ENST00000265104	other_missense	501	35	818	17066
ENSG00000039139	ENST00000265104	pLoF	0	0	0	717
ENSG00000039139	ENST00000265104	pLoF_damaging_missense	13	0	3	3430
ENSG00000039139	ENST00000265104	synonymous	50	3	41	5386
ENSG00000039319	ENST00000338008	damaging_missense	0	0	0	95
ENSG00000039319	ENST00000338008	other_missense	26	0	37	4939
ENSG00000039319	ENST00000338008	pLoF	0	0	0	91
ENSG00000039319	ENST00000338008	pLoF_damaging_missense	0	0	0	186
ENSG00000039319	ENST00000338008	synonymous	40	161385	207	14628
ENSG00000039523	ENST00000422602	damaging_missense	0	0	0	30
ENSG00000039523	ENST00000422602	other_missense	31	10	24	5158
ENSG00000039523	ENST00000422602	pLoF	0	0	0	17
ENSG00000039523	ENST00000422602	pLoF_damaging_missense	0	0	0	47
ENSG00000039523	ENST00000422602	synonymous	8	2	4	2122
ENSG00000039537	ENST00000263413	damaging_missense	0	0	16	69
ENSG00000039537	ENST00000263413	other_missense	146	23	47	9617
ENSG00000039537	ENST00000263413	pLoF	1	1	0	1354
ENSG00000039537	ENST00000263413	pLoF_damaging_missense	1	1	16	1423
ENSG00000039537	ENST00000263413	synonymous	2	0	2	753
ENSG00000039560	ENST00000515799	damaging_missense	0	0	0	115
ENSG00000039560	ENST00000515799	other_missense	13	6	3	3063
ENSG00000039560	ENST00000515799	pLoF	0	0	0	13
ENSG00000039560	ENST00000515799	pLoF_damaging_missense	0	0	0	128
ENSG00000039560	ENST00000515799	synonymous	3	0	13	1712
ENSG00000039600	ENST00000265007	damaging_missense	0	0	0	133
ENSG00000039600	ENST00000265007	other_missense	15	4	72	3910
ENSG00000039600	ENST00000265007	pLoF	0	0	40	13
ENSG00000039600	ENST00000265007	pLoF_damaging_missense	0	0	40	146
ENSG00000039600	ENST00000265007	synonymous	2	5	0	1570
ENSG00000039650	ENST00000322344	damaging_missense	0	0	0	53
ENSG00000039650	ENST00000322344	other_missense	10	5	13	3107
ENSG00000039650	ENST00000322344	pLoF	0	0	0	379
ENSG00000039650	ENST00000322344	pLoF_damaging_missense	0	0	0	432
ENSG00000039650	ENST00000322344	synonymous	14	5	12	3853
ENSG00000039987	ENST00000549706	damaging_missense	0	0	4	292
ENSG00000039987	ENST00000549706	other_missense	8	0	1	2547
ENSG00000039987	ENST00000549706	pLoF	0	1	0	94
ENSG00000039987	ENST00000549706	pLoF_damaging_missense	0	1	4	386
ENSG00000039987	ENST00000549706	synonymous	29	18	2	5893
ENSG00000040199	ENST00000568954	damaging_missense	0	0	0	53
ENSG00000040199	ENST00000568954	other_missense	32	10	125	5438
ENSG00000040199	ENST00000568954	pLoF	0	0	0	35
ENSG00000040199	ENST00000568954	pLoF_damaging_missense	0	0	0	88
ENSG00000040199	ENST00000568954	synonymous	20	6	29	4460
ENSG00000040275	ENST00000265295	other_missense	155	18	26	10664
ENSG00000040275	ENST00000265295	pLoF	0	0	0	415
ENSG00000040275	ENST00000265295	pLoF_damaging_missense	0	0	0	415
ENSG00000040275	ENST00000265295	synonymous	1	1	3	844
ENSG00000040341	ENST00000524300	damaging_missense	0	0	0	320
ENSG00000040341	ENST00000524300	other_missense	1	3	0	2434
ENSG00000040341	ENST00000524300	pLoF	0	0	0	6
ENSG00000040341	ENST00000524300	pLoF_damaging_missense	0	0	0	326
ENSG00000040341	ENST00000524300	synonymous	0	0	0	834
ENSG00000040487	ENST00000375153	damaging_missense	0	0	0	78
ENSG00000040487	ENST00000375153	other_missense	0	0	0	557
ENSG00000040487	ENST00000375153	pLoF	0	0	0	92
ENSG00000040487	ENST00000375153	pLoF_damaging_missense	0	0	0	170
ENSG00000040487	ENST00000375153	synonymous	0	2	0	1839
ENSG00000040531	ENST00000381870	damaging_missense	0	0	0	331
ENSG00000040531	ENST00000381870	other_missense	16	163582	81	12632
ENSG00000040531	ENST00000381870	pLoF	0	0	0	85
ENSG00000040531	ENST00000381870	pLoF_damaging_missense	0	0	0	416
ENSG00000040531	ENST00000381870	synonymous	0	0	0	321
ENSG00000040608	ENST00000043402	other_missense	2	0	3	991
ENSG00000040608	ENST00000043402	pLoF	0	0	0	2
ENSG00000040608	ENST00000043402	pLoF_damaging_missense	0	0	0	2
ENSG00000040608	ENST00000043402	synonymous	14	11	1	3886
ENSG00000040633	ENST00000320316	other_missense	4	3	0	1722
ENSG00000040633	ENST00000320316	synonymous	0	1	0	234
ENSG00000040731	ENST00000264463	damaging_missense	0	0	0	57
ENSG00000040731	ENST00000264463	other_missense	3	1	0	1530
ENSG00000040731	ENST00000264463	pLoF	0	0	0	2
ENSG00000040731	ENST00000264463	pLoF_damaging_missense	0	0	0	59
ENSG00000040731	ENST00000264463	synonymous	0	0	0	727
ENSG00000040933	ENST00000074304	damaging_missense	0	0	0	25
ENSG00000040933	ENST00000074304	other_missense	20	2	15	3646
ENSG00000040933	ENST00000074304	pLoF	0	0	0	8
ENSG00000040933	ENST00000074304	pLoF_damaging_missense	0	0	0	33
ENSG00000040933	ENST00000074304	synonymous	24	11	27	4692
ENSG00000041353	ENST00000262094	damaging_missense	0	0	0	78
ENSG00000041353	ENST00000262094	other_missense	0	0	0	100
ENSG00000041353	ENST00000262094	pLoF	0	0	0	8
ENSG00000041353	ENST00000262094	pLoF_damaging_missense	0	0	0	86
ENSG00000041353	ENST00000262094	synonymous	0	0	0	122
ENSG00000041357	ENST00000044462	other_missense	0	0	0	338
ENSG00000041357	ENST00000044462	pLoF	0	0	0	4
ENSG00000041357	ENST00000044462	pLoF_damaging_missense	0	0	0	4
ENSG00000041357	ENST00000044462	synonymous	3	8	10	3000
ENSG00000041515	ENST00000457511	damaging_missense	0	0	0	179
ENSG00000041515	ENST00000457511	other_missense	31	10	58	5818
ENSG00000041515	ENST00000457511	pLoF	0	0	0	47
ENSG00000041515	ENST00000457511	pLoF_damaging_missense	0	0	0	226
ENSG00000041515	ENST00000457511	synonymous	9	176548	30	0
ENSG00000041802	ENST00000265245	damaging_missense	0	0	0	463
ENSG00000041802	ENST00000265245	other_missense	69	14	8	7408
ENSG00000041802	ENST00000265245	pLoF	0	0	0	134
ENSG00000041802	ENST00000265245	pLoF_damaging_missense	0	0	0	597
ENSG00000041802	ENST00000265245	synonymous	10	13	0	3736
ENSG00000041880	ENST00000398755	damaging_missense	0	0	0	83
ENSG00000041880	ENST00000398755	other_missense	5	1	15	1700
ENSG00000041880	ENST00000398755	pLoF	0	0	0	497
ENSG00000041880	ENST00000398755	pLoF_damaging_missense	2	0	0	576
ENSG00000041880	ENST00000398755	synonymous	1	0	0	1042
ENSG00000041982	ENST00000350763	damaging_missense	0	0	0	643
ENSG00000041982	ENST00000350763	other_missense	254	18	365	13580
ENSG00000041982	ENST00000350763	pLoF	0	0	0	55
ENSG00000041982	ENST00000350763	pLoF_damaging_missense	0	0	0	698
ENSG00000041982	ENST00000350763	synonymous	62	14	541	6386
ENSG00000041988	ENST00000054650	damaging_missense	1	9	0	1969
ENSG00000041988	ENST00000054650	other_missense	0	0	0	526
ENSG00000041988	ENST00000054650	pLoF	0	0	0	4
ENSG00000041988	ENST00000054650	pLoF_damaging_missense	1	9	0	1973
ENSG00000041988	ENST00000054650	synonymous	0	0	0	174
ENSG00000042062	ENST00000327979	damaging_missense	0	0	0	118
ENSG00000042062	ENST00000327979	other_missense	170	43	330	11428
ENSG00000042062	ENST00000327979	pLoF	0	0	13	287
ENSG00000042062	ENST00000327979	pLoF_damaging_missense	1	0	13	403
ENSG00000042062	ENST00000327979	synonymous	78	36	33	8221
ENSG00000042088	ENST00000335725	damaging_missense	0	0	0	112
ENSG00000042088	ENST00000335725	other_missense	3	0	3	1367
ENSG00000042088	ENST00000335725	pLoF	0	0	0	94
ENSG00000042088	ENST00000335725	pLoF_damaging_missense	0	0	0	206
ENSG00000042088	ENST00000335725	synonymous	24	233	111	13376
ENSG00000042286	ENST00000613322	damaging_missense	0	1	0	303
ENSG00000042286	ENST00000613322	other_missense	47	18	51	6839
ENSG00000042286	ENST00000613322	pLoF	0	0	2	10
ENSG00000042286	ENST00000613322	pLoF_damaging_missense	0	1	2	313
ENSG00000042286	ENST00000613322	synonymous	0	0	0	552
ENSG00000042304	ENST00000642055	damaging_missense	0	0	0	2
ENSG00000042304	ENST00000642055	other_missense	0	0	0	252
ENSG00000042304	ENST00000642055	pLoF_damaging_missense	0	0	0	2
ENSG00000042304	ENST00000642055	synonymous	0	0	0	58
ENSG00000042317	ENST00000393545	damaging_missense	0	0	0	43
ENSG00000042317	ENST00000393545	other_missense	3	0	40	1011
ENSG00000042317	ENST00000393545	pLoF	0	0	0	124
ENSG00000042317	ENST00000393545	pLoF_damaging_missense	0	0	0	167
ENSG00000042317	ENST00000393545	synonymous	1	3	0	1723
ENSG00000042429	ENST00000251871	damaging_missense	0	0	0	98
ENSG00000042429	ENST00000251871	other_missense	1	0	9	837
ENSG00000042429	ENST00000251871	pLoF	0	0	0	74
ENSG00000042429	ENST00000251871	pLoF_damaging_missense	0	0	0	172
ENSG00000042429	ENST00000251871	synonymous	0	1	110	488
ENSG00000042445	ENST00000295802	damaging_missense	0	0	0	39
ENSG00000042445	ENST00000295802	other_missense	37	5	67	6091
ENSG00000042445	ENST00000295802	pLoF	3	0	0	1693
ENSG00000042445	ENST00000295802	pLoF_damaging_missense	3	0	0	1732
ENSG00000042445	ENST00000295802	synonymous	0	1	0	1151
ENSG00000042493	ENST00000263867	damaging_missense	0	0	0	90
ENSG00000042493	ENST00000263867	other_missense	5	4	10	2355
ENSG00000042493	ENST00000263867	pLoF	0	0	0	87
ENSG00000042493	ENST00000263867	pLoF_damaging_missense	0	0	0	177
ENSG00000042493	ENST00000263867	synonymous	0	0	0	372
ENSG00000042753	ENST00000601498	other_missense	0	0	0	29
ENSG00000042753	ENST00000601498	pLoF	0	0	0	7
ENSG00000042753	ENST00000601498	pLoF_damaging_missense	0	0	0	7
ENSG00000042753	ENST00000601498	synonymous	0	3	0	566
ENSG00000042781	ENST00000307340	damaging_missense	8	2	5	2220
ENSG00000042781	ENST00000307340	other_missense	1815	213	4067	29844
ENSG00000042781	ENST00000307340	pLoF	2	1	6	1143
ENSG00000042781	ENST00000307340	pLoF_damaging_missense	17	2	474	2421
ENSG00000042781	ENST00000307340	synonymous	254	28	420	13169
ENSG00000042813	ENST00000046087	damaging_missense	0	0	0	5
ENSG00000042813	ENST00000046087	other_missense	10	6	2	3317
ENSG00000042813	ENST00000046087	pLoF	0	0	0	53
ENSG00000042813	ENST00000046087	pLoF_damaging_missense	0	0	0	58
ENSG00000042813	ENST00000046087	synonymous	0	0	0	348
ENSG00000042832	ENST00000220616	damaging_missense	11	2	1	2269
ENSG00000042832	ENST00000220616	other_missense	618	79	2460	17650
ENSG00000042832	ENST00000220616	pLoF	0	2	4	610
ENSG00000042832	ENST00000220616	pLoF_damaging_missense	15	4	6	2869
ENSG00000042832	ENST00000220616	synonymous	161	18	757	10551
ENSG00000042980	ENST00000265769	damaging_missense	0	0	0	251
ENSG00000042980	ENST00000265769	other_missense	209	192	79	15450
ENSG00000042980	ENST00000265769	pLoF	0	0	0	119
ENSG00000042980	ENST00000265769	pLoF_damaging_missense	0	0	0	370
ENSG00000042980	ENST00000265769	synonymous	64	195	198	12323
ENSG00000043039	ENST00000281437	damaging_missense	0	0	0	178
ENSG00000043039	ENST00000281437	other_missense	0	0	0	572
ENSG00000043039	ENST00000281437	pLoF	0	0	0	3
ENSG00000043039	ENST00000281437	pLoF_damaging_missense	0	0	0	181
ENSG00000043039	ENST00000281437	synonymous	0	0	0	1473
ENSG00000043093	ENST00000292782	damaging_missense	0	0	0	12
ENSG00000043093	ENST00000292782	other_missense	0	0	0	120
ENSG00000043093	ENST00000292782	pLoF_damaging_missense	0	0	0	12
ENSG00000043093	ENST00000292782	synonymous	0	8	0	2584
ENSG00000043143	ENST00000282605	damaging_missense	0	0	0	11
ENSG00000043143	ENST00000282605	other_missense	9	6	6	2853
ENSG00000043143	ENST00000282605	pLoF	0	0	11	4
ENSG00000043143	ENST00000282605	pLoF_damaging_missense	0	0	11	15
ENSG00000043143	ENST00000282605	synonymous	6	3	2	2439
ENSG00000043355	ENST00000376335	damaging_missense	0	0	0	7
ENSG00000043355	ENST00000376335	other_missense	0	0	4	316
ENSG00000043355	ENST00000376335	pLoF_damaging_missense	0	0	0	7
ENSG00000043355	ENST00000376335	synonymous	1	0	0	788
ENSG00000043462	ENST00000046794	damaging_missense	0	0	0	33
ENSG00000043462	ENST00000046794	other_missense	8	2	0	2185
ENSG00000043462	ENST00000046794	pLoF	0	1	0	40
ENSG00000043462	ENST00000046794	pLoF_damaging_missense	0	1	0	73
ENSG00000043462	ENST00000046794	synonymous	3	0	0	1713
ENSG00000043514	ENST00000316891	damaging_missense	0	0	0	168
ENSG00000043514	ENST00000316891	other_missense	7	9	1	3542
ENSG00000043514	ENST00000316891	pLoF	0	0	1	753
ENSG00000043514	ENST00000316891	pLoF_damaging_missense	0	0	1	921
ENSG00000043514	ENST00000316891	synonymous	5	69	1	6466
ENSG00000043591	ENST00000369295	damaging_missense	0	0	0	103
ENSG00000043591	ENST00000369295	other_missense	2	1	3	1076
ENSG00000043591	ENST00000369295	pLoF	0	0	0	7
ENSG00000043591	ENST00000369295	pLoF_damaging_missense	0	0	0	110
ENSG00000043591	ENST00000369295	synonymous	15	2	48	3122
ENSG00000044012	ENST00000372581	damaging_missense	0	0	0	2
ENSG00000044012	ENST00000372581	other_missense	0	0	0	154
ENSG00000044012	ENST00000372581	pLoF	0	0	0	4
ENSG00000044012	ENST00000372581	pLoF_damaging_missense	0	0	0	6
ENSG00000044012	ENST00000372581	synonymous	0	0	0	164
ENSG00000044090	ENST00000535468	damaging_missense	0	0	0	647
ENSG00000044090	ENST00000535468	other_missense	58	165582	225	10558
ENSG00000044090	ENST00000535468	pLoF	0	0	0	140
ENSG00000044090	ENST00000535468	pLoF_damaging_missense	0	0	3	781
ENSG00000044090	ENST00000535468	synonymous	11	165595	119	10696
ENSG00000044115	ENST00000302763	damaging_missense	0	0	0	34
ENSG00000044115	ENST00000302763	other_missense	13	7	2	3182
ENSG00000044115	ENST00000302763	pLoF	0	0	0	9
ENSG00000044115	ENST00000302763	pLoF_damaging_missense	0	0	0	43
ENSG00000044115	ENST00000302763	synonymous	5	6	12	2093
ENSG00000044459	ENST00000380647	other_missense	112	23	258	8794
ENSG00000044459	ENST00000380647	pLoF	1	4	2	1667
ENSG00000044459	ENST00000380647	pLoF_damaging_missense	1	4	2	1667
ENSG00000044459	ENST00000380647	synonymous	0	176528	0	59
ENSG00000044524	ENST00000336596	damaging_missense	0	0	0	138
ENSG00000044524	ENST00000336596	other_missense	5	1	3	2355
ENSG00000044524	ENST00000336596	pLoF	0	0	0	5
ENSG00000044524	ENST00000336596	pLoF_damaging_missense	0	0	0	143
ENSG00000044524	ENST00000336596	synonymous	255	447	42	20394
ENSG00000044574	ENST00000324460	damaging_missense	0	0	0	4
ENSG00000044574	ENST00000324460	other_missense	0	0	0	1037
ENSG00000044574	ENST00000324460	pLoF	0	0	0	3
ENSG00000044574	ENST00000324460	pLoF_damaging_missense	0	0	0	7
ENSG00000044574	ENST00000324460	synonymous	0	1	0	1590
ENSG00000046604	ENST00000261590	damaging_missense	0	0	1	109
ENSG00000046604	ENST00000261590	other_missense	66	8	68	6695
ENSG00000046604	ENST00000261590	pLoF	0	0	0	67
ENSG00000046604	ENST00000261590	pLoF_damaging_missense	0	0	1	176
ENSG00000046604	ENST00000261590	synonymous	12	5	4	3109
ENSG00000046889	ENST00000288368	damaging_missense	0	2	0	1196
ENSG00000046889	ENST00000288368	other_missense	93	19	578	8498
ENSG00000046889	ENST00000288368	pLoF	0	0	0	67
ENSG00000046889	ENST00000288368	pLoF_damaging_missense	0	2	0	1263
ENSG00000046889	ENST00000288368	synonymous	4	0	1	1389
ENSG00000047056	ENST00000358220	damaging_missense	0	0	0	42
ENSG00000047056	ENST00000358220	other_missense	4	0	0	1643
ENSG00000047056	ENST00000358220	pLoF_damaging_missense	0	0	0	42
ENSG00000047056	ENST00000358220	synonymous	0	0	6	568
ENSG00000047188	ENST00000161863	damaging_missense	0	0	0	81
ENSG00000047188	ENST00000161863	other_missense	15	1	8	2960
ENSG00000047188	ENST00000161863	pLoF	0	0	0	6
ENSG00000047188	ENST00000161863	pLoF_damaging_missense	0	0	0	87
ENSG00000047188	ENST00000161863	synonymous	12	4	4	3359
ENSG00000047249	ENST00000359530	damaging_missense	1	1	0	297
ENSG00000047249	ENST00000359530	other_missense	2	6	3	2314
ENSG00000047249	ENST00000359530	pLoF	0	0	0	28
ENSG00000047249	ENST00000359530	pLoF_damaging_missense	1	1	0	325
ENSG00000047249	ENST00000359530	synonymous	0	0	17	355
ENSG00000047315	ENST00000381227	damaging_missense	0	0	0	95
ENSG00000047315	ENST00000381227	other_missense	0	0	0	272
ENSG00000047315	ENST00000381227	pLoF	0	0	0	14
ENSG00000047315	ENST00000381227	pLoF_damaging_missense	0	0	0	109
ENSG00000047315	ENST00000381227	synonymous	2	0	0	696
ENSG00000047346	ENST00000546305	damaging_missense	0	0	0	9
ENSG00000047346	ENST00000546305	other_missense	101	15	26	9039
ENSG00000047346	ENST00000546305	pLoF	0	0	0	48
ENSG00000047346	ENST00000546305	pLoF_damaging_missense	0	0	0	57
ENSG00000047346	ENST00000546305	synonymous	1	0	0	1493
ENSG00000047365	ENST00000303965	damaging_missense	0	0	0	171
ENSG00000047365	ENST00000303965	other_missense	77	171976	153	4352
ENSG00000047365	ENST00000303965	pLoF	0	0	0	180
ENSG00000047365	ENST00000303965	pLoF_damaging_missense	0	0	0	351
ENSG00000047365	ENST00000303965	synonymous	2	1	0	1295
ENSG00000047410	ENST00000367478	damaging_missense	0	0	0	6
ENSG00000047410	ENST00000367478	other_missense	253	33	57	12735
ENSG00000047410	ENST00000367478	pLoF	0	0	0	6
ENSG00000047410	ENST00000367478	pLoF_damaging_missense	0	0	0	12
ENSG00000047410	ENST00000367478	synonymous	212	468	218	19994
ENSG00000047457	ENST00000264613	damaging_missense	16	2	5	3509
ENSG00000047457	ENST00000264613	other_missense	16	5	0	3595
ENSG00000047457	ENST00000264613	pLoF	0	0	0	112
ENSG00000047457	ENST00000264613	pLoF_damaging_missense	18	2	5	3617
ENSG00000047457	ENST00000264613	synonymous	139	421	23	18878
ENSG00000047578	ENST00000261588	damaging_missense	0	0	0	63
ENSG00000047578	ENST00000261588	other_missense	0	176346	20	221
ENSG00000047578	ENST00000261588	pLoF	0	0	3	349
ENSG00000047578	ENST00000261588	pLoF_damaging_missense	0	0	3	412
ENSG00000047578	ENST00000261588	synonymous	24	7	46	5056
ENSG00000047579	ENST00000344537	damaging_missense	0	0	0	59
ENSG00000047579	ENST00000344537	other_missense	1	0	0	906
ENSG00000047579	ENST00000344537	pLoF	0	0	0	84
ENSG00000047579	ENST00000344537	pLoF_damaging_missense	0	0	0	143
ENSG00000047579	ENST00000344537	synonymous	0	4	2	1672
ENSG00000047617	ENST00000356134	damaging_missense	3	5	0	2892
ENSG00000047617	ENST00000356134	other_missense	54	10	45	6627
ENSG00000047617	ENST00000356134	pLoF	0	0	0	397
ENSG00000047617	ENST00000356134	pLoF_damaging_missense	6	5	0	3283
ENSG00000047617	ENST00000356134	synonymous	2	2	11	1788
ENSG00000047621	ENST00000261250	damaging_missense	0	0	0	53
ENSG00000047621	ENST00000261250	other_missense	0	0	19	572
ENSG00000047621	ENST00000261250	pLoF	0	0	0	57
ENSG00000047621	ENST00000261250	pLoF_damaging_missense	0	0	0	110
ENSG00000047621	ENST00000261250	synonymous	0	0	0	181
ENSG00000047662	ENST00000265018	damaging_missense	0	0	0	25
ENSG00000047662	ENST00000265018	other_missense	1	176542	0	44
ENSG00000047662	ENST00000265018	pLoF	0	0	36	166
ENSG00000047662	ENST00000265018	pLoF_damaging_missense	0	0	36	191
ENSG00000047662	ENST00000265018	synonymous	8	3	26	2641
ENSG00000047849	ENST00000360240	damaging_missense	4	9	9	2600
ENSG00000047849	ENST00000360240	other_missense	7	1	18	3281
ENSG00000047849	ENST00000360240	pLoF	0	0	0	55
ENSG00000047849	ENST00000360240	pLoF_damaging_missense	4	9	9	2655
ENSG00000047849	ENST00000360240	synonymous	11	1	0	2649
ENSG00000047932	ENST00000368498	damaging_missense	0	0	0	4
ENSG00000047932	ENST00000368498	other_missense	0	0	0	715
ENSG00000047932	ENST00000368498	pLoF	0	0	0	43
ENSG00000047932	ENST00000368498	pLoF_damaging_missense	0	0	0	47
ENSG00000047932	ENST00000368498	synonymous	5	2	0	2116
ENSG00000047936	ENST00000368508	damaging_missense	2	1	2	1574
ENSG00000047936	ENST00000368508	other_missense	93	12	216	8101
ENSG00000047936	ENST00000368508	pLoF	1	0	5	518
ENSG00000047936	ENST00000368508	pLoF_damaging_missense	6	1	7	2086
ENSG00000047936	ENST00000368508	synonymous	18	3	4	3773
ENSG00000048028	ENST00000003302	damaging_missense	0	0	0	75
ENSG00000048028	ENST00000003302	other_missense	64	12	73	7152
ENSG00000048028	ENST00000003302	pLoF	0	0	0	77
ENSG00000048028	ENST00000003302	pLoF_damaging_missense	0	0	0	152
ENSG00000048028	ENST00000003302	synonymous	15	11	5	3995
ENSG00000048052	ENST00000441542	damaging_missense	0	0	0	72
ENSG00000048052	ENST00000441542	other_missense	3	1	59	1086
ENSG00000048052	ENST00000441542	pLoF	0	0	0	34
ENSG00000048052	ENST00000441542	pLoF_damaging_missense	0	0	0	106
ENSG00000048052	ENST00000441542	synonymous	3	5	7	1588
ENSG00000048140	ENST00000310032	damaging_missense	0	0	0	93
ENSG00000048140	ENST00000310032	other_missense	0	0	0	316
ENSG00000048140	ENST00000310032	pLoF	0	0	0	47
ENSG00000048140	ENST00000310032	pLoF_damaging_missense	0	0	0	140
ENSG00000048140	ENST00000310032	synonymous	0	1	0	628
ENSG00000048162	ENST00000618911	damaging_missense	0	0	0	104
ENSG00000048162	ENST00000618911	other_missense	2	6	5	2892
ENSG00000048162	ENST00000618911	pLoF	0	0	0	28
ENSG00000048162	ENST00000618911	pLoF_damaging_missense	0	0	0	132
ENSG00000048162	ENST00000618911	synonymous	0	0	0	151
ENSG00000048342	ENST00000424120	damaging_missense	1	0	1	969
ENSG00000048342	ENST00000424120	other_missense	20	2	7	4168
ENSG00000048342	ENST00000424120	pLoF	0	0	5	426
ENSG00000048342	ENST00000424120	pLoF_damaging_missense	2	0	6	1393
ENSG00000048342	ENST00000424120	synonymous	10	0	9	2657
ENSG00000048392	ENST00000251810	damaging_missense	0	0	0	187
ENSG00000048392	ENST00000251810	other_missense	0	0	0	111
ENSG00000048392	ENST00000251810	pLoF	0	0	0	16
ENSG00000048392	ENST00000251810	pLoF_damaging_missense	0	0	0	203
ENSG00000048392	ENST00000251810	synonymous	0	0	0	134
ENSG00000048405	ENST00000393313	other_missense	5	0	0	2214
ENSG00000048405	ENST00000393313	synonymous	3	1	8	1366
ENSG00000048462	ENST00000053243	damaging_missense	0	0	0	6
ENSG00000048462	ENST00000053243	other_missense	4	172424	10	4126
ENSG00000048462	ENST00000053243	pLoF	0	0	0	6
ENSG00000048462	ENST00000053243	pLoF_damaging_missense	0	0	0	12
ENSG00000048462	ENST00000053243	synonymous	0	0	0	134
ENSG00000048471	ENST00000566228	damaging_missense	0	0	0	47
ENSG00000048471	ENST00000566228	other_missense	54	14	72	7168
ENSG00000048471	ENST00000566228	pLoF	0	0	0	94
ENSG00000048471	ENST00000566228	pLoF_damaging_missense	0	0	0	141
ENSG00000048471	ENST00000566228	synonymous	25	5	7	3888
ENSG00000048540	ENST00000540445	damaging_missense	0	0	0	13
ENSG00000048540	ENST00000540445	other_missense	0	0	0	86
ENSG00000048540	ENST00000540445	pLoF	0	0	0	1
ENSG00000048540	ENST00000540445	pLoF_damaging_missense	0	0	0	14
ENSG00000048540	ENST00000540445	synonymous	0	0	0	120
ENSG00000048544	ENST00000053468	damaging_missense	1	0	0	231
ENSG00000048544	ENST00000053468	other_missense	4	0	0	1178
ENSG00000048544	ENST00000053468	pLoF	0	0	0	15
ENSG00000048544	ENST00000053468	pLoF_damaging_missense	1	0	0	246
ENSG00000048544	ENST00000053468	synonymous	0	0	0	665
ENSG00000048545	ENST00000394237	damaging_missense	0	0	0	66
ENSG00000048545	ENST00000394237	other_missense	2	1	0	1248
ENSG00000048545	ENST00000394237	pLoF	0	0	0	19
ENSG00000048545	ENST00000394237	pLoF_damaging_missense	0	0	0	85
ENSG00000048545	ENST00000394237	synonymous	2	5	0	1068
ENSG00000048649	ENST00000308488	damaging_missense	0	1	0	691
ENSG00000048649	ENST00000308488	other_missense	145	26	46	10187
ENSG00000048649	ENST00000308488	pLoF	0	0	0	1
ENSG00000048649	ENST00000308488	pLoF_damaging_missense	0	1	0	692
ENSG00000048649	ENST00000308488	synonymous	15	8	18	4047
ENSG00000048707	ENST00000620676	damaging_missense	0	0	0	366
ENSG00000048707	ENST00000620676	other_missense	432	21	86	16977
ENSG00000048707	ENST00000620676	pLoF	0	0	0	60
ENSG00000048707	ENST00000620676	pLoF_damaging_missense	0	0	0	426
ENSG00000048707	ENST00000620676	synonymous	112	11	52	9075
ENSG00000048740	ENST00000542579	damaging_missense	0	0	0	1
ENSG00000048740	ENST00000542579	other_missense	2	1	0	928
ENSG00000048740	ENST00000542579	pLoF_damaging_missense	0	0	0	1
ENSG00000048740	ENST00000542579	synonymous	1	1	2	1267
ENSG00000048828	ENST00000277165	other_missense	2	0	0	1414
ENSG00000048828	ENST00000277165	pLoF	0	0	0	8
ENSG00000048828	ENST00000277165	pLoF_damaging_missense	0	0	0	8
ENSG00000048828	ENST00000277165	synonymous	1	1	0	1196
ENSG00000048991	ENST00000409606	damaging_missense	0	0	0	3
ENSG00000048991	ENST00000409606	other_missense	14	6	6	3541
ENSG00000048991	ENST00000409606	pLoF	0	0	0	2
ENSG00000048991	ENST00000409606	pLoF_damaging_missense	0	0	0	5
ENSG00000048991	ENST00000409606	synonymous	0	1	1	966
ENSG00000049089	ENST00000372748	damaging_missense	1	2	0	1757
ENSG00000049089	ENST00000372748	other_missense	49	318	14	14893
ENSG00000049089	ENST00000372748	pLoF	0	0	0	287
ENSG00000049089	ENST00000372748	pLoF_damaging_missense	3	2	2	2036
ENSG00000049089	ENST00000372748	synonymous	4	0	0	1435
ENSG00000049130	ENST00000644744	damaging_missense	0	0	0	2
ENSG00000049130	ENST00000644744	other_missense	0	0	0	131
ENSG00000049130	ENST00000644744	pLoF	0	0	0	3
ENSG00000049130	ENST00000644744	pLoF_damaging_missense	0	0	0	5
ENSG00000049130	ENST00000644744	synonymous	0	1	0	1168
ENSG00000049167	ENST00000265038	damaging_missense	1	0	0	933
ENSG00000049167	ENST00000265038	other_missense	4	1	21	1701
ENSG00000049167	ENST00000265038	pLoF	0	0	0	64
ENSG00000049167	ENST00000265038	pLoF_damaging_missense	2	0	0	995
ENSG00000049167	ENST00000265038	synonymous	0	0	0	736
ENSG00000049192	ENST00000381055	damaging_missense	0	0	0	151
ENSG00000049192	ENST00000381055	other_missense	25	1	0	4562
ENSG00000049192	ENST00000381055	pLoF_damaging_missense	0	0	0	151
ENSG00000049192	ENST00000381055	synonymous	0	0	2	821
ENSG00000049239	ENST00000602477	damaging_missense	6	5	99	2301
ENSG00000049239	ENST00000602477	other_missense	25	2	35	4105
ENSG00000049239	ENST00000602477	pLoF	0	0	0	147
ENSG00000049239	ENST00000602477	pLoF_damaging_missense	7	5	99	2446
ENSG00000049239	ENST00000602477	synonymous	16	0	29	3963
ENSG00000049245	ENST00000054666	damaging_missense	0	0	0	15
ENSG00000049245	ENST00000054666	other_missense	0	0	0	211
ENSG00000049245	ENST00000054666	pLoF	0	0	0	15
ENSG00000049245	ENST00000054666	pLoF_damaging_missense	0	0	0	30
ENSG00000049245	ENST00000054666	synonymous	0	0	0	66
ENSG00000049246	ENST00000613533	damaging_missense	0	0	0	8
ENSG00000049246	ENST00000613533	other_missense	110	161284	526	14323
ENSG00000049246	ENST00000613533	pLoF	0	0	0	164
ENSG00000049246	ENST00000613533	pLoF_damaging_missense	0	0	0	172
ENSG00000049246	ENST00000613533	synonymous	13	9	3	3948
ENSG00000049247	ENST00000054668	other_missense	2	0	0	605
ENSG00000049247	ENST00000054668	pLoF	0	0	0	43
ENSG00000049247	ENST00000054668	pLoF_damaging_missense	0	0	0	43
ENSG00000049247	ENST00000054668	synonymous	0	0	0	410
ENSG00000049249	ENST00000615230	damaging_missense	0	0	0	32
ENSG00000049249	ENST00000615230	other_missense	0	0	0	1773
ENSG00000049249	ENST00000615230	pLoF	0	0	0	30
ENSG00000049249	ENST00000615230	pLoF_damaging_missense	0	0	0	62
ENSG00000049249	ENST00000615230	synonymous	0	0	0	400
ENSG00000049283	ENST00000268933	damaging_missense	0	0	0	193
ENSG00000049283	ENST00000268933	other_missense	93	14	17	7838
ENSG00000049283	ENST00000268933	pLoF	0	1	0	404
ENSG00000049283	ENST00000268933	pLoF_damaging_missense	0	1	0	597
ENSG00000049283	ENST00000268933	synonymous	52	286	13	14243
ENSG00000049323	ENST00000404816	damaging_missense	3	0	15	1228
ENSG00000049323	ENST00000404816	other_missense	2	176577	0	6
ENSG00000049323	ENST00000404816	pLoF	0	1	3	71
ENSG00000049323	ENST00000404816	pLoF_damaging_missense	3	1	19	1297
ENSG00000049323	ENST00000404816	synonymous	27	1	27	3833
ENSG00000049449	ENST00000054950	damaging_missense	0	1	0	94
ENSG00000049449	ENST00000054950	other_missense	0	0	1	373
ENSG00000049449	ENST00000054950	pLoF	0	0	0	4
ENSG00000049449	ENST00000054950	pLoF_damaging_missense	0	1	0	98
ENSG00000049449	ENST00000054950	synonymous	0	0	0	147
ENSG00000049540	ENST00000358929	damaging_missense	0	0	0	10
ENSG00000049540	ENST00000358929	other_missense	38	2	68	5132
ENSG00000049540	ENST00000358929	pLoF	0	0	0	135
ENSG00000049540	ENST00000358929	pLoF_damaging_missense	0	0	0	145
ENSG00000049540	ENST00000358929	synonymous	5	3	0	2137
ENSG00000049541	ENST00000055077	damaging_missense	0	0	0	146
ENSG00000049541	ENST00000055077	other_missense	0	1	0	647
ENSG00000049541	ENST00000055077	pLoF	0	0	0	95
ENSG00000049541	ENST00000055077	pLoF_damaging_missense	0	0	0	241
ENSG00000049541	ENST00000055077	synonymous	684	677	242	28429
ENSG00000049618	ENST00000647938	damaging_missense	0	0	0	2
ENSG00000049618	ENST00000647938	other_missense	72	12	69	7935
ENSG00000049618	ENST00000647938	pLoF	0	0	0	22
ENSG00000049618	ENST00000647938	pLoF_damaging_missense	0	0	0	24
ENSG00000049618	ENST00000647938	synonymous	165	20	116	10633
ENSG00000049656	ENST00000320895	damaging_missense	0	0	0	41
ENSG00000049656	ENST00000320895	other_missense	6	2	1	2037
ENSG00000049656	ENST00000320895	pLoF	0	0	0	10
ENSG00000049656	ENST00000320895	pLoF_damaging_missense	0	0	0	51
ENSG00000049656	ENST00000320895	synonymous	0	1	0	852
ENSG00000049759	ENST00000400345	damaging_missense	0	0	0	57
ENSG00000049759	ENST00000400345	other_missense	12	3	12	2951
ENSG00000049759	ENST00000400345	pLoF	0	0	0	7
ENSG00000049759	ENST00000400345	pLoF_damaging_missense	0	0	0	64
ENSG00000049759	ENST00000400345	synonymous	7	4	10	3057
ENSG00000049860	ENST00000261416	damaging_missense	2	1	0	949
ENSG00000049860	ENST00000261416	other_missense	30	160668	13	15479
ENSG00000049860	ENST00000261416	pLoF	0	0	0	84
ENSG00000049860	ENST00000261416	pLoF_damaging_missense	3	1	0	1031
ENSG00000049860	ENST00000261416	synonymous	0	0	0	617
ENSG00000049883	ENST00000380639	other_missense	0	0	0	521
ENSG00000049883	ENST00000380639	pLoF	0	0	0	9
ENSG00000049883	ENST00000380639	pLoF_damaging_missense	0	0	0	9
ENSG00000049883	ENST00000380639	synonymous	0	0	0	151
ENSG00000050130	ENST00000554271	damaging_missense	0	0	0	15
ENSG00000050130	ENST00000554271	other_missense	0	1	0	854
ENSG00000050130	ENST00000554271	pLoF	0	0	0	7
ENSG00000050130	ENST00000554271	pLoF_damaging_missense	0	0	0	22
ENSG00000050130	ENST00000554271	synonymous	0	0	0	293
ENSG00000050165	ENST00000525493	damaging_missense	0	0	0	9
ENSG00000050165	ENST00000525493	other_missense	2	1	4	2161
ENSG00000050165	ENST00000525493	pLoF	0	0	0	44
ENSG00000050165	ENST00000525493	pLoF_damaging_missense	0	0	0	53
ENSG00000050165	ENST00000525493	synonymous	3	6	0	3111
ENSG00000050327	ENST00000056217	damaging_missense	0	0	3	1
ENSG00000050327	ENST00000056217	other_missense	1	0	0	1361
ENSG00000050327	ENST00000056217	pLoF	0	0	0	44
ENSG00000050327	ENST00000056217	pLoF_damaging_missense	0	0	3	45
ENSG00000050327	ENST00000056217	synonymous	1	0	0	1157
ENSG00000050344	ENST00000056233	damaging_missense	1	0	1	437
ENSG00000050344	ENST00000056233	other_missense	139	24	237	10040
ENSG00000050344	ENST00000056233	pLoF	0	0	0	45
ENSG00000050344	ENST00000056233	pLoF_damaging_missense	2	0	1	480
ENSG00000050344	ENST00000056233	synonymous	4	1	0	1990
ENSG00000050393	ENST00000379170	damaging_missense	0	0	0	14
ENSG00000050393	ENST00000379170	other_missense	0	1	5	727
ENSG00000050393	ENST00000379170	pLoF	0	0	0	172
ENSG00000050393	ENST00000379170	pLoF_damaging_missense	0	0	0	186
ENSG00000050393	ENST00000379170	synonymous	19	271	0	13924
ENSG00000050405	ENST00000394943	damaging_missense	0	0	0	90
ENSG00000050405	ENST00000394943	other_missense	2	0	4	1334
ENSG00000050405	ENST00000394943	pLoF	0	0	0	59
ENSG00000050405	ENST00000394943	pLoF_damaging_missense	0	0	0	149
ENSG00000050405	ENST00000394943	synonymous	0	1	0	549
ENSG00000050426	ENST00000418425	damaging_missense	0	0	0	8
ENSG00000050426	ENST00000418425	other_missense	7	1	0	2488
ENSG00000050426	ENST00000418425	pLoF	0	0	0	30
ENSG00000050426	ENST00000418425	pLoF_damaging_missense	0	0	0	38
ENSG00000050426	ENST00000418425	synonymous	0	0	0	257
ENSG00000050438	ENST00000453097	damaging_missense	0	0	0	223
ENSG00000050438	ENST00000453097	other_missense	2	1	0	504
ENSG00000050438	ENST00000453097	pLoF	0	0	0	10
ENSG00000050438	ENST00000453097	pLoF_damaging_missense	0	0	0	233
ENSG00000050438	ENST00000453097	synonymous	2	0	119	1709
ENSG00000050555	ENST00000361069	damaging_missense	0	1	0	348
ENSG00000050555	ENST00000361069	other_missense	207	17	2275	9638
ENSG00000050555	ENST00000361069	pLoF	0	0	0	217
ENSG00000050555	ENST00000361069	pLoF_damaging_missense	0	1	0	565
ENSG00000050555	ENST00000361069	synonymous	524	430	270	23875
ENSG00000050628	ENST00000356595	damaging_missense	0	1	0	20
ENSG00000050628	ENST00000356595	other_missense	1	0	4	1512
ENSG00000050628	ENST00000356595	pLoF	0	0	0	12
ENSG00000050628	ENST00000356595	pLoF_damaging_missense	0	1	0	32
ENSG00000050628	ENST00000356595	synonymous	1	0	0	403
ENSG00000050730	ENST00000509841	other_missense	27	20	0	5428
ENSG00000050730	ENST00000509841	pLoF	0	0	0	6
ENSG00000050730	ENST00000509841	pLoF_damaging_missense	0	0	0	6
ENSG00000050730	ENST00000509841	synonymous	0	0	0	239
ENSG00000050748	ENST00000452135	damaging_missense	0	0	0	71
ENSG00000050748	ENST00000452135	other_missense	0	0	1	381
ENSG00000050748	ENST00000452135	pLoF	0	0	0	2
ENSG00000050748	ENST00000452135	pLoF_damaging_missense	0	0	0	73
ENSG00000050748	ENST00000452135	synonymous	0	0	0	414
ENSG00000050767	ENST00000390654	damaging_missense	0	0	0	456
ENSG00000050767	ENST00000390654	other_missense	15	2	345	2487
ENSG00000050767	ENST00000390654	pLoF	2	7	10	1841
ENSG00000050767	ENST00000390654	pLoF_damaging_missense	7	7	11	2285
ENSG00000050767	ENST00000390654	synonymous	10	5	0	2995
ENSG00000050820	ENST00000418647	damaging_missense	0	0	0	6
ENSG00000050820	ENST00000418647	other_missense	555	124	204	19927
ENSG00000050820	ENST00000418647	pLoF	0	0	0	25
ENSG00000050820	ENST00000418647	pLoF_damaging_missense	0	0	0	31
ENSG00000050820	ENST00000418647	synonymous	19	4	5	4117
ENSG00000051009	ENST00000265978	damaging_missense	0	0	0	4
ENSG00000051009	ENST00000265978	other_missense	56	20	66	7048
ENSG00000051009	ENST00000265978	pLoF	0	0	0	4
ENSG00000051009	ENST00000265978	pLoF_damaging_missense	0	0	0	8
ENSG00000051009	ENST00000265978	synonymous	7	1	3	2195
ENSG00000051108	ENST00000439977	damaging_missense	0	0	0	6
ENSG00000051108	ENST00000439977	other_missense	1	1	0	672
ENSG00000051108	ENST00000439977	pLoF_damaging_missense	0	0	0	6
ENSG00000051108	ENST00000439977	synonymous	8	107	10	9064
ENSG00000051128	ENST00000539827	damaging_missense	0	0	0	124
ENSG00000051128	ENST00000539827	other_missense	20	5	23	3933
ENSG00000051128	ENST00000539827	pLoF	0	0	6	8
ENSG00000051128	ENST00000539827	pLoF_damaging_missense	0	0	6	132
ENSG00000051128	ENST00000539827	synonymous	6	0	148	1736
ENSG00000051180	ENST00000382643	damaging_missense	0	0	0	20
ENSG00000051180	ENST00000382643	other_missense	0	0	0	186
ENSG00000051180	ENST00000382643	pLoF	0	0	0	2
ENSG00000051180	ENST00000382643	pLoF_damaging_missense	0	0	0	22
ENSG00000051180	ENST00000382643	synonymous	0	0	0	337
ENSG00000051341	ENST00000264233	damaging_missense	0	0	0	559
ENSG00000051341	ENST00000264233	other_missense	0	176573	0	13
ENSG00000051341	ENST00000264233	pLoF	9	6	2	3355
ENSG00000051341	ENST00000264233	pLoF_damaging_missense	14	6	6	3896
ENSG00000051341	ENST00000264233	synonymous	0	176578	0	6
ENSG00000051382	ENST00000289153	damaging_missense	0	0	0	111
ENSG00000051382	ENST00000289153	other_missense	0	0	0	843
ENSG00000051382	ENST00000289153	pLoF	0	0	0	4
ENSG00000051382	ENST00000289153	pLoF_damaging_missense	0	0	0	115
ENSG00000051382	ENST00000289153	synonymous	3	5	1	1970
ENSG00000051523	ENST00000261623	damaging_missense	0	0	0	127
ENSG00000051523	ENST00000261623	other_missense	3	6	0	3038
ENSG00000051523	ENST00000261623	pLoF	0	0	0	12
ENSG00000051523	ENST00000261623	pLoF_damaging_missense	0	0	3	133
ENSG00000051523	ENST00000261623	synonymous	1	176582	0	4
ENSG00000051596	ENST00000265097	damaging_missense	0	0	0	2
ENSG00000051596	ENST00000265097	other_missense	0	0	0	46
ENSG00000051596	ENST00000265097	pLoF	0	0	0	1
ENSG00000051596	ENST00000265097	pLoF_damaging_missense	0	0	0	3
ENSG00000051596	ENST00000265097	synonymous	0	0	0	44
ENSG00000051620	ENST00000607197	damaging_missense	0	2	0	1008
ENSG00000051620	ENST00000607197	other_missense	19	17	0	4662
ENSG00000051620	ENST00000607197	pLoF	0	0	0	40
ENSG00000051620	ENST00000607197	pLoF_damaging_missense	0	2	0	1048
ENSG00000051620	ENST00000607197	synonymous	0	0	0	605
ENSG00000051825	ENST00000606320	damaging_missense	0	0	0	20
ENSG00000051825	ENST00000606320	other_missense	62	4	14	6600
ENSG00000051825	ENST00000606320	pLoF	0	1	0	62
ENSG00000051825	ENST00000606320	pLoF_damaging_missense	0	1	0	82
ENSG00000051825	ENST00000606320	synonymous	1	0	0	805
ENSG00000052126	ENST00000429027	damaging_missense	0	0	0	7
ENSG00000052126	ENST00000429027	other_missense	9	2	7	2525
ENSG00000052126	ENST00000429027	pLoF	0	0	0	2
ENSG00000052126	ENST00000429027	pLoF_damaging_missense	0	0	0	9
ENSG00000052126	ENST00000429027	synonymous	3	4	0	2238
ENSG00000052344	ENST00000317508	damaging_missense	0	0	0	74
ENSG00000052344	ENST00000317508	other_missense	2	2	3	1501
ENSG00000052344	ENST00000317508	pLoF_damaging_missense	0	0	0	74
ENSG00000052344	ENST00000317508	synonymous	0	0	0	298
ENSG00000052723	ENST00000369528	damaging_missense	0	0	0	56
ENSG00000052723	ENST00000369528	other_missense	0	2	0	327
ENSG00000052723	ENST00000369528	pLoF	0	0	0	2
ENSG00000052723	ENST00000369528	pLoF_damaging_missense	0	0	0	58
ENSG00000052723	ENST00000369528	synonymous	0	0	0	109
ENSG00000052749	ENST00000536831	damaging_missense	1	0	0	290
ENSG00000052749	ENST00000536831	other_missense	38	10	208	5126
ENSG00000052749	ENST00000536831	pLoF	0	0	0	170
ENSG00000052749	ENST00000536831	pLoF_damaging_missense	1	0	0	460
ENSG00000052749	ENST00000536831	synonymous	1	171173	48	5313
ENSG00000052795	ENST00000264433	damaging_missense	0	0	0	12
ENSG00000052795	ENST00000264433	other_missense	129	364	41	17118
ENSG00000052795	ENST00000264433	pLoF	0	0	4	4
ENSG00000052795	ENST00000264433	pLoF_damaging_missense	0	0	4	16
ENSG00000052795	ENST00000264433	synonymous	21	6	2	4523
ENSG00000052802	ENST00000261507	damaging_missense	0	0	0	40
ENSG00000052802	ENST00000261507	other_missense	2	1	0	1926
ENSG00000052802	ENST00000261507	pLoF	0	0	0	13
ENSG00000052802	ENST00000261507	pLoF_damaging_missense	0	0	0	53
ENSG00000052802	ENST00000261507	synonymous	0	0	0	310
ENSG00000052841	ENST00000039989	damaging_missense	0	0	0	25
ENSG00000052841	ENST00000039989	other_missense	7	0	10	1930
ENSG00000052841	ENST00000039989	pLoF	0	0	0	37
ENSG00000052841	ENST00000039989	pLoF_damaging_missense	0	0	0	62
ENSG00000052841	ENST00000039989	synonymous	1	0	2	927
ENSG00000052850	ENST00000329255	damaging_missense	0	0	0	598
ENSG00000052850	ENST00000329255	other_missense	1	0	0	481
ENSG00000052850	ENST00000329255	pLoF	0	0	0	30
ENSG00000052850	ENST00000329255	pLoF_damaging_missense	0	0	0	628
ENSG00000052850	ENST00000329255	synonymous	0	176554	1	25
ENSG00000053108	ENST00000265342	damaging_missense	0	0	0	241
ENSG00000053108	ENST00000265342	other_missense	40	16	45	5950
ENSG00000053108	ENST00000265342	pLoF	0	0	0	11
ENSG00000053108	ENST00000265342	pLoF_damaging_missense	0	0	0	252
ENSG00000053108	ENST00000265342	synonymous	4	1	3	2419
ENSG00000053254	ENST00000345097	damaging_missense	0	0	0	70
ENSG00000053254	ENST00000345097	other_missense	2	2	0	1469
ENSG00000053254	ENST00000345097	pLoF	0	0	0	4
ENSG00000053254	ENST00000345097	pLoF_damaging_missense	0	0	0	74
ENSG00000053254	ENST00000345097	synonymous	7	2	6	2516
ENSG00000053328	ENST00000338882	damaging_missense	0	0	0	60
ENSG00000053328	ENST00000338882	other_missense	9	4	18	2624
ENSG00000053328	ENST00000338882	pLoF	0	0	0	320
ENSG00000053328	ENST00000338882	pLoF_damaging_missense	0	0	0	380
ENSG00000053328	ENST00000338882	synonymous	0	0	3	461
ENSG00000053371	ENST00000235835	damaging_missense	0	0	0	79
ENSG00000053371	ENST00000235835	other_missense	3	0	106	1369
ENSG00000053371	ENST00000235835	pLoF	0	0	0	24
ENSG00000053371	ENST00000235835	pLoF_damaging_missense	0	0	0	103
ENSG00000053371	ENST00000235835	synonymous	0	0	8	1114
ENSG00000053372	ENST00000330263	damaging_missense	0	1	0	76
ENSG00000053372	ENST00000330263	other_missense	0	0	0	727
ENSG00000053372	ENST00000330263	pLoF	0	0	0	13
ENSG00000053372	ENST00000330263	pLoF_damaging_missense	0	1	0	89
ENSG00000053372	ENST00000330263	synonymous	2	4	5	2107
ENSG00000053438	ENST00000062104	other_missense	0	0	3	70
ENSG00000053438	ENST00000062104	synonymous	0	0	0	99
ENSG00000053501	ENST00000263897	damaging_missense	0	0	0	21
ENSG00000053501	ENST00000263897	other_missense	0	176561	0	25
ENSG00000053501	ENST00000263897	pLoF	0	0	0	80
ENSG00000053501	ENST00000263897	pLoF_damaging_missense	0	0	0	101
ENSG00000053501	ENST00000263897	synonymous	0	0	38	187
ENSG00000053524	ENST00000328913	damaging_missense	0	0	0	18
ENSG00000053524	ENST00000328913	other_missense	228	352	211	18475
ENSG00000053524	ENST00000328913	pLoF	0	0	1	125
ENSG00000053524	ENST00000328913	pLoF_damaging_missense	0	0	1	143
ENSG00000053524	ENST00000328913	synonymous	0	0	3	706
ENSG00000053702	ENST00000337508	damaging_missense	0	0	0	6
ENSG00000053702	ENST00000337508	other_missense	15	4	0	2492
ENSG00000053702	ENST00000337508	pLoF	0	0	0	767
ENSG00000053702	ENST00000337508	pLoF_damaging_missense	0	0	0	773
ENSG00000053702	ENST00000337508	synonymous	10	284	35	13801
ENSG00000053747	ENST00000313654	damaging_missense	2	1	0	763
ENSG00000053747	ENST00000313654	other_missense	196	20	180	11231
ENSG00000053747	ENST00000313654	pLoF	0	0	4	261
ENSG00000053747	ENST00000313654	pLoF_damaging_missense	2	1	4	1024
ENSG00000053747	ENST00000313654	synonymous	176	28	45	11291
ENSG00000053770	ENST00000261558	damaging_missense	0	0	3	34
ENSG00000053770	ENST00000261558	other_missense	5	5	1	2113
ENSG00000053770	ENST00000261558	pLoF	0	0	0	60
ENSG00000053770	ENST00000261558	pLoF_damaging_missense	0	0	3	94
ENSG00000053770	ENST00000261558	synonymous	1	0	0	289
ENSG00000053900	ENST00000510092	damaging_missense	0	0	0	1
ENSG00000053900	ENST00000510092	other_missense	0	2	0	800
ENSG00000053900	ENST00000510092	pLoF	0	0	0	27
ENSG00000053900	ENST00000510092	pLoF_damaging_missense	0	0	0	28
ENSG00000053900	ENST00000510092	synonymous	0	0	1	515
ENSG00000053918	ENST00000155840	damaging_missense	1	1	0	743
ENSG00000053918	ENST00000155840	other_missense	1	0	3	1023
ENSG00000053918	ENST00000155840	pLoF	0	0	0	266
ENSG00000053918	ENST00000155840	pLoF_damaging_missense	3	1	0	1005
ENSG00000053918	ENST00000155840	synonymous	22	1	3	3311
ENSG00000054116	ENST00000616395	damaging_missense	0	0	0	22
ENSG00000054116	ENST00000616395	other_missense	0	0	0	278
ENSG00000054116	ENST00000616395	pLoF	0	0	0	2
ENSG00000054116	ENST00000616395	pLoF_damaging_missense	0	0	0	24
ENSG00000054116	ENST00000616395	synonymous	0	0	0	142
ENSG00000054118	ENST00000354618	damaging_missense	0	0	0	1
ENSG00000054118	ENST00000354618	other_missense	5	2	5	2234
ENSG00000054118	ENST00000354618	pLoF	0	0	0	1
ENSG00000054118	ENST00000354618	pLoF_damaging_missense	0	0	0	2
ENSG00000054118	ENST00000354618	synonymous	19	17	0	5794
ENSG00000054148	ENST00000247665	damaging_missense	0	0	0	2
ENSG00000054148	ENST00000247665	other_missense	3	7	0	3076
ENSG00000054148	ENST00000247665	pLoF	0	0	0	42
ENSG00000054148	ENST00000247665	pLoF_damaging_missense	0	0	0	44
ENSG00000054148	ENST00000247665	synonymous	1	0	0	396
ENSG00000054179	ENST00000355097	damaging_missense	0	2	0	124
ENSG00000054179	ENST00000355097	other_missense	3	0	2	1505
ENSG00000054179	ENST00000355097	pLoF	1	11	8	2747
ENSG00000054179	ENST00000355097	pLoF_damaging_missense	2	13	8	2869
ENSG00000054179	ENST00000355097	synonymous	2	3	0	2135
ENSG00000054219	ENST00000263636	damaging_missense	0	0	0	71
ENSG00000054219	ENST00000263636	other_missense	185	21	1729	10082
ENSG00000054219	ENST00000263636	pLoF	0	1	3	1227
ENSG00000054219	ENST00000263636	pLoF_damaging_missense	0	1	3	1298
ENSG00000054219	ENST00000263636	synonymous	31	7	220	5090
ENSG00000054267	ENST00000366603	other_missense	21	7	7	4199
ENSG00000054267	ENST00000366603	pLoF	0	0	0	1
ENSG00000054267	ENST00000366603	pLoF_damaging_missense	0	0	0	1
ENSG00000054267	ENST00000366603	synonymous	0	2	0	817
ENSG00000054277	ENST00000366554	damaging_missense	0	0	0	180
ENSG00000054277	ENST00000366554	other_missense	11	9	0	3281
ENSG00000054277	ENST00000366554	pLoF	0	0	0	29
ENSG00000054277	ENST00000366554	pLoF_damaging_missense	0	0	0	209
ENSG00000054277	ENST00000366554	synonymous	1	1	0	635
ENSG00000054282	ENST00000366541	other_missense	6	0	19	2224
ENSG00000054282	ENST00000366541	pLoF	0	0	0	60
ENSG00000054282	ENST00000366541	pLoF_damaging_missense	0	0	0	60
ENSG00000054282	ENST00000366541	synonymous	3	2	1	1616
ENSG00000054356	ENST00000295718	damaging_missense	0	0	0	242
ENSG00000054356	ENST00000295718	other_missense	8	0	39	2118
ENSG00000054356	ENST00000295718	pLoF	0	0	0	37
ENSG00000054356	ENST00000295718	pLoF_damaging_missense	0	0	0	279
ENSG00000054356	ENST00000295718	synonymous	1	0	0	914
ENSG00000054392	ENST00000545154	damaging_missense	0	0	0	213
ENSG00000054392	ENST00000545154	other_missense	14	11	1	4060
ENSG00000054392	ENST00000545154	pLoF	0	0	0	40
ENSG00000054392	ENST00000545154	pLoF_damaging_missense	0	0	0	253
ENSG00000054392	ENST00000545154	synonymous	1	1	0	975
ENSG00000054523	ENST00000263934	damaging_missense	0	0	0	559
ENSG00000054523	ENST00000263934	other_missense	3	0	1	1540
ENSG00000054523	ENST00000263934	pLoF	0	0	0	7
ENSG00000054523	ENST00000263934	pLoF_damaging_missense	0	0	0	566
ENSG00000054523	ENST00000263934	synonymous	40	10	86	4945
ENSG00000054598	ENST00000380874	damaging_missense	0	0	0	75
ENSG00000054598	ENST00000380874	other_missense	1	1	2	1190
ENSG00000054598	ENST00000380874	pLoF	0	0	0	9
ENSG00000054598	ENST00000380874	pLoF_damaging_missense	0	0	0	84
ENSG00000054598	ENST00000380874	synonymous	12	1	156	2287
ENSG00000054611	ENST00000337137	damaging_missense	0	0	2	14
ENSG00000054611	ENST00000337137	other_missense	3	0	4	2189
ENSG00000054611	ENST00000337137	pLoF	0	0	0	28
ENSG00000054611	ENST00000337137	pLoF_damaging_missense	0	0	2	42
ENSG00000054611	ENST00000337137	synonymous	5	1	0	1952
ENSG00000054654	ENST00000358025	damaging_missense	0	1	0	452
ENSG00000054654	ENST00000358025	other_missense	3832	369	5186	40497
ENSG00000054654	ENST00000358025	pLoF	0	0	0	207
ENSG00000054654	ENST00000358025	pLoF_damaging_missense	0	1	0	659
ENSG00000054654	ENST00000358025	synonymous	198	19	370	11630
ENSG00000054690	ENST00000329153	damaging_missense	2	0	0	873
ENSG00000054690	ENST00000329153	other_missense	72	11	36	8056
ENSG00000054690	ENST00000329153	pLoF	0	0	0	106
ENSG00000054690	ENST00000329153	pLoF_damaging_missense	3	0	0	977
ENSG00000054690	ENST00000329153	synonymous	60	18	48	7192
ENSG00000054793	ENST00000338821	damaging_missense	1	0	0	605
ENSG00000054793	ENST00000338821	other_missense	1	4	0	2415
ENSG00000054793	ENST00000338821	pLoF	0	0	0	18
ENSG00000054793	ENST00000338821	pLoF_damaging_missense	1	0	0	623
ENSG00000054793	ENST00000338821	synonymous	10	1	18	3055
ENSG00000054796	ENST00000371263	damaging_missense	0	0	0	10
ENSG00000054796	ENST00000371263	other_missense	3	3	0	1962
ENSG00000054796	ENST00000371263	pLoF	0	0	0	253
ENSG00000054796	ENST00000371263	pLoF_damaging_missense	0	0	0	263
ENSG00000054796	ENST00000371263	synonymous	0	5	0	1747
ENSG00000054803	ENST00000064571	damaging_missense	0	0	0	8
ENSG00000054803	ENST00000064571	other_missense	0	0	0	90
ENSG00000054803	ENST00000064571	pLoF_damaging_missense	0	0	0	8
ENSG00000054803	ENST00000064571	synonymous	0	0	0	151
ENSG00000054938	ENST00000263671	damaging_missense	0	0	0	97
ENSG00000054938	ENST00000263671	other_missense	2	2	2	1795
ENSG00000054938	ENST00000263671	pLoF	0	0	0	56
ENSG00000054938	ENST00000263671	pLoF_damaging_missense	0	0	0	153
ENSG00000054938	ENST00000263671	synonymous	0	0	2	651
ENSG00000054965	ENST00000064778	damaging_missense	0	0	0	12
ENSG00000054965	ENST00000064778	other_missense	0	0	0	416
ENSG00000054965	ENST00000064778	pLoF_damaging_missense	0	0	0	12
ENSG00000054965	ENST00000064778	synonymous	1	0	0	1221
ENSG00000054967	ENST00000064780	damaging_missense	0	0	0	317
ENSG00000054967	ENST00000064780	other_missense	48	12	6	5983
ENSG00000054967	ENST00000064780	pLoF	0	0	0	35
ENSG00000054967	ENST00000064780	pLoF_damaging_missense	0	0	0	352
ENSG00000054967	ENST00000064780	synonymous	8	5	62	3295
ENSG00000054983	ENST00000261304	damaging_missense	1	3	18	2249
ENSG00000054983	ENST00000261304	other_missense	0	176459	0	128
ENSG00000054983	ENST00000261304	pLoF	0	0	0	107
ENSG00000054983	ENST00000261304	pLoF_damaging_missense	1	3	43	2306
ENSG00000054983	ENST00000261304	synonymous	74	176487	1	25
ENSG00000055044	ENST00000264279	damaging_missense	0	0	2	97
ENSG00000055044	ENST00000264279	other_missense	10	5	2	2896
ENSG00000055044	ENST00000264279	pLoF	0	0	0	27
ENSG00000055044	ENST00000264279	pLoF_damaging_missense	0	0	2	124
ENSG00000055044	ENST00000264279	synonymous	3	0	0	1712
ENSG00000055070	ENST00000401088	damaging_missense	0	0	0	3
ENSG00000055070	ENST00000401088	other_missense	0	0	0	309
ENSG00000055070	ENST00000401088	pLoF_damaging_missense	0	0	0	3
ENSG00000055070	ENST00000401088	synonymous	0	0	0	154
ENSG00000055118	ENST00000262186	damaging_missense	1	0	3	1231
ENSG00000055118	ENST00000262186	other_missense	0	0	40	1336
ENSG00000055118	ENST00000262186	pLoF	0	0	0	2
ENSG00000055118	ENST00000262186	pLoF_damaging_missense	1	0	3	1233
ENSG00000055118	ENST00000262186	synonymous	4	0	8	2389
ENSG00000055130	ENST00000325222	damaging_missense	0	0	0	13
ENSG00000055130	ENST00000325222	other_missense	0	0	0	103
ENSG00000055130	ENST00000325222	pLoF_damaging_missense	0	0	0	13
ENSG00000055130	ENST00000325222	synonymous	0	0	1	489
ENSG00000055147	ENST00000351797	damaging_missense	0	0	0	28
ENSG00000055147	ENST00000351797	other_missense	1	0	25	979
ENSG00000055147	ENST00000351797	pLoF	0	0	4	72
ENSG00000055147	ENST00000351797	pLoF_damaging_missense	0	0	5	98
ENSG00000055147	ENST00000351797	synonymous	0	0	0	464
ENSG00000055163	ENST00000616178	damaging_missense	0	0	0	35
ENSG00000055163	ENST00000616178	other_missense	3	13	0	2587
ENSG00000055163	ENST00000616178	pLoF	0	0	0	7
ENSG00000055163	ENST00000616178	pLoF_damaging_missense	0	0	0	42
ENSG00000055163	ENST00000616178	synonymous	12	3	29	3350
ENSG00000055208	ENST00000367456	damaging_missense	0	0	0	19
ENSG00000055208	ENST00000367456	other_missense	0	0	0	845
ENSG00000055208	ENST00000367456	pLoF_damaging_missense	0	0	0	19
ENSG00000055208	ENST00000367456	synonymous	0	1	0	774
ENSG00000055211	ENST00000367419	damaging_missense	0	0	0	118
ENSG00000055211	ENST00000367419	other_missense	0	0	6	333
ENSG00000055211	ENST00000367419	pLoF	0	0	0	30
ENSG00000055211	ENST00000367419	pLoF_damaging_missense	0	0	0	148
ENSG00000055211	ENST00000367419	synonymous	1	0	6	382
ENSG00000055332	ENST00000233057	damaging_missense	0	0	0	14
ENSG00000055332	ENST00000233057	other_missense	1	0	0	826
ENSG00000055332	ENST00000233057	pLoF	0	0	0	22
ENSG00000055332	ENST00000233057	pLoF_damaging_missense	0	0	0	36
ENSG00000055332	ENST00000233057	synonymous	2	0	0	871
ENSG00000055483	ENST00000542802	damaging_missense	0	0	0	7
ENSG00000055483	ENST00000542802	other_missense	148	26	130	11063
ENSG00000055483	ENST00000542802	pLoF	0	0	0	21
ENSG00000055483	ENST00000542802	pLoF_damaging_missense	0	0	0	28
ENSG00000055483	ENST00000542802	synonymous	56	9	148	6243
ENSG00000055609	ENST00000262189	damaging_missense	2	2	0	1740
ENSG00000055609	ENST00000262189	other_missense	428	39	458	16546
ENSG00000055609	ENST00000262189	pLoF	0	0	0	2
ENSG00000055609	ENST00000262189	pLoF_damaging_missense	2	2	0	1742
ENSG00000055609	ENST00000262189	synonymous	334	34	495	14897
ENSG00000055732	ENST00000370589	damaging_missense	0	0	0	130
ENSG00000055732	ENST00000370589	other_missense	0	0	0	588
ENSG00000055732	ENST00000370589	pLoF	0	0	0	111
ENSG00000055732	ENST00000370589	pLoF_damaging_missense	0	0	0	241
ENSG00000055732	ENST00000370589	synonymous	15	15	1	4347
ENSG00000055813	ENST00000407595	damaging_missense	0	0	0	273
ENSG00000055813	ENST00000407595	other_missense	0	0	6	1152
ENSG00000055813	ENST00000407595	pLoF	0	0	0	5
ENSG00000055813	ENST00000407595	pLoF_damaging_missense	0	0	0	278
ENSG00000055813	ENST00000407595	synonymous	7	3	0	2433
ENSG00000055917	ENST00000338086	damaging_missense	0	0	0	7
ENSG00000055917	ENST00000338086	other_missense	10	3	1	2512
ENSG00000055917	ENST00000338086	pLoF	0	0	2	3
ENSG00000055917	ENST00000338086	pLoF_damaging_missense	0	0	2	10
ENSG00000055917	ENST00000338086	synonymous	4	7	0	2848
ENSG00000055950	ENST00000342071	damaging_missense	0	0	0	93
ENSG00000055950	ENST00000342071	other_missense	0	0	0	165
ENSG00000055950	ENST00000342071	pLoF	0	0	0	14
ENSG00000055950	ENST00000342071	pLoF_damaging_missense	0	0	0	107
ENSG00000055950	ENST00000342071	synonymous	0	1	0	149
ENSG00000055955	ENST00000266041	damaging_missense	0	0	0	812
ENSG00000055955	ENST00000266041	other_missense	75	11	230	6748
ENSG00000055955	ENST00000266041	pLoF	0	0	0	104
ENSG00000055955	ENST00000266041	pLoF_damaging_missense	0	0	0	916
ENSG00000055955	ENST00000266041	synonymous	5	0	36	1656
ENSG00000055957	ENST00000273283	damaging_missense	0	0	0	192
ENSG00000055957	ENST00000273283	other_missense	26	3	129	3721
ENSG00000055957	ENST00000273283	pLoF	0	0	0	255
ENSG00000055957	ENST00000273283	pLoF_damaging_missense	0	0	0	447
ENSG00000055957	ENST00000273283	synonymous	34	6	7	4769
ENSG00000056050	ENST00000393381	damaging_missense	3	1	0	2056
ENSG00000056050	ENST00000393381	other_missense	0	1	5	885
ENSG00000056050	ENST00000393381	pLoF	1	1	0	651
ENSG00000056050	ENST00000393381	pLoF_damaging_missense	9	2	0	2697
ENSG00000056050	ENST00000393381	synonymous	0	0	0	399
ENSG00000056097	ENST00000265069	damaging_missense	0	0	0	5
ENSG00000056097	ENST00000265069	other_missense	34	161190	16	14996
ENSG00000056097	ENST00000265069	pLoF	0	0	0	2
ENSG00000056097	ENST00000265069	pLoF_damaging_missense	0	0	0	7
ENSG00000056097	ENST00000265069	synonymous	1	0	0	714
ENSG00000056291	ENST00000308744	damaging_missense	0	0	0	179
ENSG00000056291	ENST00000308744	other_missense	1	0	4	1075
ENSG00000056291	ENST00000308744	pLoF	0	1	0	828
ENSG00000056291	ENST00000308744	pLoF_damaging_missense	1	1	3	999
ENSG00000056291	ENST00000308744	synonymous	12	12	2	3227
ENSG00000056487	ENST00000313237	damaging_missense	0	0	0	93
ENSG00000056487	ENST00000313237	other_missense	20	13	9	4312
ENSG00000056487	ENST00000313237	pLoF	0	0	0	2
ENSG00000056487	ENST00000313237	pLoF_damaging_missense	0	0	0	95
ENSG00000056487	ENST00000313237	synonymous	3	1	0	1445
ENSG00000056558	ENST00000373887	damaging_missense	0	0	0	10
ENSG00000056558	ENST00000373887	other_missense	14	4	31	3054
ENSG00000056558	ENST00000373887	pLoF	0	0	0	16
ENSG00000056558	ENST00000373887	pLoF_damaging_missense	0	0	0	26
ENSG00000056558	ENST00000373887	synonymous	35	27	92	5976
ENSG00000056586	ENST00000373670	damaging_missense	0	0	0	45
ENSG00000056586	ENST00000373670	other_missense	5	3	67	2339
ENSG00000056586	ENST00000373670	pLoF	0	0	0	2
ENSG00000056586	ENST00000373670	pLoF_damaging_missense	0	0	0	47
ENSG00000056586	ENST00000373670	synonymous	2	0	0	780
ENSG00000056736	ENST00000288167	damaging_missense	0	0	0	27
ENSG00000056736	ENST00000288167	other_missense	13	9	13	4030
ENSG00000056736	ENST00000288167	pLoF	0	0	0	219
ENSG00000056736	ENST00000288167	pLoF_damaging_missense	0	0	0	246
ENSG00000056736	ENST00000288167	synonymous	0	0	0	394
ENSG00000056972	ENST00000340026	damaging_missense	0	0	0	22
ENSG00000056972	ENST00000340026	other_missense	18	4	0	3137
ENSG00000056972	ENST00000340026	pLoF	0	0	0	17
ENSG00000056972	ENST00000340026	pLoF_damaging_missense	0	0	0	39
ENSG00000056972	ENST00000340026	synonymous	1	0	0	304
ENSG00000057019	ENST00000326840	damaging_missense	0	0	0	538
ENSG00000057019	ENST00000326840	other_missense	35	13	597	4788
ENSG00000057019	ENST00000326840	pLoF	0	0	114	259
ENSG00000057019	ENST00000326840	pLoF_damaging_missense	1	0	122	779
ENSG00000057019	ENST00000326840	synonymous	6	0	0	2225
ENSG00000057149	ENST00000283752	damaging_missense	0	0	399	171
ENSG00000057149	ENST00000283752	other_missense	229	348	422	18852
ENSG00000057149	ENST00000283752	pLoF	0	0	0	270
ENSG00000057149	ENST00000283752	pLoF_damaging_missense	0	0	400	439
ENSG00000057149	ENST00000283752	synonymous	1	1	2	580
ENSG00000057252	ENST00000367619	damaging_missense	0	0	0	86
ENSG00000057252	ENST00000367619	other_missense	4	0	0	1107
ENSG00000057252	ENST00000367619	pLoF	0	0	0	216
ENSG00000057252	ENST00000367619	pLoF_damaging_missense	0	0	0	302
ENSG00000057252	ENST00000367619	synonymous	4	7	9	2848
ENSG00000057294	ENST00000070846	damaging_missense	0	0	0	215
ENSG00000057294	ENST00000070846	other_missense	122	11	385	9111
ENSG00000057294	ENST00000070846	pLoF	0	0	45	149
ENSG00000057294	ENST00000070846	pLoF_damaging_missense	0	0	45	364
ENSG00000057294	ENST00000070846	synonymous	1	1	0	1055
ENSG00000057468	ENST00000263187	damaging_missense	0	0	0	237
ENSG00000057468	ENST00000263187	other_missense	4	4	27	2428
ENSG00000057468	ENST00000263187	pLoF	0	0	0	146
ENSG00000057468	ENST00000263187	pLoF_damaging_missense	0	0	0	383
ENSG00000057468	ENST00000263187	synonymous	7	17	0	4024
ENSG00000057593	ENST00000375581	damaging_missense	0	0	0	220
ENSG00000057593	ENST00000375581	other_missense	1	0	15	1292
ENSG00000057593	ENST00000375581	pLoF	0	0	0	80
ENSG00000057593	ENST00000375581	pLoF_damaging_missense	0	0	0	300
ENSG00000057593	ENST00000375581	synonymous	0	1	0	581
ENSG00000057608	ENST00000380191	damaging_missense	0	0	0	163
ENSG00000057608	ENST00000380191	other_missense	0	0	0	127
ENSG00000057608	ENST00000380191	pLoF	0	0	0	9
ENSG00000057608	ENST00000380191	pLoF_damaging_missense	0	0	0	172
ENSG00000057608	ENST00000380191	synonymous	1	1	0	316
ENSG00000057657	ENST00000369096	damaging_missense	0	0	0	57
ENSG00000057657	ENST00000369096	other_missense	9	3	6	2770
ENSG00000057657	ENST00000369096	pLoF	0	0	0	8
ENSG00000057657	ENST00000369096	pLoF_damaging_missense	0	0	0	65
ENSG00000057657	ENST00000369096	synonymous	1	0	0	1053
ENSG00000057663	ENST00000369076	damaging_missense	0	0	0	1
ENSG00000057663	ENST00000369076	other_missense	0	0	0	156
ENSG00000057663	ENST00000369076	pLoF	0	0	0	5
ENSG00000057663	ENST00000369076	pLoF_damaging_missense	0	0	0	6
ENSG00000057663	ENST00000369076	synonymous	0	0	0	764
ENSG00000057704	ENST00000261226	damaging_missense	0	0	0	564
ENSG00000057704	ENST00000261226	other_missense	12	171327	81	5117
ENSG00000057704	ENST00000261226	pLoF	0	0	0	13
ENSG00000057704	ENST00000261226	pLoF_damaging_missense	0	0	0	577
ENSG00000057704	ENST00000261226	synonymous	2	0	0	581
ENSG00000057757	ENST00000246151	damaging_missense	0	0	0	10
ENSG00000057757	ENST00000246151	other_missense	0	0	3	197
ENSG00000057757	ENST00000246151	pLoF	0	1	0	4
ENSG00000057757	ENST00000246151	pLoF_damaging_missense	0	1	0	14
ENSG00000057757	ENST00000246151	synonymous	1	1	0	1157
ENSG00000057935	ENST00000405094	damaging_missense	0	0	1	73
ENSG00000057935	ENST00000405094	other_missense	5	0	0	2426
ENSG00000057935	ENST00000405094	pLoF	0	0	0	10
ENSG00000057935	ENST00000405094	pLoF_damaging_missense	0	0	1	83
ENSG00000057935	ENST00000405094	synonymous	1	0	0	541
ENSG00000058056	ENST00000263966	damaging_missense	0	1	0	404
ENSG00000058056	ENST00000263966	other_missense	1	0	19	1950
ENSG00000058056	ENST00000263966	pLoF	0	0	1	135
ENSG00000058056	ENST00000263966	pLoF_damaging_missense	0	1	1	539
ENSG00000058056	ENST00000263966	synonymous	5	1	19	1436
ENSG00000058063	ENST00000323116	damaging_missense	0	0	0	309
ENSG00000058063	ENST00000323116	other_missense	12	2	1	2291
ENSG00000058063	ENST00000323116	pLoF	0	0	0	28
ENSG00000058063	ENST00000323116	pLoF_damaging_missense	0	0	0	337
ENSG00000058063	ENST00000323116	synonymous	0	1	0	904
ENSG00000058085	ENST00000264144	damaging_missense	0	0	0	71
ENSG00000058085	ENST00000264144	other_missense	242	25	87	12623
ENSG00000058085	ENST00000264144	pLoF	0	0	0	74
ENSG00000058085	ENST00000264144	pLoF_damaging_missense	0	0	0	145
ENSG00000058085	ENST00000264144	synonymous	96	18	19	8159
ENSG00000058091	ENST00000380050	damaging_missense	0	0	0	53
ENSG00000058091	ENST00000380050	other_missense	0	1	2	820
ENSG00000058091	ENST00000380050	pLoF	0	0	0	25
ENSG00000058091	ENST00000380050	pLoF_damaging_missense	0	0	0	78
ENSG00000058091	ENST00000380050	synonymous	4	5	2	1961
ENSG00000058262	ENST00000243253	damaging_missense	0	0	0	9
ENSG00000058262	ENST00000243253	other_missense	0	0	0	113
ENSG00000058262	ENST00000243253	pLoF	0	0	0	4
ENSG00000058262	ENST00000243253	pLoF_damaging_missense	0	0	0	13
ENSG00000058262	ENST00000243253	synonymous	1	1	0	1486
ENSG00000058272	ENST00000450142	damaging_missense	0	0	0	16
ENSG00000058272	ENST00000450142	other_missense	1	3	6	1219
ENSG00000058272	ENST00000450142	pLoF	0	0	0	50
ENSG00000058272	ENST00000450142	pLoF_damaging_missense	0	0	0	66
ENSG00000058272	ENST00000450142	synonymous	3	0	0	1263
ENSG00000058335	ENST00000419573	damaging_missense	0	0	0	31
ENSG00000058335	ENST00000419573	other_missense	24	7	11	4091
ENSG00000058335	ENST00000419573	pLoF	0	0	0	21
ENSG00000058335	ENST00000419573	pLoF_damaging_missense	0	0	0	52
ENSG00000058335	ENST00000419573	synonymous	111	35	108	9492
ENSG00000058404	ENST00000395749	damaging_missense	0	0	0	8
ENSG00000058404	ENST00000395749	other_missense	5	0	6	988
ENSG00000058404	ENST00000395749	pLoF	0	0	0	73
ENSG00000058404	ENST00000395749	pLoF_damaging_missense	0	0	0	81
ENSG00000058404	ENST00000395749	synonymous	147	96	32	12877
ENSG00000058453	ENST00000375541	damaging_missense	0	0	0	23
ENSG00000058453	ENST00000375541	other_missense	1308	120	924	28005
ENSG00000058453	ENST00000375541	pLoF	0	0	0	411
ENSG00000058453	ENST00000375541	pLoF_damaging_missense	0	0	0	434
ENSG00000058453	ENST00000375541	synonymous	279	38	213	14543
ENSG00000058600	ENST00000299853	damaging_missense	0	0	0	70
ENSG00000058600	ENST00000299853	other_missense	1	1	0	1616
ENSG00000058600	ENST00000299853	pLoF	0	0	0	65
ENSG00000058600	ENST00000299853	pLoF_damaging_missense	0	0	0	135
ENSG00000058600	ENST00000299853	synonymous	3	0	0	1128
ENSG00000058668	ENST00000357681	damaging_missense	1	0	0	814
ENSG00000058668	ENST00000357681	other_missense	15	3	15	4046
ENSG00000058668	ENST00000357681	pLoF	0	0	0	5
ENSG00000058668	ENST00000357681	pLoF_damaging_missense	1	0	0	819
ENSG00000058668	ENST00000357681	synonymous	5	0	154	1542
ENSG00000058673	ENST00000639812	damaging_missense	0	0	0	2
ENSG00000058673	ENST00000639812	other_missense	4	1	1	1722
ENSG00000058673	ENST00000639812	pLoF_damaging_missense	0	0	0	2
ENSG00000058673	ENST00000639812	synonymous	2	3	1	1812
ENSG00000058729	ENST00000283109	damaging_missense	0	0	0	16
ENSG00000058729	ENST00000283109	other_missense	4	1	0	1596
ENSG00000058729	ENST00000283109	pLoF	0	0	0	75
ENSG00000058729	ENST00000283109	pLoF_damaging_missense	0	0	0	91
ENSG00000058729	ENST00000283109	synonymous	0	0	3	393
ENSG00000058799	ENST00000072644	damaging_missense	0	0	0	155
ENSG00000058799	ENST00000072644	other_missense	0	2	0	1020
ENSG00000058799	ENST00000072644	pLoF	0	0	0	445
ENSG00000058799	ENST00000072644	pLoF_damaging_missense	0	0	0	600
ENSG00000058799	ENST00000072644	synonymous	0	0	0	448
ENSG00000058804	ENST00000371429	damaging_missense	0	0	0	5
ENSG00000058804	ENST00000371429	other_missense	6	2	1	2002
ENSG00000058804	ENST00000371429	pLoF	0	0	0	15
ENSG00000058804	ENST00000371429	pLoF_damaging_missense	0	0	0	20
ENSG00000058804	ENST00000371429	synonymous	0	0	0	367
ENSG00000058866	ENST00000265022	damaging_missense	2	0	1	662
ENSG00000058866	ENST00000265022	other_missense	8	0	16	2026
ENSG00000058866	ENST00000265022	pLoF	0	0	0	92
ENSG00000058866	ENST00000265022	pLoF_damaging_missense	2	0	16	724
ENSG00000058866	ENST00000265022	synonymous	0	1	1	794
ENSG00000059122	ENST00000253928	damaging_missense	0	0	0	19
ENSG00000059122	ENST00000253928	other_missense	285	37	129	13266
ENSG00000059122	ENST00000253928	pLoF	0	0	0	133
ENSG00000059122	ENST00000253928	pLoF_damaging_missense	0	0	0	152
ENSG00000059122	ENST00000253928	synonymous	29	10	95	4746
ENSG00000059145	ENST00000301712	damaging_missense	0	0	0	24
ENSG00000059145	ENST00000301712	other_missense	0	1	0	1470
ENSG00000059145	ENST00000301712	pLoF	0	0	0	100
ENSG00000059145	ENST00000301712	pLoF_damaging_missense	0	0	0	124
ENSG00000059145	ENST00000301712	synonymous	1	0	0	753
ENSG00000059377	ENST00000416849	damaging_missense	0	0	0	358
ENSG00000059377	ENST00000416849	other_missense	43	8	48	5934
ENSG00000059377	ENST00000416849	pLoF	0	0	9	172
ENSG00000059377	ENST00000416849	pLoF_damaging_missense	0	0	9	530
ENSG00000059377	ENST00000416849	synonymous	3	1	5	1785
ENSG00000059378	ENST00000263549	damaging_missense	0	0	0	38
ENSG00000059378	ENST00000263549	other_missense	193	341	115	17818
ENSG00000059378	ENST00000263549	pLoF	0	0	0	70
ENSG00000059378	ENST00000263549	pLoF_damaging_missense	0	0	0	108
ENSG00000059378	ENST00000263549	synonymous	815	722	350	29256
ENSG00000059573	ENST00000371224	damaging_missense	0	0	0	342
ENSG00000059573	ENST00000371224	other_missense	1	0	0	924
ENSG00000059573	ENST00000371224	pLoF	0	0	0	30
ENSG00000059573	ENST00000371224	pLoF_damaging_missense	0	0	0	372
ENSG00000059573	ENST00000371224	synonymous	8	0	0	2292
ENSG00000059588	ENST00000040877	damaging_missense	0	0	0	16
ENSG00000059588	ENST00000040877	other_missense	96	16	90	8350
ENSG00000059588	ENST00000040877	pLoF	0	0	0	145
ENSG00000059588	ENST00000040877	pLoF_damaging_missense	0	0	0	161
ENSG00000059588	ENST00000040877	synonymous	14	6	23	4068
ENSG00000059691	ENST00000263985	damaging_missense	0	0	0	355
ENSG00000059691	ENST00000263985	other_missense	1	3	21	2045
ENSG00000059691	ENST00000263985	pLoF	0	0	0	49
ENSG00000059691	ENST00000263985	pLoF_damaging_missense	0	0	0	404
ENSG00000059691	ENST00000263985	synonymous	1	0	0	547
ENSG00000059728	ENST00000264444	damaging_missense	0	0	0	1
ENSG00000059728	ENST00000264444	other_missense	0	2	0	515
ENSG00000059728	ENST00000264444	pLoF	0	0	0	3
ENSG00000059728	ENST00000264444	pLoF_damaging_missense	0	0	0	4
ENSG00000059728	ENST00000264444	synonymous	0	0	0	446
ENSG00000059758	ENST00000261211	damaging_missense	0	0	0	26
ENSG00000059758	ENST00000261211	other_missense	0	0	0	585
ENSG00000059758	ENST00000261211	pLoF	0	0	0	45
ENSG00000059758	ENST00000261211	pLoF_damaging_missense	0	0	0	71
ENSG00000059758	ENST00000261211	synonymous	0	2	0	524
ENSG00000059769	ENST00000313525	damaging_missense	0	0	0	10
ENSG00000059769	ENST00000313525	other_missense	0	1	0	894
ENSG00000059769	ENST00000313525	pLoF	0	0	0	9
ENSG00000059769	ENST00000313525	pLoF_damaging_missense	0	0	0	19
ENSG00000059769	ENST00000313525	synonymous	0	0	0	155
ENSG00000059804	ENST00000075120	damaging_missense	1	2	0	679
ENSG00000059804	ENST00000075120	other_missense	0	1	0	774
ENSG00000059804	ENST00000075120	pLoF	0	0	0	42
ENSG00000059804	ENST00000075120	pLoF_damaging_missense	1	2	0	721
ENSG00000059804	ENST00000075120	synonymous	1	2	0	1224
ENSG00000059915	ENST00000020673	damaging_missense	0	0	0	4
ENSG00000059915	ENST00000020673	other_missense	18	3	12	3702
ENSG00000059915	ENST00000020673	pLoF	0	0	0	5
ENSG00000059915	ENST00000020673	pLoF_damaging_missense	0	0	0	9
ENSG00000059915	ENST00000020673	synonymous	1	0	90	1657
ENSG00000060069	ENST00000613122	damaging_missense	0	0	0	69
ENSG00000060069	ENST00000613122	other_missense	77	94	64	10161
ENSG00000060069	ENST00000613122	pLoF	0	0	0	34
ENSG00000060069	ENST00000613122	pLoF_damaging_missense	0	0	0	103
ENSG00000060069	ENST00000613122	synonymous	56	175651	18	861
ENSG00000060138	ENST00000228251	damaging_missense	0	0	0	14
ENSG00000060138	ENST00000228251	other_missense	40	10	23	6240
ENSG00000060138	ENST00000228251	pLoF	0	0	0	51
ENSG00000060138	ENST00000228251	pLoF_damaging_missense	0	0	0	65
ENSG00000060138	ENST00000228251	synonymous	0	0	0	429
ENSG00000060140	ENST00000075503	damaging_missense	0	4	54	743
ENSG00000060140	ENST00000075503	other_missense	1	2	0	721
ENSG00000060140	ENST00000075503	pLoF	0	1	2	152
ENSG00000060140	ENST00000075503	pLoF_damaging_missense	0	5	56	895
ENSG00000060140	ENST00000075503	synonymous	0	0	0	240
ENSG00000060237	ENST00000340908	damaging_missense	0	0	0	231
ENSG00000060237	ENST00000340908	other_missense	1	176548	1	37
ENSG00000060237	ENST00000340908	pLoF	0	0	0	207
ENSG00000060237	ENST00000340908	pLoF_damaging_missense	0	0	0	438
ENSG00000060237	ENST00000340908	synonymous	0	176587	0	0
ENSG00000060339	ENST00000265872	damaging_missense	0	0	0	35
ENSG00000060339	ENST00000265872	other_missense	0	0	0	739
ENSG00000060339	ENST00000265872	pLoF	0	0	0	8
ENSG00000060339	ENST00000265872	pLoF_damaging_missense	0	0	0	43
ENSG00000060339	ENST00000265872	synonymous	21	12	2	3867
ENSG00000060491	ENST00000290291	damaging_missense	0	0	0	42
ENSG00000060491	ENST00000290291	other_missense	28	3	146	3580
ENSG00000060491	ENST00000290291	pLoF	0	0	0	4
ENSG00000060491	ENST00000290291	pLoF_damaging_missense	0	0	0	46
ENSG00000060491	ENST00000290291	synonymous	220	244	88	16467
ENSG00000060558	ENST00000262958	damaging_missense	0	0	0	165
ENSG00000060558	ENST00000262958	other_missense	6	10	14	3380
ENSG00000060558	ENST00000262958	pLoF	0	0	0	5
ENSG00000060558	ENST00000262958	pLoF_damaging_missense	0	0	0	170
ENSG00000060558	ENST00000262958	synonymous	0	0	0	384
ENSG00000060566	ENST00000078445	damaging_missense	0	0	0	99
ENSG00000060566	ENST00000078445	other_missense	2	0	36	1389
ENSG00000060566	ENST00000078445	pLoF	0	0	0	108
ENSG00000060566	ENST00000078445	pLoF_damaging_missense	0	0	30	147
ENSG00000060566	ENST00000078445	synonymous	26	7	0	5223
ENSG00000060642	ENST00000374145	damaging_missense	0	0	0	361
ENSG00000060642	ENST00000374145	other_missense	3	2	7	1870
ENSG00000060642	ENST00000374145	pLoF	0	0	0	144
ENSG00000060642	ENST00000374145	pLoF_damaging_missense	0	0	0	505
ENSG00000060642	ENST00000374145	synonymous	2	2	0	1009
ENSG00000060656	ENST00000345512	damaging_missense	1	2	0	1318
ENSG00000060656	ENST00000345512	other_missense	62	17	43	7851
ENSG00000060656	ENST00000345512	pLoF	0	0	0	29
ENSG00000060656	ENST00000345512	pLoF_damaging_missense	1	2	0	1347
ENSG00000060656	ENST00000345512	synonymous	89	18	51	9388
ENSG00000060688	ENST00000263694	damaging_missense	0	0	0	53
ENSG00000060688	ENST00000263694	other_missense	0	0	0	877
ENSG00000060688	ENST00000263694	pLoF	0	0	0	78
ENSG00000060688	ENST00000263694	pLoF_damaging_missense	0	0	0	131
ENSG00000060688	ENST00000263694	synonymous	0	0	0	176
ENSG00000060709	ENST00000261655	damaging_missense	0	0	0	14
ENSG00000060709	ENST00000261655	other_missense	24	1	22	3913
ENSG00000060709	ENST00000261655	pLoF	0	0	0	19
ENSG00000060709	ENST00000261655	pLoF_damaging_missense	0	0	0	33
ENSG00000060709	ENST00000261655	synonymous	104	18	86	8290
ENSG00000060718	ENST00000370096	damaging_missense	14	8	2	3996
ENSG00000060718	ENST00000370096	other_missense	102	52	623	8922
ENSG00000060718	ENST00000370096	pLoF	0	0	3	29
ENSG00000060718	ENST00000370096	pLoF_damaging_missense	14	8	18	3999
ENSG00000060718	ENST00000370096	synonymous	4	5	16	2761
ENSG00000060749	ENST00000399302	damaging_missense	0	0	0	5
ENSG00000060749	ENST00000399302	other_missense	0	176492	95	0
ENSG00000060749	ENST00000399302	pLoF	0	0	0	10
ENSG00000060749	ENST00000399302	pLoF_damaging_missense	0	0	0	15
ENSG00000060749	ENST00000399302	synonymous	32	6	0	4112
ENSG00000060762	ENST00000360961	damaging_missense	0	0	0	14
ENSG00000060762	ENST00000360961	other_missense	2	194	0	10233
ENSG00000060762	ENST00000360961	pLoF	0	0	0	6
ENSG00000060762	ENST00000360961	pLoF_damaging_missense	0	0	0	20
ENSG00000060762	ENST00000360961	synonymous	0	0	0	50
ENSG00000060971	ENST00000333167	damaging_missense	1	1	3	1026
ENSG00000060971	ENST00000333167	other_missense	0	0	41	887
ENSG00000060971	ENST00000333167	pLoF	0	0	0	30
ENSG00000060971	ENST00000333167	pLoF_damaging_missense	1	1	5	1052
ENSG00000060971	ENST00000333167	synonymous	0	0	1	475
ENSG00000060982	ENST00000539282	damaging_missense	0	0	0	23
ENSG00000060982	ENST00000539282	other_missense	25	10	16	5424
ENSG00000060982	ENST00000539282	pLoF	0	0	0	52
ENSG00000060982	ENST00000539282	pLoF_damaging_missense	0	0	0	75
ENSG00000060982	ENST00000539282	synonymous	2	7	0	2042
ENSG00000061273	ENST00000080059	damaging_missense	0	0	0	13
ENSG00000061273	ENST00000080059	other_missense	30	1	7	4643
ENSG00000061273	ENST00000080059	pLoF	0	0	0	7
ENSG00000061273	ENST00000080059	pLoF_damaging_missense	0	0	0	20
ENSG00000061273	ENST00000080059	synonymous	3	0	3	1692
ENSG00000061337	ENST00000381569	damaging_missense	0	0	0	41
ENSG00000061337	ENST00000381569	other_missense	55	11	9	6784
ENSG00000061337	ENST00000381569	pLoF	0	0	0	11
ENSG00000061337	ENST00000381569	pLoF_damaging_missense	0	0	0	52
ENSG00000061337	ENST00000381569	synonymous	0	0	0	628
ENSG00000061455	ENST00000407847	damaging_missense	0	0	0	39
ENSG00000061455	ENST00000407847	other_missense	35	0	30	5657
ENSG00000061455	ENST00000407847	pLoF	0	0	7	6
ENSG00000061455	ENST00000407847	pLoF_damaging_missense	0	0	7	45
ENSG00000061455	ENST00000407847	synonymous	31	10	12	5580
ENSG00000061492	ENST00000506684	damaging_missense	0	0	8	241
ENSG00000061492	ENST00000506684	other_missense	3	0	0	986
ENSG00000061492	ENST00000506684	pLoF	0	0	0	13
ENSG00000061492	ENST00000506684	pLoF_damaging_missense	0	0	8	254
ENSG00000061492	ENST00000506684	synonymous	0	0	0	254
ENSG00000061656	ENST00000374273	damaging_missense	0	0	0	67
ENSG00000061656	ENST00000374273	other_missense	3	0	6	795
ENSG00000061656	ENST00000374273	pLoF	0	0	0	118
ENSG00000061656	ENST00000374273	pLoF_damaging_missense	0	0	0	185
ENSG00000061656	ENST00000374273	synonymous	1	0	121	704
ENSG00000061676	ENST00000360982	damaging_missense	0	0	0	112
ENSG00000061676	ENST00000360982	other_missense	4	0	0	662
ENSG00000061676	ENST00000360982	pLoF	0	0	0	1
ENSG00000061676	ENST00000360982	pLoF_damaging_missense	0	0	0	113
ENSG00000061676	ENST00000360982	synonymous	108	264	42	16351
ENSG00000061794	ENST00000081029	damaging_missense	0	0	0	35
ENSG00000061794	ENST00000081029	other_missense	2	2	0	1735
ENSG00000061794	ENST00000081029	pLoF	0	0	0	42
ENSG00000061794	ENST00000081029	pLoF_damaging_missense	0	0	0	77
ENSG00000061794	ENST00000081029	synonymous	2	3	0	1912
ENSG00000061918	ENST00000502959	damaging_missense	0	0	0	83
ENSG00000061918	ENST00000502959	other_missense	0	0	0	588
ENSG00000061918	ENST00000502959	pLoF	0	0	0	15
ENSG00000061918	ENST00000502959	pLoF_damaging_missense	0	0	0	98
ENSG00000061918	ENST00000502959	synonymous	0	2	0	1254
ENSG00000061936	ENST00000541286	damaging_missense	0	0	0	6
ENSG00000061936	ENST00000541286	other_missense	33	171167	143	5195
ENSG00000061936	ENST00000541286	pLoF	0	0	0	16
ENSG00000061936	ENST00000541286	pLoF_damaging_missense	0	0	0	22
ENSG00000061936	ENST00000541286	synonymous	0	176509	0	78
ENSG00000061938	ENST00000381916	damaging_missense	0	0	0	121
ENSG00000061938	ENST00000381916	other_missense	80	6	185	7044
ENSG00000061938	ENST00000381916	pLoF	0	0	3	133
ENSG00000061938	ENST00000381916	pLoF_damaging_missense	0	0	3	254
ENSG00000061938	ENST00000381916	synonymous	245	32	1553	11194
ENSG00000061987	ENST00000393630	damaging_missense	0	0	0	158
ENSG00000061987	ENST00000393630	other_missense	51	18	12	6394
ENSG00000061987	ENST00000393630	pLoF	0	0	0	36
ENSG00000061987	ENST00000393630	pLoF_damaging_missense	0	0	0	194
ENSG00000061987	ENST00000393630	synonymous	16	2	0	3458
ENSG00000062038	ENST00000264012	damaging_missense	0	0	0	432
ENSG00000062038	ENST00000264012	other_missense	30	14	9	5454
ENSG00000062038	ENST00000264012	pLoF	0	0	0	51
ENSG00000062038	ENST00000264012	pLoF_damaging_missense	0	0	0	483
ENSG00000062038	ENST00000264012	synonymous	11	4	0	2833
ENSG00000062194	ENST00000424459	other_missense	7	5	0	2425
ENSG00000062194	ENST00000424459	pLoF	0	0	0	3
ENSG00000062194	ENST00000424459	pLoF_damaging_missense	0	0	0	3
ENSG00000062194	ENST00000424459	synonymous	2	3	0	1264
ENSG00000062282	ENST00000228027	damaging_missense	0	0	0	24
ENSG00000062282	ENST00000228027	other_missense	9	6	18	3431
ENSG00000062282	ENST00000228027	pLoF	0	0	0	254
ENSG00000062282	ENST00000228027	pLoF_damaging_missense	0	0	0	278
ENSG00000062282	ENST00000228027	synonymous	0	0	0	311
ENSG00000062370	ENST00000337401	damaging_missense	0	0	0	8
ENSG00000062370	ENST00000337401	other_missense	1	1	33	1600
ENSG00000062370	ENST00000337401	pLoF	0	0	0	35
ENSG00000062370	ENST00000337401	pLoF_damaging_missense	0	0	0	43
ENSG00000062370	ENST00000337401	synonymous	0	0	14	1400
ENSG00000062485	ENST00000351328	damaging_missense	0	0	0	46
ENSG00000062485	ENST00000351328	other_missense	1	0	0	1409
ENSG00000062485	ENST00000351328	pLoF	0	0	0	15
ENSG00000062485	ENST00000351328	pLoF_damaging_missense	0	0	0	61
ENSG00000062485	ENST00000351328	synonymous	1	0	0	390
ENSG00000062524	ENST00000263800	damaging_missense	5	4	0	3067
ENSG00000062524	ENST00000263800	other_missense	22	4	60	4341
ENSG00000062524	ENST00000263800	pLoF	0	0	0	1121
ENSG00000062524	ENST00000263800	pLoF_damaging_missense	12	4	3	4168
ENSG00000062524	ENST00000263800	synonymous	3	1	1	975
ENSG00000062582	ENST00000317534	damaging_missense	0	0	0	5
ENSG00000062582	ENST00000317534	other_missense	2	3	0	2049
ENSG00000062582	ENST00000317534	pLoF	0	0	0	20
ENSG00000062582	ENST00000317534	pLoF_damaging_missense	0	0	0	25
ENSG00000062582	ENST00000317534	synonymous	1	0	96	318
ENSG00000062598	ENST00000290246	damaging_missense	0	0	0	14
ENSG00000062598	ENST00000290246	other_missense	1	0	0	450
ENSG00000062598	ENST00000290246	pLoF	0	0	0	6
ENSG00000062598	ENST00000290246	pLoF_damaging_missense	0	0	0	20
ENSG00000062598	ENST00000290246	synonymous	0	176568	0	19
ENSG00000062650	ENST00000298767	damaging_missense	0	0	0	10
ENSG00000062650	ENST00000298767	other_missense	11	4	3	2957
ENSG00000062650	ENST00000298767	pLoF	0	0	0	63
ENSG00000062650	ENST00000298767	pLoF_damaging_missense	0	0	0	73
ENSG00000062650	ENST00000298767	synonymous	0	2	3	1515
ENSG00000062716	ENST00000262291	damaging_missense	0	0	0	16
ENSG00000062716	ENST00000262291	other_missense	0	0	2	483
ENSG00000062716	ENST00000262291	pLoF_damaging_missense	0	0	0	16
ENSG00000062716	ENST00000262291	synonymous	2	11	3	3106
ENSG00000062725	ENST00000083182	damaging_missense	0	0	0	251
ENSG00000062725	ENST00000083182	other_missense	1	0	0	790
ENSG00000062725	ENST00000083182	pLoF_damaging_missense	0	0	0	251
ENSG00000062725	ENST00000083182	synonymous	3	2	0	1551
ENSG00000062822	ENST00000613923	damaging_missense	0	0	0	8
ENSG00000062822	ENST00000613923	other_missense	94	14	74	8346
ENSG00000062822	ENST00000613923	pLoF	0	0	0	105
ENSG00000062822	ENST00000613923	pLoF_damaging_missense	0	0	0	113
ENSG00000062822	ENST00000613923	synonymous	87	10	333	7201
ENSG00000063015	ENST00000317338	damaging_missense	0	0	0	74
ENSG00000063015	ENST00000317338	other_missense	14	2	5	3284
ENSG00000063015	ENST00000317338	pLoF	0	0	0	40
ENSG00000063015	ENST00000317338	pLoF_damaging_missense	1	0	0	112
ENSG00000063015	ENST00000317338	synonymous	14	16	6	4200
ENSG00000063046	ENST00000420463	damaging_missense	0	0	0	23
ENSG00000063046	ENST00000420463	other_missense	5	0	0	1117
ENSG00000063046	ENST00000420463	pLoF	0	0	2	0
ENSG00000063046	ENST00000420463	pLoF_damaging_missense	0	0	2	23
ENSG00000063046	ENST00000420463	synonymous	1	176508	0	78
ENSG00000063127	ENST00000335875	damaging_missense	0	0	0	157
ENSG00000063127	ENST00000335875	other_missense	20	0	14	3470
ENSG00000063127	ENST00000335875	pLoF	0	0	0	106
ENSG00000063127	ENST00000335875	pLoF_damaging_missense	0	0	0	263
ENSG00000063127	ENST00000335875	synonymous	0	0	0	617
ENSG00000063169	ENST00000396720	other_missense	56	5	132	6480
ENSG00000063169	ENST00000396720	synonymous	110	7	1446	6872
ENSG00000063176	ENST00000245222	damaging_missense	0	0	0	23
ENSG00000063176	ENST00000245222	other_missense	23	3	58	3541
ENSG00000063176	ENST00000245222	pLoF	0	0	0	14
ENSG00000063176	ENST00000245222	pLoF_damaging_missense	0	0	0	37
ENSG00000063176	ENST00000245222	synonymous	6	2	4	2783
ENSG00000063177	ENST00000549920	damaging_missense	0	0	0	27
ENSG00000063177	ENST00000549920	other_missense	0	0	0	725
ENSG00000063177	ENST00000549920	pLoF	0	0	0	17
ENSG00000063177	ENST00000549920	pLoF_damaging_missense	0	0	0	44
ENSG00000063177	ENST00000549920	synonymous	0	0	0	203
ENSG00000063180	ENST00000084798	damaging_missense	0	0	0	11
ENSG00000063180	ENST00000084798	other_missense	0	0	0	423
ENSG00000063180	ENST00000084798	pLoF	0	0	0	16
ENSG00000063180	ENST00000084798	pLoF_damaging_missense	0	0	0	27
ENSG00000063180	ENST00000084798	synonymous	0	0	0	297
ENSG00000063241	ENST00000085068	damaging_missense	0	0	1	94
ENSG00000063241	ENST00000085068	other_missense	5	0	5	1639
ENSG00000063241	ENST00000085068	pLoF	0	0	0	27
ENSG00000063241	ENST00000085068	pLoF_damaging_missense	0	0	1	121
ENSG00000063241	ENST00000085068	synonymous	0	0	0	176
ENSG00000063244	ENST00000308924	other_missense	0	0	0	151
ENSG00000063244	ENST00000308924	pLoF	0	0	0	70
ENSG00000063244	ENST00000308924	pLoF_damaging_missense	0	0	0	70
ENSG00000063244	ENST00000308924	synonymous	31	17	18	6151
ENSG00000063245	ENST00000411543	other_missense	71	15	17	7303
ENSG00000063245	ENST00000411543	pLoF	0	0	0	13
ENSG00000063245	ENST00000411543	pLoF_damaging_missense	0	0	0	13
ENSG00000063245	ENST00000411543	synonymous	26	17	0	5161
ENSG00000063322	ENST00000315588	damaging_missense	0	0	0	17
ENSG00000063322	ENST00000315588	other_missense	1	0	0	435
ENSG00000063322	ENST00000315588	pLoF	0	0	0	56
ENSG00000063322	ENST00000315588	pLoF_damaging_missense	0	0	0	73
ENSG00000063322	ENST00000315588	synonymous	0	1	0	622
ENSG00000063438	ENST00000316418	damaging_missense	0	0	0	226
ENSG00000063438	ENST00000316418	other_missense	49	5	77	6382
ENSG00000063438	ENST00000316418	pLoF	0	0	0	32
ENSG00000063438	ENST00000316418	pLoF_damaging_missense	0	0	0	258
ENSG00000063438	ENST00000316418	synonymous	40	12	55	6881
ENSG00000063515	ENST00000086933	damaging_missense	0	0	0	163
ENSG00000063515	ENST00000086933	other_missense	1	0	3	1275
ENSG00000063515	ENST00000086933	pLoF	0	0	0	179
ENSG00000063515	ENST00000086933	pLoF_damaging_missense	0	0	0	342
ENSG00000063515	ENST00000086933	synonymous	0	1	0	281
ENSG00000063660	ENST00000264039	damaging_missense	0	0	0	224
ENSG00000063660	ENST00000264039	other_missense	186	204	44	16167
ENSG00000063660	ENST00000264039	pLoF	0	0	0	1
ENSG00000063660	ENST00000264039	pLoF_damaging_missense	0	0	0	225
ENSG00000063660	ENST00000264039	synonymous	3	1	0	1588
ENSG00000063761	ENST00000238561	damaging_missense	1	2	0	793
ENSG00000063761	ENST00000238561	other_missense	18	2	29	3293
ENSG00000063761	ENST00000238561	pLoF	0	0	0	34
ENSG00000063761	ENST00000238561	pLoF_damaging_missense	1	2	0	827
ENSG00000063761	ENST00000238561	synonymous	2	0	0	761
ENSG00000063854	ENST00000397356	damaging_missense	0	0	0	422
ENSG00000063854	ENST00000397356	other_missense	19	8	2	3430
ENSG00000063854	ENST00000397356	pLoF	0	0	0	63
ENSG00000063854	ENST00000397356	pLoF_damaging_missense	0	0	17	451
ENSG00000063854	ENST00000397356	synonymous	17	4	4	3698
ENSG00000063978	ENST00000511600	damaging_missense	0	0	0	12
ENSG00000063978	ENST00000511600	other_missense	0	1	0	346
ENSG00000063978	ENST00000511600	pLoF	0	0	0	2
ENSG00000063978	ENST00000511600	pLoF_damaging_missense	0	0	0	14
ENSG00000063978	ENST00000511600	synonymous	0	0	0	202
ENSG00000064012	ENST00000358485	damaging_missense	0	0	0	18
ENSG00000064012	ENST00000358485	other_missense	56	398	18	16324
ENSG00000064012	ENST00000358485	pLoF	0	0	0	33
ENSG00000064012	ENST00000358485	pLoF_damaging_missense	0	0	0	51
ENSG00000064012	ENST00000358485	synonymous	1	1	0	1839
ENSG00000064042	ENST00000503057	damaging_missense	0	0	0	30
ENSG00000064042	ENST00000503057	other_missense	219	36	58	12250
ENSG00000064042	ENST00000503057	pLoF	0	0	0	173
ENSG00000064042	ENST00000503057	pLoF_damaging_missense	0	0	0	203
ENSG00000064042	ENST00000503057	synonymous	293	231	131	17675
ENSG00000064102	ENST00000261191	damaging_missense	0	0	0	27
ENSG00000064102	ENST00000261191	other_missense	9	9	4	3218
ENSG00000064102	ENST00000261191	pLoF	0	0	0	13
ENSG00000064102	ENST00000261191	pLoF_damaging_missense	0	0	0	40
ENSG00000064102	ENST00000261191	synonymous	0	0	0	422
ENSG00000064115	ENST00000343028	damaging_missense	0	1	0	90
ENSG00000064115	ENST00000343028	other_missense	5	2	1	1531
ENSG00000064115	ENST00000343028	pLoF	0	0	51	58
ENSG00000064115	ENST00000343028	pLoF_damaging_missense	0	1	51	148
ENSG00000064115	ENST00000343028	synonymous	0	1	0	401
ENSG00000064195	ENST00000434704	damaging_missense	0	0	14	145
ENSG00000064195	ENST00000434704	other_missense	2	9	0	2018
ENSG00000064195	ENST00000434704	pLoF	0	0	0	3
ENSG00000064195	ENST00000434704	pLoF_damaging_missense	0	0	14	148
ENSG00000064195	ENST00000434704	synonymous	0	0	0	438
ENSG00000064199	ENST00000532692	damaging_missense	0	0	0	8
ENSG00000064199	ENST00000532692	other_missense	0	0	0	223
ENSG00000064199	ENST00000532692	pLoF	0	0	0	38
ENSG00000064199	ENST00000532692	pLoF_damaging_missense	0	0	0	46
ENSG00000064199	ENST00000532692	synonymous	0	0	0	91
ENSG00000064201	ENST00000182290	damaging_missense	0	0	0	23
ENSG00000064201	ENST00000182290	other_missense	32	15	1	5943
ENSG00000064201	ENST00000182290	pLoF	0	0	0	44
ENSG00000064201	ENST00000182290	pLoF_damaging_missense	0	0	0	67
ENSG00000064201	ENST00000182290	synonymous	0	0	0	283
ENSG00000064205	ENST00000372868	damaging_missense	0	0	0	119
ENSG00000064205	ENST00000372868	other_missense	0	0	0	500
ENSG00000064205	ENST00000372868	pLoF	0	0	0	57
ENSG00000064205	ENST00000372868	pLoF_damaging_missense	0	0	0	176
ENSG00000064205	ENST00000372868	synonymous	0	0	0	343
ENSG00000064218	ENST00000190165	damaging_missense	0	0	0	23
ENSG00000064218	ENST00000190165	other_missense	67	14	14	7748
ENSG00000064218	ENST00000190165	pLoF	0	0	0	47
ENSG00000064218	ENST00000190165	pLoF_damaging_missense	0	0	0	70
ENSG00000064218	ENST00000190165	synonymous	11	8	13	3846
ENSG00000064225	ENST00000613264	other_missense	0	0	73	582
ENSG00000064225	ENST00000613264	pLoF	0	0	0	51
ENSG00000064225	ENST00000613264	pLoF_damaging_missense	0	0	0	51
ENSG00000064225	ENST00000613264	synonymous	0	0	0	312
ENSG00000064270	ENST00000416219	damaging_missense	13	2	37	2774
ENSG00000064270	ENST00000416219	other_missense	1	176566	0	20
ENSG00000064270	ENST00000416219	pLoF	0	1	0	338
ENSG00000064270	ENST00000416219	pLoF_damaging_missense	16	3	82	3016
ENSG00000064270	ENST00000416219	synonymous	0	176572	0	15
ENSG00000064300	ENST00000172229	damaging_missense	0	0	0	53
ENSG00000064300	ENST00000172229	other_missense	60	397	4	17178
ENSG00000064300	ENST00000172229	pLoF	0	0	0	8
ENSG00000064300	ENST00000172229	pLoF_damaging_missense	0	0	0	61
ENSG00000064300	ENST00000172229	synonymous	17	4	12	3763
ENSG00000064309	ENST00000392693	damaging_missense	0	0	0	45
ENSG00000064309	ENST00000392693	other_missense	24	12	37	5703
ENSG00000064309	ENST00000392693	pLoF	0	1	0	242
ENSG00000064309	ENST00000392693	pLoF_damaging_missense	0	1	0	287
ENSG00000064309	ENST00000392693	synonymous	52	378	104	16402
ENSG00000064313	ENST00000378164	damaging_missense	0	0	0	44
ENSG00000064313	ENST00000378164	other_missense	10	0	51	3009
ENSG00000064313	ENST00000378164	pLoF	0	0	2	24
ENSG00000064313	ENST00000378164	pLoF_damaging_missense	0	0	2	68
ENSG00000064313	ENST00000378164	synonymous	3	1	23	1565
ENSG00000064393	ENST00000406875	damaging_missense	0	0	0	28
ENSG00000064393	ENST00000406875	other_missense	1	0	1	1663
ENSG00000064393	ENST00000406875	pLoF	0	0	0	2
ENSG00000064393	ENST00000406875	pLoF_damaging_missense	0	0	0	30
ENSG00000064393	ENST00000406875	synonymous	4	0	1	1960
ENSG00000064419	ENST00000265388	damaging_missense	0	0	0	29
ENSG00000064419	ENST00000265388	other_missense	1	1	0	1047
ENSG00000064419	ENST00000265388	pLoF	0	0	0	9
ENSG00000064419	ENST00000265388	pLoF_damaging_missense	0	0	0	38
ENSG00000064419	ENST00000265388	synonymous	0	2	0	1330
ENSG00000064489	ENST00000444486	damaging_missense	0	0	0	39
ENSG00000064489	ENST00000444486	other_missense	3	0	0	804
ENSG00000064489	ENST00000444486	pLoF	0	0	0	4
ENSG00000064489	ENST00000444486	pLoF_damaging_missense	0	0	0	43
ENSG00000064489	ENST00000444486	synonymous	5	11	0	3012
ENSG00000064490	ENST00000303088	damaging_missense	0	0	0	61
ENSG00000064490	ENST00000303088	other_missense	0	0	6	791
ENSG00000064490	ENST00000303088	pLoF	0	0	0	23
ENSG00000064490	ENST00000303088	pLoF_damaging_missense	0	0	0	84
ENSG00000064490	ENST00000303088	synonymous	0	0	0	200
ENSG00000064545	ENST00000162044	damaging_missense	0	0	0	732
ENSG00000064545	ENST00000162044	other_missense	61	397	44	16701
ENSG00000064545	ENST00000162044	pLoF	0	0	0	48
ENSG00000064545	ENST00000162044	pLoF_damaging_missense	1	0	0	778
ENSG00000064545	ENST00000162044	synonymous	6	2	18	2370
ENSG00000064547	ENST00000542587	damaging_missense	0	0	0	21
ENSG00000064547	ENST00000542587	other_missense	3	12	0	3312
ENSG00000064547	ENST00000542587	pLoF	0	0	0	25
ENSG00000064547	ENST00000542587	pLoF_damaging_missense	0	0	0	46
ENSG00000064547	ENST00000542587	synonymous	4	0	1	1880
ENSG00000064601	ENST00000372484	damaging_missense	0	0	0	394
ENSG00000064601	ENST00000372484	other_missense	14	12	27	4634
ENSG00000064601	ENST00000372484	pLoF	0	0	0	25
ENSG00000064601	ENST00000372484	pLoF_damaging_missense	0	0	0	419
ENSG00000064601	ENST00000372484	synonymous	72	354	14	16006
ENSG00000064607	ENST00000600377	damaging_missense	0	0	0	3
ENSG00000064607	ENST00000600377	other_missense	5	1	40	2626
ENSG00000064607	ENST00000600377	pLoF	0	0	0	6
ENSG00000064607	ENST00000600377	pLoF_damaging_missense	0	0	0	9
ENSG00000064607	ENST00000600377	synonymous	0	0	14	1277
ENSG00000064651	ENST00000262461	damaging_missense	0	0	0	414
ENSG00000064651	ENST00000262461	other_missense	8	2	0	2601
ENSG00000064651	ENST00000262461	pLoF	0	0	3	13
ENSG00000064651	ENST00000262461	pLoF_damaging_missense	0	0	3	427
ENSG00000064651	ENST00000262461	synonymous	16	5	1	3936
ENSG00000064652	ENST00000261369	damaging_missense	0	0	0	2
ENSG00000064652	ENST00000261369	other_missense	0	0	0	111
ENSG00000064652	ENST00000261369	pLoF	0	0	0	48
ENSG00000064652	ENST00000261369	pLoF_damaging_missense	0	0	0	50
ENSG00000064652	ENST00000261369	synonymous	0	0	0	213
ENSG00000064655	ENST00000327619	damaging_missense	0	1	0	766
ENSG00000064655	ENST00000327619	other_missense	7	3	6	2645
ENSG00000064655	ENST00000327619	pLoF	0	0	0	2
ENSG00000064655	ENST00000327619	pLoF_damaging_missense	0	1	0	768
ENSG00000064655	ENST00000327619	synonymous	3	1	8	2665
ENSG00000064666	ENST00000562958	damaging_missense	0	0	0	276
ENSG00000064666	ENST00000562958	other_missense	0	0	0	776
ENSG00000064666	ENST00000562958	pLoF	0	0	0	10
ENSG00000064666	ENST00000562958	pLoF_damaging_missense	0	0	0	286
ENSG00000064666	ENST00000562958	synonymous	1	5	1	2022
ENSG00000064687	ENST00000263094	damaging_missense	1	0	16	1849
ENSG00000064687	ENST00000263094	other_missense	515	322	329	22002
ENSG00000064687	ENST00000263094	pLoF	7	0	0	2422
ENSG00000064687	ENST00000263094	pLoF_damaging_missense	23	0	22	4229
ENSG00000064687	ENST00000263094	synonymous	241	323	133	18486
ENSG00000064692	ENST00000261367	damaging_missense	0	0	0	28
ENSG00000064692	ENST00000261367	other_missense	28	11	5	5330
ENSG00000064692	ENST00000261367	pLoF	0	0	0	70
ENSG00000064692	ENST00000261367	pLoF_damaging_missense	0	0	0	98
ENSG00000064692	ENST00000261367	synonymous	18	1	10	3712
ENSG00000064703	ENST00000369702	damaging_missense	0	0	0	62
ENSG00000064703	ENST00000369702	other_missense	27	9	14	4687
ENSG00000064703	ENST00000369702	pLoF	0	0	0	267
ENSG00000064703	ENST00000369702	pLoF_damaging_missense	0	0	4	321
ENSG00000064703	ENST00000369702	synonymous	9	4	12	2305
ENSG00000064726	ENST00000261721	damaging_missense	0	1	0	128
ENSG00000064726	ENST00000261721	other_missense	3	0	0	1199
ENSG00000064726	ENST00000261721	pLoF	0	0	0	30
ENSG00000064726	ENST00000261721	pLoF_damaging_missense	0	1	0	158
ENSG00000064726	ENST00000261721	synonymous	0	1	0	663
ENSG00000064763	ENST00000536681	damaging_missense	0	0	0	2
ENSG00000064763	ENST00000536681	other_missense	0	0	1	997
ENSG00000064763	ENST00000536681	pLoF	0	0	0	9
ENSG00000064763	ENST00000536681	pLoF_damaging_missense	0	0	0	11
ENSG00000064763	ENST00000536681	synonymous	1	0	0	437
ENSG00000064787	ENST00000395961	other_missense	10	7	29	2972
ENSG00000064787	ENST00000395961	pLoF	0	0	3	298
ENSG00000064787	ENST00000395961	pLoF_damaging_missense	0	0	3	298
ENSG00000064787	ENST00000395961	synonymous	4	9	11	2777
ENSG00000064835	ENST00000344265	damaging_missense	0	0	0	120
ENSG00000064835	ENST00000344265	other_missense	0	1	7	1219
ENSG00000064835	ENST00000344265	pLoF	0	1	0	31
ENSG00000064835	ENST00000344265	pLoF_damaging_missense	0	1	0	151
ENSG00000064835	ENST00000344265	synonymous	1	0	0	587
ENSG00000064886	ENST00000445067	other_missense	3	0	0	1030
ENSG00000064886	ENST00000445067	pLoF	0	0	0	66
ENSG00000064886	ENST00000445067	pLoF_damaging_missense	0	0	0	66
ENSG00000064886	ENST00000445067	synonymous	6	4	0	2689
ENSG00000064932	ENST00000361757	damaging_missense	1	0	0	374
ENSG00000064932	ENST00000361757	other_missense	32	4	20	4895
ENSG00000064932	ENST00000361757	pLoF	0	0	0	33
ENSG00000064932	ENST00000361757	pLoF_damaging_missense	1	0	9	389
ENSG00000064932	ENST00000361757	synonymous	44	3	179	6137
ENSG00000064933	ENST00000441310	damaging_missense	1	1	1	1167
ENSG00000064933	ENST00000441310	other_missense	16	4	70	3271
ENSG00000064933	ENST00000441310	pLoF	0	0	3	137
ENSG00000064933	ENST00000441310	pLoF_damaging_missense	2	1	4	1302
ENSG00000064933	ENST00000441310	synonymous	5	4	9	2715
ENSG00000064961	ENST00000333651	damaging_missense	0	0	0	9
ENSG00000064961	ENST00000333651	other_missense	3	1	0	1888
ENSG00000064961	ENST00000333651	pLoF	0	0	0	9
ENSG00000064961	ENST00000333651	pLoF_damaging_missense	0	0	0	18
ENSG00000064961	ENST00000333651	synonymous	0	0	0	406
ENSG00000064989	ENST00000409998	damaging_missense	0	0	0	8
ENSG00000064989	ENST00000409998	other_missense	0	1	0	1523
ENSG00000064989	ENST00000409998	pLoF	0	1	0	30
ENSG00000064989	ENST00000409998	pLoF_damaging_missense	0	1	0	38
ENSG00000064989	ENST00000409998	synonymous	0	0	0	151
ENSG00000064995	ENST00000361288	damaging_missense	0	0	0	6
ENSG00000064995	ENST00000361288	other_missense	0	0	0	180
ENSG00000064995	ENST00000361288	pLoF	0	0	0	3
ENSG00000064995	ENST00000361288	pLoF_damaging_missense	0	0	0	9
ENSG00000064995	ENST00000361288	synonymous	0	0	0	67
ENSG00000064999	ENST00000360359	damaging_missense	2	1	0	509
ENSG00000064999	ENST00000360359	other_missense	0	176584	0	3
ENSG00000064999	ENST00000360359	pLoF	0	0	9	9
ENSG00000064999	ENST00000360359	pLoF_damaging_missense	2	1	10	516
ENSG00000064999	ENST00000360359	synonymous	33	9	140	5371
ENSG00000065000	ENST00000643116	damaging_missense	0	0	0	7
ENSG00000065000	ENST00000643116	other_missense	13	3	14	2700
ENSG00000065000	ENST00000643116	pLoF	0	0	0	1
ENSG00000065000	ENST00000643116	pLoF_damaging_missense	0	0	0	8
ENSG00000065000	ENST00000643116	synonymous	15	1	0	2809
ENSG00000065029	ENST00000373953	damaging_missense	0	0	0	24
ENSG00000065029	ENST00000373953	other_missense	131	102	144	11512
ENSG00000065029	ENST00000373953	pLoF	0	1	0	61
ENSG00000065029	ENST00000373953	pLoF_damaging_missense	0	1	0	85
ENSG00000065029	ENST00000373953	synonymous	1	0	0	1395
ENSG00000065054	ENST00000424542	damaging_missense	0	0	0	13
ENSG00000065054	ENST00000424542	other_missense	46	15	28	6102
ENSG00000065054	ENST00000424542	pLoF	0	0	0	9
ENSG00000065054	ENST00000424542	pLoF_damaging_missense	0	0	0	22
ENSG00000065054	ENST00000424542	synonymous	0	0	0	767
ENSG00000065057	ENST00000219066	damaging_missense	1	1	0	1338
ENSG00000065057	ENST00000219066	other_missense	1	0	0	627
ENSG00000065057	ENST00000219066	pLoF	0	0	0	783
ENSG00000065057	ENST00000219066	pLoF_damaging_missense	4	1	0	2115
ENSG00000065057	ENST00000219066	synonymous	0	0	0	192
ENSG00000065060	ENST00000192788	damaging_missense	0	0	0	63
ENSG00000065060	ENST00000192788	other_missense	84	19	54	7700
ENSG00000065060	ENST00000192788	pLoF	0	0	0	120
ENSG00000065060	ENST00000192788	pLoF_damaging_missense	0	0	0	183
ENSG00000065060	ENST00000192788	synonymous	5	3	0	2460
ENSG00000065135	ENST00000369851	damaging_missense	0	0	0	91
ENSG00000065135	ENST00000369851	other_missense	0	0	0	143
ENSG00000065135	ENST00000369851	pLoF	0	0	0	20
ENSG00000065135	ENST00000369851	pLoF_damaging_missense	0	0	0	111
ENSG00000065135	ENST00000369851	synonymous	6	3	0	1898
ENSG00000065150	ENST00000261574	damaging_missense	0	0	0	67
ENSG00000065150	ENST00000261574	other_missense	8	8	0	3307
ENSG00000065150	ENST00000261574	pLoF	0	0	0	86
ENSG00000065150	ENST00000261574	pLoF_damaging_missense	0	0	0	153
ENSG00000065150	ENST00000261574	synonymous	1	2	0	1717
ENSG00000065154	ENST00000368845	damaging_missense	1	1	24	763
ENSG00000065154	ENST00000368845	other_missense	0	0	36	235
ENSG00000065154	ENST00000368845	pLoF	0	0	0	126
ENSG00000065154	ENST00000368845	pLoF_damaging_missense	1	1	24	889
ENSG00000065154	ENST00000368845	synonymous	0	0	0	262
ENSG00000065183	ENST00000349139	damaging_missense	0	0	0	252
ENSG00000065183	ENST00000349139	other_missense	4	4	14	2554
ENSG00000065183	ENST00000349139	pLoF	0	0	1	153
ENSG00000065183	ENST00000349139	pLoF_damaging_missense	0	0	1	405
ENSG00000065183	ENST00000349139	synonymous	1	0	0	737
ENSG00000065243	ENST00000370521	damaging_missense	0	0	0	58
ENSG00000065243	ENST00000370521	other_missense	0	0	2	694
ENSG00000065243	ENST00000370521	pLoF	0	0	0	1
ENSG00000065243	ENST00000370521	pLoF_damaging_missense	0	0	0	59
ENSG00000065243	ENST00000370521	synonymous	13	124	44	8847
ENSG00000065268	ENST00000585809	damaging_missense	0	0	0	47
ENSG00000065268	ENST00000585809	other_missense	2	0	28	1258
ENSG00000065268	ENST00000585809	pLoF	0	0	0	13
ENSG00000065268	ENST00000585809	pLoF_damaging_missense	0	0	0	60
ENSG00000065268	ENST00000585809	synonymous	1	1	4	930
ENSG00000065308	ENST00000182527	damaging_missense	0	0	0	960
ENSG00000065308	ENST00000182527	other_missense	0	0	0	575
ENSG00000065308	ENST00000182527	pLoF	0	0	0	5
ENSG00000065308	ENST00000182527	pLoF_damaging_missense	1	0	0	963
ENSG00000065308	ENST00000182527	synonymous	0	1	0	1533
ENSG00000065320	ENST00000173229	damaging_missense	0	0	0	65
ENSG00000065320	ENST00000173229	other_missense	1	0	1	926
ENSG00000065320	ENST00000173229	pLoF	0	0	0	43
ENSG00000065320	ENST00000173229	pLoF_damaging_missense	0	0	0	108
ENSG00000065320	ENST00000173229	synonymous	61	72	6181	3142
ENSG00000065325	ENST00000262441	damaging_missense	0	0	0	7
ENSG00000065325	ENST00000262441	other_missense	17	3	23	3831
ENSG00000065325	ENST00000262441	pLoF	0	0	0	54
ENSG00000065325	ENST00000262441	pLoF_damaging_missense	0	0	0	61
ENSG00000065325	ENST00000262441	synonymous	0	0	0	417
ENSG00000065328	ENST00000484800	damaging_missense	0	0	0	85
ENSG00000065328	ENST00000484800	other_missense	15	15	46	3935
ENSG00000065328	ENST00000484800	pLoF	0	0	0	54
ENSG00000065328	ENST00000484800	pLoF_damaging_missense	0	0	0	139
ENSG00000065328	ENST00000484800	synonymous	77	14	2	7425
ENSG00000065357	ENST00000331886	damaging_missense	0	0	0	51
ENSG00000065357	ENST00000331886	other_missense	13	7	25	5020
ENSG00000065357	ENST00000331886	pLoF	0	0	0	19
ENSG00000065357	ENST00000331886	pLoF_damaging_missense	0	0	1	68
ENSG00000065357	ENST00000331886	synonymous	1	0	2	514
ENSG00000065361	ENST00000267101	damaging_missense	0	0	0	282
ENSG00000065361	ENST00000267101	other_missense	36	6	6	5088
ENSG00000065361	ENST00000267101	pLoF	0	0	5	66
ENSG00000065361	ENST00000267101	pLoF_damaging_missense	0	0	5	348
ENSG00000065361	ENST00000267101	synonymous	7	1	0	1644
ENSG00000065371	ENST00000184183	damaging_missense	0	0	0	1
ENSG00000065371	ENST00000184183	other_missense	1	2	0	1578
ENSG00000065371	ENST00000184183	pLoF	0	0	0	53
ENSG00000065371	ENST00000184183	pLoF_damaging_missense	0	0	0	54
ENSG00000065371	ENST00000184183	synonymous	16	9	30	3889
ENSG00000065413	ENST00000282272	damaging_missense	0	0	0	220
ENSG00000065413	ENST00000282272	other_missense	14	2	0	3235
ENSG00000065413	ENST00000282272	pLoF	0	1	0	6
ENSG00000065413	ENST00000282272	pLoF_damaging_missense	0	1	0	226
ENSG00000065413	ENST00000282272	synonymous	48	39	0	7655
ENSG00000065427	ENST00000319410	damaging_missense	3	8	0	2875
ENSG00000065427	ENST00000319410	other_missense	2	0	3	1548
ENSG00000065427	ENST00000319410	pLoF	0	0	0	30
ENSG00000065427	ENST00000319410	pLoF_damaging_missense	4	8	0	2903
ENSG00000065427	ENST00000319410	synonymous	1	0	0	862
ENSG00000065457	ENST00000307921	damaging_missense	1	0	1	826
ENSG00000065457	ENST00000307921	other_missense	1097	750	53	31821
ENSG00000065457	ENST00000307921	pLoF	1	0	0	72
ENSG00000065457	ENST00000307921	pLoF_damaging_missense	2	0	1	898
ENSG00000065457	ENST00000307921	synonymous	24	24	0	5722
ENSG00000065485	ENST00000316218	damaging_missense	0	0	0	1
ENSG00000065485	ENST00000316218	other_missense	9	1	7	2080
ENSG00000065485	ENST00000316218	pLoF	0	0	0	47
ENSG00000065485	ENST00000316218	pLoF_damaging_missense	0	0	0	48
ENSG00000065485	ENST00000316218	synonymous	0	0	0	755
ENSG00000065491	ENST00000373491	damaging_missense	0	0	0	11
ENSG00000065491	ENST00000373491	other_missense	5	3	0	2346
ENSG00000065491	ENST00000373491	pLoF	0	0	0	9
ENSG00000065491	ENST00000373491	pLoF_damaging_missense	0	0	0	20
ENSG00000065491	ENST00000373491	synonymous	5	3	0	3001
ENSG00000065518	ENST00000184266	other_missense	0	0	0	275
ENSG00000065518	ENST00000184266	pLoF	0	0	0	40
ENSG00000065518	ENST00000184266	pLoF_damaging_missense	0	0	0	40
ENSG00000065518	ENST00000184266	synonymous	0	0	0	28
ENSG00000065526	ENST00000375759	damaging_missense	0	0	0	8
ENSG00000065526	ENST00000375759	other_missense	270	27	264	13149
ENSG00000065526	ENST00000375759	pLoF	0	0	0	2
ENSG00000065526	ENST00000375759	pLoF_damaging_missense	0	0	0	10
ENSG00000065526	ENST00000375759	synonymous	269	25	2010	12051
ENSG00000065534	ENST00000360304	damaging_missense	0	0	0	1139
ENSG00000065534	ENST00000360304	other_missense	376	175574	17	619
ENSG00000065534	ENST00000360304	pLoF	0	0	0	72
ENSG00000065534	ENST00000360304	pLoF_damaging_missense	0	0	0	1211
ENSG00000065534	ENST00000360304	synonymous	334	175904	17	332
ENSG00000065548	ENST00000337859	other_missense	4	6	45	2395
ENSG00000065548	ENST00000337859	pLoF	0	0	0	1
ENSG00000065548	ENST00000337859	pLoF_damaging_missense	0	0	0	1
ENSG00000065548	ENST00000337859	synonymous	0	0	0	211
ENSG00000065559	ENST00000415385	damaging_missense	0	0	0	17
ENSG00000065559	ENST00000415385	other_missense	0	1	0	353
ENSG00000065559	ENST00000415385	pLoF_damaging_missense	0	0	0	17
ENSG00000065559	ENST00000415385	synonymous	1	0	0	687
ENSG00000065600	ENST00000535273	damaging_missense	0	0	0	118
ENSG00000065600	ENST00000535273	other_missense	49	249	18	14142
ENSG00000065600	ENST00000535273	pLoF	1	3	0	1403
ENSG00000065600	ENST00000535273	pLoF_damaging_missense	1	3	0	1521
ENSG00000065600	ENST00000535273	synonymous	0	0	11	795
ENSG00000065609	ENST00000439399	damaging_missense	0	0	0	21
ENSG00000065609	ENST00000439399	other_missense	14	8	1	4150
ENSG00000065609	ENST00000439399	pLoF	0	0	0	1
ENSG00000065609	ENST00000439399	pLoF_damaging_missense	0	0	0	22
ENSG00000065609	ENST00000439399	synonymous	21	20	4	5320
ENSG00000065613	ENST00000369755	damaging_missense	0	0	0	34
ENSG00000065613	ENST00000369755	other_missense	6	0	5	3092
ENSG00000065613	ENST00000369755	pLoF	0	0	0	15
ENSG00000065613	ENST00000369755	pLoF_damaging_missense	0	0	0	49
ENSG00000065613	ENST00000369755	synonymous	6	3	9	2312
ENSG00000065615	ENST00000369681	damaging_missense	0	0	0	156
ENSG00000065615	ENST00000369681	other_missense	5	1	0	1688
ENSG00000065615	ENST00000369681	pLoF	0	0	0	34
ENSG00000065615	ENST00000369681	pLoF_damaging_missense	0	0	0	190
ENSG00000065615	ENST00000369681	synonymous	0	0	0	405
ENSG00000065618	ENST00000353479	damaging_missense	6	0	0	1376
ENSG00000065618	ENST00000353479	other_missense	159	175524	15	888
ENSG00000065618	ENST00000353479	pLoF	0	0	13	137
ENSG00000065618	ENST00000353479	pLoF_damaging_missense	7	0	19	1499
ENSG00000065618	ENST00000353479	synonymous	0	176574	0	13
ENSG00000065621	ENST00000338595	damaging_missense	0	0	6	14
ENSG00000065621	ENST00000338595	other_missense	1	0	5	240
ENSG00000065621	ENST00000338595	pLoF	1	0	0	400
ENSG00000065621	ENST00000338595	pLoF_damaging_missense	1	0	6	414
ENSG00000065621	ENST00000338595	synonymous	0	0	0	369
ENSG00000065665	ENST00000298428	damaging_missense	0	0	0	9
ENSG00000065665	ENST00000298428	other_missense	0	0	0	134
ENSG00000065665	ENST00000298428	pLoF	0	0	0	7
ENSG00000065665	ENST00000298428	pLoF_damaging_missense	0	0	0	16
ENSG00000065665	ENST00000298428	synonymous	0	0	2	255
ENSG00000065675	ENST00000263125	damaging_missense	0	0	0	179
ENSG00000065675	ENST00000263125	other_missense	3	0	6	1241
ENSG00000065675	ENST00000263125	pLoF	0	0	0	12
ENSG00000065675	ENST00000263125	pLoF_damaging_missense	0	0	0	191
ENSG00000065675	ENST00000263125	synonymous	6	0	2	1780
ENSG00000065717	ENST00000590536	damaging_missense	0	0	0	120
ENSG00000065717	ENST00000590536	other_missense	21	1	35	3916
ENSG00000065717	ENST00000590536	pLoF	0	0	0	113
ENSG00000065717	ENST00000590536	pLoF_damaging_missense	0	0	0	233
ENSG00000065717	ENST00000590536	synonymous	13	1	7	3574
ENSG00000065802	ENST00000264607	damaging_missense	0	0	0	96
ENSG00000065802	ENST00000264607	other_missense	0	0	0	428
ENSG00000065802	ENST00000264607	pLoF	0	0	0	42
ENSG00000065802	ENST00000264607	pLoF_damaging_missense	0	0	0	138
ENSG00000065802	ENST00000264607	synonymous	5	5	230	1587
ENSG00000065809	ENST00000181796	damaging_missense	0	0	0	163
ENSG00000065809	ENST00000181796	other_missense	10	8	534	2964
ENSG00000065809	ENST00000181796	pLoF	0	0	0	7
ENSG00000065809	ENST00000181796	pLoF_damaging_missense	0	0	0	170
ENSG00000065809	ENST00000181796	synonymous	0	0	0	593
ENSG00000065833	ENST00000369705	damaging_missense	0	1	0	262
ENSG00000065833	ENST00000369705	other_missense	4	2	2	1188
ENSG00000065833	ENST00000369705	pLoF	1	17	0	2928
ENSG00000065833	ENST00000369705	pLoF_damaging_missense	4	18	0	3184
ENSG00000065833	ENST00000369705	synonymous	1	0	0	1527
ENSG00000065882	ENST00000261439	damaging_missense	0	0	0	85
ENSG00000065882	ENST00000261439	other_missense	81	179	10800	2334
ENSG00000065882	ENST00000261439	pLoF	0	0	2	77
ENSG00000065882	ENST00000261439	pLoF_damaging_missense	0	0	2	162
ENSG00000065882	ENST00000261439	synonymous	37	13	4	5321
ENSG00000065883	ENST00000181839	damaging_missense	0	0	0	5
ENSG00000065883	ENST00000181839	other_missense	46	10	19	5901
ENSG00000065883	ENST00000181839	pLoF	0	0	0	1
ENSG00000065883	ENST00000181839	pLoF_damaging_missense	0	0	0	6
ENSG00000065883	ENST00000181839	synonymous	77	10	9	6762
ENSG00000065911	ENST00000394053	damaging_missense	0	0	0	281
ENSG00000065911	ENST00000394053	other_missense	0	0	0	343
ENSG00000065911	ENST00000394053	pLoF	0	0	0	25
ENSG00000065911	ENST00000394053	pLoF_damaging_missense	0	0	0	306
ENSG00000065911	ENST00000394053	synonymous	0	0	0	529
ENSG00000065970	ENST00000162391	damaging_missense	0	0	0	276
ENSG00000065970	ENST00000162391	other_missense	1	1	0	1404
ENSG00000065970	ENST00000162391	pLoF_damaging_missense	0	0	0	276
ENSG00000065970	ENST00000162391	synonymous	1	0	0	874
ENSG00000065978	ENST00000321358	damaging_missense	0	0	0	3
ENSG00000065978	ENST00000321358	other_missense	0	0	0	429
ENSG00000065978	ENST00000321358	pLoF_damaging_missense	0	0	0	3
ENSG00000065978	ENST00000321358	synonymous	0	0	0	703
ENSG00000065989	ENST00000380702	damaging_missense	1	0	1	201
ENSG00000065989	ENST00000380702	other_missense	3	0	2	1412
ENSG00000065989	ENST00000380702	pLoF	0	0	0	4
ENSG00000065989	ENST00000380702	pLoF_damaging_missense	1	0	1	205
ENSG00000065989	ENST00000380702	synonymous	7	0	10	3185
ENSG00000066027	ENST00000261461	damaging_missense	0	0	0	76
ENSG00000066027	ENST00000261461	other_missense	1	0	0	195
ENSG00000066027	ENST00000261461	pLoF	0	0	0	16
ENSG00000066027	ENST00000261461	pLoF_damaging_missense	0	0	0	92
ENSG00000066027	ENST00000261461	synonymous	0	0	0	493
ENSG00000066032	ENST00000402739	damaging_missense	0	0	0	36
ENSG00000066032	ENST00000402739	other_missense	2	1	0	1436
ENSG00000066032	ENST00000402739	pLoF	0	0	0	2
ENSG00000066032	ENST00000402739	pLoF_damaging_missense	0	0	0	38
ENSG00000066032	ENST00000402739	synonymous	7	3	6	2254
ENSG00000066044	ENST00000407627	other_missense	0	0	0	216
ENSG00000066044	ENST00000407627	pLoF	0	0	0	2
ENSG00000066044	ENST00000407627	pLoF_damaging_missense	0	0	0	2
ENSG00000066044	ENST00000407627	synonymous	3	4	8	2263
ENSG00000066056	ENST00000372476	damaging_missense	0	0	0	700
ENSG00000066056	ENST00000372476	other_missense	8	3	3	2909
ENSG00000066056	ENST00000372476	pLoF	0	0	0	72
ENSG00000066056	ENST00000372476	pLoF_damaging_missense	0	0	2	768
ENSG00000066056	ENST00000372476	synonymous	5	0	0	1791
ENSG00000066084	ENST00000301180	damaging_missense	0	0	0	32
ENSG00000066084	ENST00000301180	other_missense	14	2	38	3419
ENSG00000066084	ENST00000301180	pLoF	0	0	0	13
ENSG00000066084	ENST00000301180	pLoF_damaging_missense	0	0	0	45
ENSG00000066084	ENST00000301180	synonymous	0	176532	0	55
ENSG00000066117	ENST00000394963	damaging_missense	0	0	0	5
ENSG00000066117	ENST00000394963	other_missense	4	4	5	1697
ENSG00000066117	ENST00000394963	pLoF_damaging_missense	0	0	0	5
ENSG00000066117	ENST00000394963	synonymous	1	0	0	352
ENSG00000066135	ENST00000372396	damaging_missense	0	0	0	49
ENSG00000066135	ENST00000372396	other_missense	1	1	308	1723
ENSG00000066135	ENST00000372396	pLoF	0	0	0	11
ENSG00000066135	ENST00000372396	pLoF_damaging_missense	0	0	0	60
ENSG00000066135	ENST00000372396	synonymous	9	5	4	3045
ENSG00000066136	ENST00000308733	damaging_missense	0	0	0	2
ENSG00000066136	ENST00000308733	other_missense	0	0	0	477
ENSG00000066136	ENST00000308733	pLoF	0	0	0	16
ENSG00000066136	ENST00000308733	pLoF_damaging_missense	0	0	0	18
ENSG00000066136	ENST00000308733	synonymous	6	11	0	2815
ENSG00000066185	ENST00000372565	damaging_missense	0	0	0	28
ENSG00000066185	ENST00000372565	other_missense	4	7	0	2470
ENSG00000066185	ENST00000372565	pLoF	0	0	0	138
ENSG00000066185	ENST00000372565	pLoF_damaging_missense	0	0	0	166
ENSG00000066185	ENST00000372565	synonymous	0	0	1	108
ENSG00000066230	ENST00000264938	damaging_missense	0	0	0	57
ENSG00000066230	ENST00000264938	other_missense	37	4	0	5106
ENSG00000066230	ENST00000264938	pLoF	0	0	0	13
ENSG00000066230	ENST00000264938	pLoF_damaging_missense	0	0	0	70
ENSG00000066230	ENST00000264938	synonymous	35	12	83	5388
ENSG00000066248	ENST00000264051	damaging_missense	0	0	0	79
ENSG00000066248	ENST00000264051	other_missense	19	7	12	4844
ENSG00000066248	ENST00000264051	pLoF	0	0	0	10
ENSG00000066248	ENST00000264051	pLoF_damaging_missense	0	0	0	89
ENSG00000066248	ENST00000264051	synonymous	10	159528	47	16552
ENSG00000066279	ENST00000367409	damaging_missense	7	7	0	2801
ENSG00000066279	ENST00000367409	other_missense	5	174228	78	2269
ENSG00000066279	ENST00000367409	pLoF	0	0	0	510
ENSG00000066279	ENST00000367409	pLoF_damaging_missense	11	7	45	3213
ENSG00000066279	ENST00000367409	synonymous	26	6	174	3809
ENSG00000066294	ENST00000311224	damaging_missense	0	0	0	9
ENSG00000066294	ENST00000311224	other_missense	7	1	6	1503
ENSG00000066294	ENST00000311224	pLoF	0	1	0	173
ENSG00000066294	ENST00000311224	pLoF_damaging_missense	0	1	0	182
ENSG00000066294	ENST00000311224	synonymous	3	3	0	1281
ENSG00000066322	ENST00000621943	damaging_missense	0	0	0	3
ENSG00000066322	ENST00000621943	other_missense	1	0	0	141
ENSG00000066322	ENST00000621943	pLoF	0	0	0	5
ENSG00000066322	ENST00000621943	pLoF_damaging_missense	0	0	0	8
ENSG00000066322	ENST00000621943	synonymous	1	0	0	88
ENSG00000066336	ENST00000227163	other_missense	1	0	0	421
ENSG00000066336	ENST00000227163	pLoF	0	0	0	2
ENSG00000066336	ENST00000227163	pLoF_damaging_missense	0	0	0	2
ENSG00000066336	ENST00000227163	synonymous	0	0	0	673
ENSG00000066379	ENST00000332435	damaging_missense	0	0	0	38
ENSG00000066379	ENST00000332435	other_missense	1	7	0	2111
ENSG00000066379	ENST00000332435	pLoF	0	0	0	3
ENSG00000066379	ENST00000332435	pLoF_damaging_missense	0	0	0	41
ENSG00000066379	ENST00000332435	synonymous	0	0	0	4
ENSG00000066382	ENST00000358117	damaging_missense	0	0	0	20
ENSG00000066382	ENST00000358117	other_missense	0	0	0	351
ENSG00000066382	ENST00000358117	pLoF_damaging_missense	0	0	0	20
ENSG00000066382	ENST00000358117	synonymous	0	0	0	235
ENSG00000066405	ENST00000183605	damaging_missense	0	0	9	154
ENSG00000066405	ENST00000183605	other_missense	0	2	0	907
ENSG00000066405	ENST00000183605	pLoF	0	0	0	2
ENSG00000066405	ENST00000183605	pLoF_damaging_missense	0	0	9	156
ENSG00000066405	ENST00000183605	synonymous	0	0	0	263
ENSG00000066422	ENST00000312938	damaging_missense	0	0	0	1
ENSG00000066422	ENST00000312938	other_missense	13	9	3	3665
ENSG00000066422	ENST00000312938	pLoF	0	0	0	18
ENSG00000066422	ENST00000312938	pLoF_damaging_missense	0	0	0	19
ENSG00000066422	ENST00000312938	synonymous	1	0	75	919
ENSG00000066427	ENST00000558190	damaging_missense	0	0	0	2
ENSG00000066427	ENST00000558190	other_missense	1	1	2	459
ENSG00000066427	ENST00000558190	pLoF	0	0	0	4
ENSG00000066427	ENST00000558190	pLoF_damaging_missense	0	0	0	6
ENSG00000066427	ENST00000558190	synonymous	0	0	8	234
ENSG00000066455	ENST00000163416	damaging_missense	0	0	0	43
ENSG00000066455	ENST00000163416	other_missense	21	11	4	5073
ENSG00000066455	ENST00000163416	pLoF	0	0	0	5
ENSG00000066455	ENST00000163416	pLoF_damaging_missense	0	0	0	48
ENSG00000066455	ENST00000163416	synonymous	3	1	3	1828
ENSG00000066468	ENST00000457416	damaging_missense	0	0	0	257
ENSG00000066468	ENST00000457416	other_missense	4	3	0	2256
ENSG00000066468	ENST00000457416	pLoF	0	0	0	20
ENSG00000066468	ENST00000457416	pLoF_damaging_missense	0	0	0	277
ENSG00000066468	ENST00000457416	synonymous	46	16	18	5604
ENSG00000066557	ENST00000370952	damaging_missense	0	0	0	29
ENSG00000066557	ENST00000370952	other_missense	10	5	6	3915
ENSG00000066557	ENST00000370952	pLoF	0	0	0	80
ENSG00000066557	ENST00000370952	pLoF_damaging_missense	0	0	0	109
ENSG00000066557	ENST00000370952	synonymous	3	2	0	2272
ENSG00000066583	ENST00000173527	damaging_missense	0	0	0	116
ENSG00000066583	ENST00000173527	other_missense	0	0	18	373
ENSG00000066583	ENST00000173527	pLoF	0	0	0	30
ENSG00000066583	ENST00000173527	pLoF_damaging_missense	0	0	0	146
ENSG00000066583	ENST00000173527	synonymous	0	0	0	290
ENSG00000066629	ENST00000334192	damaging_missense	0	0	0	54
ENSG00000066629	ENST00000334192	other_missense	1	0	0	978
ENSG00000066629	ENST00000334192	pLoF	0	0	3	1
ENSG00000066629	ENST00000334192	pLoF_damaging_missense	0	0	3	55
ENSG00000066629	ENST00000334192	synonymous	0	1	0	932
ENSG00000066651	ENST00000334379	damaging_missense	1	1	0	819
ENSG00000066651	ENST00000334379	other_missense	0	0	1	590
ENSG00000066651	ENST00000334379	pLoF	0	0	0	44
ENSG00000066651	ENST00000334379	pLoF_damaging_missense	1	1	0	863
ENSG00000066651	ENST00000334379	synonymous	0	0	0	761
ENSG00000066654	ENST00000381337	damaging_missense	0	0	0	64
ENSG00000066654	ENST00000381337	other_missense	2	1	0	974
ENSG00000066654	ENST00000381337	pLoF	0	0	0	41
ENSG00000066654	ENST00000381337	pLoF_damaging_missense	0	0	0	105
ENSG00000066654	ENST00000381337	synonymous	0	0	0	180
ENSG00000066697	ENST00000613183	other_missense	1	2	0	1770
ENSG00000066697	ENST00000613183	synonymous	0	0	0	251
ENSG00000066735	ENST00000423312	damaging_missense	2	0	0	1711
ENSG00000066735	ENST00000423312	other_missense	810	363	1043	24775
ENSG00000066735	ENST00000423312	pLoF	0	0	0	19
ENSG00000066735	ENST00000423312	pLoF_damaging_missense	2	0	2	1726
ENSG00000066735	ENST00000423312	synonymous	339	20	384	14116
ENSG00000066739	ENST00000359933	damaging_missense	0	0	0	107
ENSG00000066739	ENST00000359933	other_missense	152	173518	2908	4
ENSG00000066739	ENST00000359933	pLoF	0	0	0	68
ENSG00000066739	ENST00000359933	pLoF_damaging_missense	0	0	0	175
ENSG00000066739	ENST00000359933	synonymous	78	173205	77	3218
ENSG00000066777	ENST00000262215	damaging_missense	0	0	0	79
ENSG00000066777	ENST00000262215	other_missense	48	26	12	7111
ENSG00000066777	ENST00000262215	pLoF	0	0	0	20
ENSG00000066777	ENST00000262215	pLoF_damaging_missense	0	0	0	99
ENSG00000066777	ENST00000262215	synonymous	5	3	72	2957
ENSG00000066813	ENST00000329697	damaging_missense	0	0	0	354
ENSG00000066813	ENST00000329697	other_missense	33	13	7	5786
ENSG00000066813	ENST00000329697	pLoF	0	0	3	255
ENSG00000066813	ENST00000329697	pLoF_damaging_missense	0	0	3	609
ENSG00000066813	ENST00000329697	synonymous	3	5	0	2531
ENSG00000066827	ENST00000377838	damaging_missense	0	0	0	7
ENSG00000066827	ENST00000377838	other_missense	87	14	23	8132
ENSG00000066827	ENST00000377838	pLoF	0	0	1	48
ENSG00000066827	ENST00000377838	pLoF_damaging_missense	0	0	1	55
ENSG00000066827	ENST00000377838	synonymous	3	3	46	2115
ENSG00000066855	ENST00000262146	damaging_missense	0	0	0	47
ENSG00000066855	ENST00000262146	other_missense	4	1	0	1673
ENSG00000066855	ENST00000262146	pLoF	0	0	0	14
ENSG00000066855	ENST00000262146	pLoF_damaging_missense	0	0	0	61
ENSG00000066855	ENST00000262146	synonymous	0	3	0	1536
ENSG00000066923	ENST00000615138	damaging_missense	0	0	0	12
ENSG00000066923	ENST00000615138	other_missense	20	1	18	4161
ENSG00000066923	ENST00000615138	pLoF	0	0	0	237
ENSG00000066923	ENST00000615138	pLoF_damaging_missense	0	0	0	249
ENSG00000066923	ENST00000615138	synonymous	0	0	0	763
ENSG00000066926	ENST00000382873	damaging_missense	0	1	0	1113
ENSG00000066926	ENST00000382873	other_missense	1	2	0	1448
ENSG00000066926	ENST00000382873	pLoF	0	0	0	71
ENSG00000066926	ENST00000382873	pLoF_damaging_missense	0	1	0	1184
ENSG00000066926	ENST00000382873	synonymous	0	0	0	365
ENSG00000066933	ENST00000356056	damaging_missense	2	0	0	1189
ENSG00000066933	ENST00000356056	other_missense	329	167641	188	8324
ENSG00000066933	ENST00000356056	pLoF	0	0	0	102
ENSG00000066933	ENST00000356056	pLoF_damaging_missense	2	0	0	1291
ENSG00000066933	ENST00000356056	synonymous	15	3	92	3700
ENSG00000067057	ENST00000381125	damaging_missense	0	0	2	592
ENSG00000067057	ENST00000381125	other_missense	1	1	3	1566
ENSG00000067057	ENST00000381125	pLoF	0	0	2	235
ENSG00000067057	ENST00000381125	pLoF_damaging_missense	0	0	4	827
ENSG00000067057	ENST00000381125	synonymous	65	14	49	6608
ENSG00000067064	ENST00000381344	damaging_missense	0	0	0	10
ENSG00000067064	ENST00000381344	other_missense	1	1	0	1069
ENSG00000067064	ENST00000381344	pLoF	0	0	0	19
ENSG00000067064	ENST00000381344	pLoF_damaging_missense	0	0	0	29
ENSG00000067064	ENST00000381344	synonymous	0	0	0	172
ENSG00000067066	ENST00000340126	damaging_missense	0	0	0	7
ENSG00000067066	ENST00000340126	other_missense	29	10	8	5085
ENSG00000067066	ENST00000340126	pLoF	0	0	0	71
ENSG00000067066	ENST00000340126	pLoF_damaging_missense	0	0	0	78
ENSG00000067066	ENST00000340126	synonymous	20	7	9	4314
ENSG00000067082	ENST00000497571	damaging_missense	0	0	0	1
ENSG00000067082	ENST00000497571	other_missense	0	0	0	351
ENSG00000067082	ENST00000497571	pLoF_damaging_missense	0	0	0	1
ENSG00000067082	ENST00000497571	synonymous	0	0	0	263
ENSG00000067113	ENST00000264775	damaging_missense	0	0	0	118
ENSG00000067113	ENST00000264775	other_missense	1	1	0	963
ENSG00000067113	ENST00000264775	pLoF	0	0	0	18
ENSG00000067113	ENST00000264775	pLoF_damaging_missense	0	0	0	136
ENSG00000067113	ENST00000264775	synonymous	0	0	0	177
ENSG00000067141	ENST00000339362	damaging_missense	0	2	0	168
ENSG00000067141	ENST00000339362	other_missense	20	0	28	4263
ENSG00000067141	ENST00000339362	pLoF	0	0	0	1
ENSG00000067141	ENST00000339362	pLoF_damaging_missense	0	2	0	169
ENSG00000067141	ENST00000339362	synonymous	3	3	6	1743
ENSG00000067167	ENST00000262213	damaging_missense	0	0	0	52
ENSG00000067167	ENST00000262213	other_missense	1	1	0	939
ENSG00000067167	ENST00000262213	pLoF	0	0	0	2
ENSG00000067167	ENST00000262213	pLoF_damaging_missense	0	0	0	54
ENSG00000067167	ENST00000262213	synonymous	0	0	0	269
ENSG00000067182	ENST00000162749	damaging_missense	0	0	0	24
ENSG00000067182	ENST00000162749	other_missense	1	0	0	891
ENSG00000067182	ENST00000162749	pLoF	0	0	0	1
ENSG00000067182	ENST00000162749	pLoF_damaging_missense	0	0	0	25
ENSG00000067182	ENST00000162749	synonymous	2	2	1	1925
ENSG00000067191	ENST00000394303	damaging_missense	0	1	0	610
ENSG00000067191	ENST00000394303	other_missense	3	4	0	2063
ENSG00000067191	ENST00000394303	pLoF	0	0	0	4
ENSG00000067191	ENST00000394303	pLoF_damaging_missense	0	1	0	614
ENSG00000067191	ENST00000394303	synonymous	6	1	47	1783
ENSG00000067208	ENST00000540033	damaging_missense	0	0	0	57
ENSG00000067208	ENST00000540033	other_missense	6	0	7	2199
ENSG00000067208	ENST00000540033	pLoF	0	0	0	54
ENSG00000067208	ENST00000540033	pLoF_damaging_missense	0	0	0	111
ENSG00000067208	ENST00000540033	synonymous	1	1	0	523
ENSG00000067221	ENST00000541638	damaging_missense	0	0	0	232
ENSG00000067221	ENST00000541638	other_missense	0	1	1	832
ENSG00000067221	ENST00000541638	pLoF	0	0	0	59
ENSG00000067221	ENST00000541638	pLoF_damaging_missense	0	0	0	291
ENSG00000067221	ENST00000541638	synonymous	0	0	0	494
ENSG00000067225	ENST00000319622	damaging_missense	0	0	0	191
ENSG00000067225	ENST00000319622	other_missense	1	2	0	2032
ENSG00000067225	ENST00000319622	pLoF	0	0	0	22
ENSG00000067225	ENST00000319622	pLoF_damaging_missense	0	0	0	213
ENSG00000067225	ENST00000319622	synonymous	2	2	1	1088
ENSG00000067248	ENST00000251636	damaging_missense	0	0	0	288
ENSG00000067248	ENST00000251636	other_missense	10	2	18	2131
ENSG00000067248	ENST00000251636	pLoF	0	0	0	52
ENSG00000067248	ENST00000251636	pLoF_damaging_missense	0	0	0	340
ENSG00000067248	ENST00000251636	synonymous	8	5	6	3004
ENSG00000067334	ENST00000436063	damaging_missense	0	0	0	2
ENSG00000067334	ENST00000436063	other_missense	4	0	22	1460
ENSG00000067334	ENST00000436063	pLoF	0	0	0	118
ENSG00000067334	ENST00000436063	pLoF_damaging_missense	0	0	0	120
ENSG00000067334	ENST00000436063	synonymous	2	2	1	1494
ENSG00000067365	ENST00000381920	damaging_missense	0	0	0	33
ENSG00000067365	ENST00000381920	other_missense	0	176581	0	6
ENSG00000067365	ENST00000381920	pLoF	0	0	0	223
ENSG00000067365	ENST00000381920	pLoF_damaging_missense	0	0	0	256
ENSG00000067365	ENST00000381920	synonymous	6	176581	0	0
ENSG00000067369	ENST00000382044	damaging_missense	0	0	0	16
ENSG00000067369	ENST00000382044	other_missense	274	39	87	13144
ENSG00000067369	ENST00000382044	pLoF	0	0	0	61
ENSG00000067369	ENST00000382044	pLoF_damaging_missense	0	0	0	77
ENSG00000067369	ENST00000382044	synonymous	37	13	11	6070
ENSG00000067533	ENST00000366932	damaging_missense	0	0	0	8
ENSG00000067533	ENST00000366932	other_missense	0	0	15	776
ENSG00000067533	ENST00000366932	pLoF	0	3	0	1300
ENSG00000067533	ENST00000366932	pLoF_damaging_missense	0	3	0	1308
ENSG00000067533	ENST00000366932	synonymous	3	7	0	3000
ENSG00000067560	ENST00000418115	damaging_missense	0	0	0	2
ENSG00000067560	ENST00000418115	other_missense	0	0	0	67
ENSG00000067560	ENST00000418115	pLoF_damaging_missense	0	0	0	2
ENSG00000067560	ENST00000418115	synonymous	0	0	0	93
ENSG00000067596	ENST00000262415	damaging_missense	0	0	0	29
ENSG00000067596	ENST00000262415	other_missense	4	0	0	1839
ENSG00000067596	ENST00000262415	pLoF	0	0	0	80
ENSG00000067596	ENST00000262415	pLoF_damaging_missense	0	0	0	109
ENSG00000067596	ENST00000262415	synonymous	3	1	2	1407
ENSG00000067606	ENST00000378567	damaging_missense	0	0	0	352
ENSG00000067606	ENST00000378567	other_missense	0	1	0	938
ENSG00000067606	ENST00000378567	pLoF	0	0	0	54
ENSG00000067606	ENST00000378567	pLoF_damaging_missense	0	0	0	406
ENSG00000067606	ENST00000378567	synonymous	27	4	9	4154
ENSG00000067704	ENST00000366922	damaging_missense	0	0	0	130
ENSG00000067704	ENST00000366922	other_missense	6	0	45	2058
ENSG00000067704	ENST00000366922	pLoF	0	0	0	57
ENSG00000067704	ENST00000366922	pLoF_damaging_missense	0	0	0	187
ENSG00000067704	ENST00000366922	synonymous	1	0	0	635
ENSG00000067715	ENST00000261205	damaging_missense	0	0	0	14
ENSG00000067715	ENST00000261205	other_missense	2	3	0	1191
ENSG00000067715	ENST00000261205	pLoF_damaging_missense	0	0	0	14
ENSG00000067715	ENST00000261205	synonymous	3	3	0	1919
ENSG00000067798	ENST00000397909	damaging_missense	0	0	0	42
ENSG00000067798	ENST00000397909	other_missense	0	176564	0	23
ENSG00000067798	ENST00000397909	pLoF	0	0	0	19
ENSG00000067798	ENST00000397909	pLoF_damaging_missense	0	0	0	61
ENSG00000067798	ENST00000397909	synonymous	13	3	1	3346
ENSG00000067836	ENST00000322048	damaging_missense	0	0	0	48
ENSG00000067836	ENST00000322048	other_missense	6	4	0	2821
ENSG00000067836	ENST00000322048	pLoF	0	0	0	37
ENSG00000067836	ENST00000322048	pLoF_damaging_missense	0	0	2	81
ENSG00000067836	ENST00000322048	synonymous	2	2	5	2030
ENSG00000067900	ENST00000399799	damaging_missense	0	0	0	22
ENSG00000067900	ENST00000399799	other_missense	4	2	0	1750
ENSG00000067900	ENST00000399799	pLoF_damaging_missense	0	0	0	22
ENSG00000067900	ENST00000399799	synonymous	3	2	7	2486
ENSG00000067955	ENST00000412916	damaging_missense	0	0	0	41
ENSG00000067955	ENST00000412916	other_missense	0	0	0	169
ENSG00000067955	ENST00000412916	pLoF_damaging_missense	0	0	0	41
ENSG00000067955	ENST00000412916	synonymous	0	0	0	426
ENSG00000068001	ENST00000447092	damaging_missense	0	0	0	38
ENSG00000068001	ENST00000447092	other_missense	1	0	2	924
ENSG00000068001	ENST00000447092	pLoF	0	0	0	23
ENSG00000068001	ENST00000447092	pLoF_damaging_missense	0	0	0	61
ENSG00000068001	ENST00000447092	synonymous	1	1	2	679
ENSG00000068024	ENST00000345617	damaging_missense	0	10	0	1575
ENSG00000068024	ENST00000345617	other_missense	26	8	27	4196
ENSG00000068024	ENST00000345617	pLoF	0	0	0	1
ENSG00000068024	ENST00000345617	pLoF_damaging_missense	0	10	0	1576
ENSG00000068024	ENST00000345617	synonymous	262	97	155	15107
ENSG00000068028	ENST00000357043	damaging_missense	0	0	0	30
ENSG00000068028	ENST00000357043	other_missense	10	1	24	2693
ENSG00000068028	ENST00000357043	pLoF	0	0	0	32
ENSG00000068028	ENST00000357043	pLoF_damaging_missense	0	0	0	62
ENSG00000068028	ENST00000357043	synonymous	3	8	0	1959
ENSG00000068078	ENST00000340107	damaging_missense	0	0	1	592
ENSG00000068078	ENST00000340107	other_missense	20	15	3	4574
ENSG00000068078	ENST00000340107	pLoF	0	0	0	35
ENSG00000068078	ENST00000340107	pLoF_damaging_missense	0	0	1	627
ENSG00000068078	ENST00000340107	synonymous	45	176539	0	3
ENSG00000068079	ENST00000438323	damaging_missense	0	0	0	18
ENSG00000068079	ENST00000438323	other_missense	0	176542	4	41
ENSG00000068079	ENST00000438323	pLoF	0	0	0	214
ENSG00000068079	ENST00000438323	pLoF_damaging_missense	0	0	0	232
ENSG00000068079	ENST00000438323	synonymous	0	176500	0	87
ENSG00000068097	ENST00000184956	damaging_missense	0	0	0	91
ENSG00000068097	ENST00000184956	other_missense	7	1	25	2473
ENSG00000068097	ENST00000184956	pLoF	0	0	7	382
ENSG00000068097	ENST00000184956	pLoF_damaging_missense	1	0	7	471
ENSG00000068097	ENST00000184956	synonymous	2	2	2	1454
ENSG00000068120	ENST00000590958	damaging_missense	0	0	0	190
ENSG00000068120	ENST00000590958	other_missense	7	1	0	2277
ENSG00000068120	ENST00000590958	pLoF	0	0	0	633
ENSG00000068120	ENST00000590958	pLoF_damaging_missense	0	0	0	823
ENSG00000068120	ENST00000590958	synonymous	42	11	0	5593
ENSG00000068137	ENST00000591022	damaging_missense	0	0	0	772
ENSG00000068137	ENST00000591022	other_missense	113	159414	306	16304
ENSG00000068137	ENST00000591022	pLoF	0	0	0	68
ENSG00000068137	ENST00000591022	pLoF_damaging_missense	1	0	0	838
ENSG00000068137	ENST00000591022	synonymous	2	2	19	1549
ENSG00000068305	ENST00000557942	damaging_missense	0	0	0	8
ENSG00000068305	ENST00000557942	other_missense	15	11	7	4185
ENSG00000068305	ENST00000557942	pLoF	0	0	0	7
ENSG00000068305	ENST00000557942	pLoF_damaging_missense	0	0	0	15
ENSG00000068305	ENST00000557942	synonymous	3	176107	0	477
ENSG00000068383	ENST00000368594	damaging_missense	0	0	0	6
ENSG00000068383	ENST00000368594	other_missense	0	0	0	939
ENSG00000068383	ENST00000368594	pLoF	0	0	0	6
ENSG00000068383	ENST00000368594	pLoF_damaging_missense	0	0	0	12
ENSG00000068383	ENST00000368594	synonymous	2	1	130	1412
ENSG00000068489	ENST00000262293	damaging_missense	0	0	0	15
ENSG00000068489	ENST00000262293	other_missense	4	4	0	1950
ENSG00000068489	ENST00000262293	pLoF	0	0	0	33
ENSG00000068489	ENST00000262293	pLoF_damaging_missense	0	0	0	48
ENSG00000068489	ENST00000262293	synonymous	0	0	113	561
ENSG00000068615	ENST00000453231	damaging_missense	0	0	0	20
ENSG00000068615	ENST00000453231	other_missense	0	0	0	254
ENSG00000068615	ENST00000453231	pLoF_damaging_missense	0	0	0	20
ENSG00000068615	ENST00000453231	synonymous	0	0	0	337
ENSG00000068650	ENST00000487903	damaging_missense	1	0	0	456
ENSG00000068650	ENST00000487903	other_missense	7	6	12	3102
ENSG00000068650	ENST00000487903	pLoF	0	0	0	41
ENSG00000068650	ENST00000487903	pLoF_damaging_missense	1	0	0	497
ENSG00000068650	ENST00000487903	synonymous	23	8	76	4124
ENSG00000068654	ENST00000263857	damaging_missense	2	0	0	302
ENSG00000068654	ENST00000263857	other_missense	69	7	183	7187
ENSG00000068654	ENST00000263857	pLoF	0	0	0	7
ENSG00000068654	ENST00000263857	pLoF_damaging_missense	2	0	0	309
ENSG00000068654	ENST00000263857	synonymous	91	10	40	8083
ENSG00000068697	ENST00000175091	damaging_missense	0	0	0	1
ENSG00000068697	ENST00000175091	other_missense	1	2	0	1900
ENSG00000068697	ENST00000175091	pLoF	0	0	0	20
ENSG00000068697	ENST00000175091	pLoF_damaging_missense	0	0	0	21
ENSG00000068697	ENST00000175091	synonymous	0	0	0	194
ENSG00000068724	ENST00000394850	damaging_missense	0	0	0	208
ENSG00000068724	ENST00000394850	other_missense	124	17	1215	8642
ENSG00000068724	ENST00000394850	pLoF	0	0	2	75
ENSG00000068724	ENST00000394850	pLoF_damaging_missense	0	0	2	283
ENSG00000068724	ENST00000394850	synonymous	455	202	38	19344
ENSG00000068745	ENST00000328631	damaging_missense	0	0	0	2
ENSG00000068745	ENST00000328631	other_missense	0	0	0	519
ENSG00000068745	ENST00000328631	pLoF	0	0	0	1
ENSG00000068745	ENST00000328631	pLoF_damaging_missense	0	0	0	3
ENSG00000068745	ENST00000328631	synonymous	0	0	0	400
ENSG00000068781	ENST00000394754	damaging_missense	0	0	4	79
ENSG00000068781	ENST00000394754	other_missense	60	8	169	6479
ENSG00000068781	ENST00000394754	pLoF	0	0	2	331
ENSG00000068781	ENST00000394754	pLoF_damaging_missense	0	0	6	410
ENSG00000068781	ENST00000394754	synonymous	212	166672	26	9535
ENSG00000068784	ENST00000263736	damaging_missense	0	0	0	92
ENSG00000068784	ENST00000263736	other_missense	44	14	27	7331
ENSG00000068784	ENST00000263736	pLoF	0	0	7	228
ENSG00000068784	ENST00000263736	pLoF_damaging_missense	0	0	7	320
ENSG00000068784	ENST00000263736	synonymous	4	1	0	2084
ENSG00000068796	ENST00000407818	damaging_missense	0	0	0	145
ENSG00000068796	ENST00000407818	other_missense	0	0	0	256
ENSG00000068796	ENST00000407818	pLoF	0	0	0	1
ENSG00000068796	ENST00000407818	pLoF_damaging_missense	0	0	0	146
ENSG00000068796	ENST00000407818	synonymous	0	0	0	557
ENSG00000068831	ENST00000354024	damaging_missense	0	0	0	90
ENSG00000068831	ENST00000354024	other_missense	11	4	7	2820
ENSG00000068831	ENST00000354024	pLoF	0	0	0	74
ENSG00000068831	ENST00000354024	pLoF_damaging_missense	0	0	0	164
ENSG00000068831	ENST00000354024	synonymous	1	0	0	820
ENSG00000068878	ENST00000404125	damaging_missense	0	0	0	75
ENSG00000068878	ENST00000404125	other_missense	53	16	175	6743
ENSG00000068878	ENST00000404125	pLoF	0	0	0	18
ENSG00000068878	ENST00000404125	pLoF_damaging_missense	0	0	0	93
ENSG00000068878	ENST00000404125	synonymous	33	13	16	5034
ENSG00000068885	ENST00000326448	damaging_missense	0	0	0	94
ENSG00000068885	ENST00000326448	other_missense	1	1	2	1023
ENSG00000068885	ENST00000326448	pLoF	0	0	0	55
ENSG00000068885	ENST00000326448	pLoF_damaging_missense	0	0	0	149
ENSG00000068885	ENST00000326448	synonymous	0	0	0	1179
ENSG00000068903	ENST00000249396	damaging_missense	0	0	0	78
ENSG00000068903	ENST00000249396	other_missense	0	0	0	867
ENSG00000068903	ENST00000249396	pLoF	0	0	0	42
ENSG00000068903	ENST00000249396	pLoF_damaging_missense	0	0	0	120
ENSG00000068903	ENST00000249396	synonymous	0	0	0	494
ENSG00000068912	ENST00000185150	damaging_missense	0	1	0	72
ENSG00000068912	ENST00000185150	other_missense	1	1	7	1594
ENSG00000068912	ENST00000185150	pLoF	0	0	0	37
ENSG00000068912	ENST00000185150	pLoF_damaging_missense	0	1	0	109
ENSG00000068912	ENST00000185150	synonymous	0	1	0	904
ENSG00000068971	ENST00000164133	damaging_missense	0	0	0	73
ENSG00000068971	ENST00000164133	other_missense	1	0	0	502
ENSG00000068971	ENST00000164133	pLoF	0	0	0	2
ENSG00000068971	ENST00000164133	pLoF_damaging_missense	0	0	0	75
ENSG00000068971	ENST00000164133	synonymous	6	12	5	3500
ENSG00000068976	ENST00000164139	damaging_missense	21	4	6	4121
ENSG00000068976	ENST00000164139	other_missense	10	5	22	3760
ENSG00000068976	ENST00000164139	pLoF	1	3	0	1566
ENSG00000068976	ENST00000164139	pLoF_damaging_missense	43	7	22	5612
ENSG00000068976	ENST00000164139	synonymous	17	8	2	4257
ENSG00000069011	ENST00000265340	damaging_missense	0	0	2	286
ENSG00000069011	ENST00000265340	other_missense	0	0	0	254
ENSG00000069011	ENST00000265340	pLoF	0	0	0	6
ENSG00000069011	ENST00000265340	pLoF_damaging_missense	0	0	2	292
ENSG00000069011	ENST00000265340	synonymous	1	0	0	341
ENSG00000069018	ENST00000513104	damaging_missense	0	0	0	241
ENSG00000069018	ENST00000513104	other_missense	5	2	0	1928
ENSG00000069018	ENST00000513104	pLoF	0	0	0	26
ENSG00000069018	ENST00000513104	pLoF_damaging_missense	0	0	0	267
ENSG00000069018	ENST00000513104	synonymous	3	4	0	1871
ENSG00000069020	ENST00000403625	damaging_missense	0	0	0	145
ENSG00000069020	ENST00000403625	other_missense	276	162685	475	12886
ENSG00000069020	ENST00000403625	pLoF	0	0	0	201
ENSG00000069020	ENST00000403625	pLoF_damaging_missense	0	0	0	346
ENSG00000069020	ENST00000403625	synonymous	43	4	44	5975
ENSG00000069122	ENST00000283296	damaging_missense	0	0	0	16
ENSG00000069122	ENST00000283296	other_missense	52	3	36	5862
ENSG00000069122	ENST00000283296	pLoF	0	0	0	41
ENSG00000069122	ENST00000283296	pLoF_damaging_missense	0	0	0	57
ENSG00000069122	ENST00000283296	synonymous	2	1	0	1797
ENSG00000069188	ENST00000392650	damaging_missense	0	0	0	328
ENSG00000069188	ENST00000392650	other_missense	303	17	337	13704
ENSG00000069188	ENST00000392650	pLoF	0	0	0	35
ENSG00000069188	ENST00000392650	pLoF_damaging_missense	0	0	0	363
ENSG00000069188	ENST00000392650	synonymous	70	23	89	8211
ENSG00000069206	ENST00000175238	damaging_missense	0	0	0	165
ENSG00000069206	ENST00000175238	other_missense	3	2	2	2157
ENSG00000069206	ENST00000175238	pLoF	0	0	0	103
ENSG00000069206	ENST00000175238	pLoF_damaging_missense	0	0	0	268
ENSG00000069206	ENST00000175238	synonymous	9	9	3	4153
ENSG00000069248	ENST00000261396	damaging_missense	0	0	0	26
ENSG00000069248	ENST00000261396	other_missense	62	19	168	7432
ENSG00000069248	ENST00000261396	pLoF	0	0	0	28
ENSG00000069248	ENST00000261396	pLoF_damaging_missense	0	0	0	54
ENSG00000069248	ENST00000261396	synonymous	11	10	46	2663
ENSG00000069275	ENST00000367142	other_missense	1	0	0	353
ENSG00000069275	ENST00000367142	synonymous	0	0	0	351
ENSG00000069329	ENST00000299138	damaging_missense	0	0	0	96
ENSG00000069329	ENST00000299138	other_missense	2	0	0	663
ENSG00000069329	ENST00000299138	pLoF	0	0	0	10
ENSG00000069329	ENST00000299138	pLoF_damaging_missense	0	0	0	106
ENSG00000069329	ENST00000299138	synonymous	0	176578	0	9
ENSG00000069345	ENST00000317089	damaging_missense	0	0	0	2
ENSG00000069345	ENST00000317089	other_missense	0	0	0	292
ENSG00000069345	ENST00000317089	pLoF_damaging_missense	0	0	0	2
ENSG00000069345	ENST00000317089	synonymous	1	0	3	361
ENSG00000069399	ENST00000164227	damaging_missense	0	0	0	8
ENSG00000069399	ENST00000164227	other_missense	2	3	0	1570
ENSG00000069399	ENST00000164227	pLoF_damaging_missense	0	0	0	8
ENSG00000069399	ENST00000164227	synonymous	0	0	0	465
ENSG00000069424	ENST00000378083	damaging_missense	0	0	0	35
ENSG00000069424	ENST00000378083	other_missense	2	3	0	2119
ENSG00000069424	ENST00000378083	pLoF	0	0	0	22
ENSG00000069424	ENST00000378083	pLoF_damaging_missense	0	0	0	57
ENSG00000069424	ENST00000378083	synonymous	8	5	0	2367
ENSG00000069431	ENST00000261200	damaging_missense	0	0	0	265
ENSG00000069431	ENST00000261200	other_missense	1	1	1	838
ENSG00000069431	ENST00000261200	pLoF	0	0	0	96
ENSG00000069431	ENST00000261200	pLoF_damaging_missense	0	0	0	361
ENSG00000069431	ENST00000261200	synonymous	16	15	26	4097
ENSG00000069482	ENST00000265643	damaging_missense	0	0	0	45
ENSG00000069482	ENST00000265643	other_missense	0	0	0	284
ENSG00000069482	ENST00000265643	pLoF	0	0	0	7
ENSG00000069482	ENST00000265643	pLoF_damaging_missense	0	0	0	52
ENSG00000069482	ENST00000265643	synonymous	0	0	0	90
ENSG00000069493	ENST00000261340	damaging_missense	0	0	0	19
ENSG00000069493	ENST00000261340	other_missense	1	0	0	584
ENSG00000069493	ENST00000261340	pLoF	0	0	0	1
ENSG00000069493	ENST00000261340	pLoF_damaging_missense	0	0	0	20
ENSG00000069493	ENST00000261340	synonymous	0	0	6	342
ENSG00000069667	ENST00000261523	damaging_missense	0	0	0	59
ENSG00000069667	ENST00000261523	other_missense	0	1	3	519
ENSG00000069667	ENST00000261523	pLoF	0	0	0	28
ENSG00000069667	ENST00000261523	pLoF_damaging_missense	0	0	0	87
ENSG00000069667	ENST00000261523	synonymous	4	176234	1	347
ENSG00000069696	ENST00000176183	damaging_missense	0	0	0	201
ENSG00000069696	ENST00000176183	other_missense	99	12	170	7153
ENSG00000069696	ENST00000176183	pLoF	0	0	0	198
ENSG00000069696	ENST00000176183	pLoF_damaging_missense	0	0	0	399
ENSG00000069696	ENST00000176183	synonymous	25	5	125	3746
ENSG00000069702	ENST00000212355	damaging_missense	0	0	0	20
ENSG00000069702	ENST00000212355	other_missense	35	7	9	5574
ENSG00000069702	ENST00000212355	pLoF	0	0	1	21
ENSG00000069702	ENST00000212355	pLoF_damaging_missense	0	0	1	41
ENSG00000069702	ENST00000212355	synonymous	3	0	0	854
ENSG00000069764	ENST00000438167	other_missense	0	0	0	84
ENSG00000069764	ENST00000438167	pLoF	0	0	0	3
ENSG00000069764	ENST00000438167	pLoF_damaging_missense	0	0	0	3
ENSG00000069764	ENST00000438167	synonymous	0	0	0	51
ENSG00000069812	ENST00000377834	damaging_missense	0	0	0	34
ENSG00000069812	ENST00000377834	other_missense	0	0	0	250
ENSG00000069812	ENST00000377834	pLoF	0	0	0	1
ENSG00000069812	ENST00000377834	pLoF_damaging_missense	0	0	0	35
ENSG00000069812	ENST00000377834	synonymous	0	0	0	123
ENSG00000069849	ENST00000286371	damaging_missense	0	0	0	3
ENSG00000069849	ENST00000286371	other_missense	0	0	0	258
ENSG00000069849	ENST00000286371	pLoF_damaging_missense	0	0	0	3
ENSG00000069849	ENST00000286371	synonymous	0	4	16	853
ENSG00000069869	ENST00000508342	damaging_missense	0	1	0	218
ENSG00000069869	ENST00000508342	other_missense	86	24	14	8232
ENSG00000069869	ENST00000508342	pLoF	0	0	0	245
ENSG00000069869	ENST00000508342	pLoF_damaging_missense	0	1	0	463
ENSG00000069869	ENST00000508342	synonymous	7	5	5	1968
ENSG00000069943	ENST00000164305	damaging_missense	0	0	0	66
ENSG00000069943	ENST00000164305	other_missense	1	0	2	801
ENSG00000069943	ENST00000164305	pLoF	0	0	0	96
ENSG00000069943	ENST00000164305	pLoF_damaging_missense	0	0	0	162
ENSG00000069943	ENST00000164305	synonymous	0	0	0	136
ENSG00000069956	ENST00000261845	damaging_missense	0	0	0	52
ENSG00000069956	ENST00000261845	other_missense	0	0	0	855
ENSG00000069956	ENST00000261845	pLoF	0	0	0	20
ENSG00000069956	ENST00000261845	pLoF_damaging_missense	0	0	0	72
ENSG00000069956	ENST00000261845	synonymous	1	0	0	453
ENSG00000069966	ENST00000261837	damaging_missense	0	0	0	66
ENSG00000069966	ENST00000261837	other_missense	5	4	0	2418
ENSG00000069966	ENST00000261837	pLoF	0	0	0	91
ENSG00000069966	ENST00000261837	pLoF_damaging_missense	0	0	0	157
ENSG00000069966	ENST00000261837	synonymous	27	280	12998	766
ENSG00000069974	ENST00000396307	damaging_missense	0	0	0	295
ENSG00000069974	ENST00000396307	other_missense	0	0	0	704
ENSG00000069974	ENST00000396307	pLoF	0	0	0	69
ENSG00000069974	ENST00000396307	pLoF_damaging_missense	0	0	0	364
ENSG00000069974	ENST00000396307	synonymous	0	0	0	66
ENSG00000069998	ENST00000336737	damaging_missense	0	0	0	25
ENSG00000069998	ENST00000336737	other_missense	13	9	27	3080
ENSG00000069998	ENST00000336737	pLoF	0	0	0	252
ENSG00000069998	ENST00000336737	pLoF_damaging_missense	0	0	0	277
ENSG00000069998	ENST00000336737	synonymous	1	1	0	407
ENSG00000070010	ENST00000263202	damaging_missense	0	0	0	24
ENSG00000070010	ENST00000263202	other_missense	14	244	0	12394
ENSG00000070010	ENST00000263202	pLoF	0	0	0	1
ENSG00000070010	ENST00000263202	pLoF_damaging_missense	0	0	0	25
ENSG00000070010	ENST00000263202	synonymous	0	0	0	221
ENSG00000070018	ENST00000261349	damaging_missense	3	0	0	1418
ENSG00000070018	ENST00000261349	other_missense	6	1	1	2210
ENSG00000070018	ENST00000261349	pLoF	0	0	0	4
ENSG00000070018	ENST00000261349	pLoF_damaging_missense	3	0	0	1422
ENSG00000070018	ENST00000261349	synonymous	1	0	4	1416
ENSG00000070019	ENST00000261170	damaging_missense	0	0	0	690
ENSG00000070019	ENST00000261170	other_missense	9	7	13	3354
ENSG00000070019	ENST00000261170	pLoF	0	0	0	77
ENSG00000070019	ENST00000261170	pLoF_damaging_missense	0	0	0	767
ENSG00000070019	ENST00000261170	synonymous	106	173028	14	3411
ENSG00000070031	ENST00000176195	damaging_missense	0	0	0	20
ENSG00000070031	ENST00000176195	other_missense	1	1	0	427
ENSG00000070031	ENST00000176195	pLoF	0	0	0	44
ENSG00000070031	ENST00000176195	pLoF_damaging_missense	0	0	0	64
ENSG00000070031	ENST00000176195	synonymous	0	0	0	650
ENSG00000070047	ENST00000264555	damaging_missense	0	0	0	123
ENSG00000070047	ENST00000264555	other_missense	632	261	688	22303
ENSG00000070047	ENST00000264555	pLoF	0	0	0	9
ENSG00000070047	ENST00000264555	pLoF_damaging_missense	0	0	0	132
ENSG00000070047	ENST00000264555	synonymous	178	19	192	10800
ENSG00000070061	ENST00000374647	damaging_missense	0	0	0	133
ENSG00000070061	ENST00000374647	other_missense	328	424	524	20911
ENSG00000070061	ENST00000374647	pLoF	0	0	0	109
ENSG00000070061	ENST00000374647	pLoF_damaging_missense	0	0	0	242
ENSG00000070061	ENST00000374647	synonymous	10	12	3	3766
ENSG00000070081	ENST00000529010	damaging_missense	0	0	0	20
ENSG00000070081	ENST00000529010	other_missense	0	0	0	285
ENSG00000070081	ENST00000529010	pLoF	0	0	0	16
ENSG00000070081	ENST00000529010	pLoF_damaging_missense	0	0	0	36
ENSG00000070081	ENST00000529010	synonymous	0	0	0	580
ENSG00000070087	ENST00000239940	damaging_missense	0	0	0	4
ENSG00000070087	ENST00000239940	other_missense	0	0	0	55
ENSG00000070087	ENST00000239940	pLoF_damaging_missense	0	0	0	4
ENSG00000070087	ENST00000239940	synonymous	0	0	0	146
ENSG00000070159	ENST00000374541	damaging_missense	0	0	0	324
ENSG00000070159	ENST00000374541	other_missense	7	0	7	2293
ENSG00000070159	ENST00000374541	pLoF	0	0	0	68
ENSG00000070159	ENST00000374541	pLoF_damaging_missense	0	0	0	392
ENSG00000070159	ENST00000374541	synonymous	14	1	0	3111
ENSG00000070182	ENST00000644917	damaging_missense	4	2	0	2168
ENSG00000070182	ENST00000644917	other_missense	169	7	121	10764
ENSG00000070182	ENST00000644917	pLoF	0	0	0	19
ENSG00000070182	ENST00000644917	pLoF_damaging_missense	4	2	0	2187
ENSG00000070182	ENST00000644917	synonymous	209	23	72	11886
ENSG00000070190	ENST00000512369	damaging_missense	0	0	0	11
ENSG00000070190	ENST00000512369	other_missense	0	0	0	127
ENSG00000070190	ENST00000512369	pLoF	0	0	0	19
ENSG00000070190	ENST00000512369	pLoF_damaging_missense	0	0	0	30
ENSG00000070190	ENST00000512369	synonymous	3	6	0	2666
ENSG00000070193	ENST00000264664	damaging_missense	0	0	0	6
ENSG00000070193	ENST00000264664	other_missense	1	1	0	1068
ENSG00000070193	ENST00000264664	pLoF_damaging_missense	0	0	0	6
ENSG00000070193	ENST00000264664	synonymous	0	0	0	294
ENSG00000070214	ENST00000374720	damaging_missense	0	0	0	128
ENSG00000070214	ENST00000374720	other_missense	4	7	0	3077
ENSG00000070214	ENST00000374720	pLoF	0	0	0	7
ENSG00000070214	ENST00000374720	pLoF_damaging_missense	0	0	0	135
ENSG00000070214	ENST00000374720	synonymous	8	9	0	3118
ENSG00000070269	ENST00000261556	damaging_missense	0	0	0	145
ENSG00000070269	ENST00000261556	other_missense	28	22	129	6397
ENSG00000070269	ENST00000261556	pLoF	0	0	0	97
ENSG00000070269	ENST00000261556	pLoF_damaging_missense	0	0	0	242
ENSG00000070269	ENST00000261556	synonymous	2	0	0	855
ENSG00000070366	ENST00000263073	damaging_missense	0	0	0	102
ENSG00000070366	ENST00000263073	other_missense	26	0	40	4695
ENSG00000070366	ENST00000263073	pLoF	0	0	0	13
ENSG00000070366	ENST00000263073	pLoF_damaging_missense	0	0	0	115
ENSG00000070366	ENST00000263073	synonymous	14	6	0	3197
ENSG00000070367	ENST00000621441	damaging_missense	0	0	0	82
ENSG00000070367	ENST00000621441	other_missense	8	12	4	3580
ENSG00000070367	ENST00000621441	pLoF_damaging_missense	0	0	0	82
ENSG00000070367	ENST00000621441	synonymous	0	0	0	441
ENSG00000070371	ENST00000427926	damaging_missense	0	0	0	162
ENSG00000070371	ENST00000427926	other_missense	212	16	209	11807
ENSG00000070371	ENST00000427926	pLoF	0	0	3	293
ENSG00000070371	ENST00000427926	pLoF_damaging_missense	0	0	3	455
ENSG00000070371	ENST00000427926	synonymous	53	8	31	6543
ENSG00000070388	ENST00000215530	damaging_missense	0	1	2	1028
ENSG00000070388	ENST00000215530	other_missense	11	3	5	2526
ENSG00000070388	ENST00000215530	pLoF	0	0	0	94
ENSG00000070388	ENST00000215530	pLoF_damaging_missense	0	1	2	1122
ENSG00000070388	ENST00000215530	synonymous	0	0	0	532
ENSG00000070404	ENST00000166139	damaging_missense	0	0	0	24
ENSG00000070404	ENST00000166139	other_missense	3	3	1	1918
ENSG00000070404	ENST00000166139	pLoF	0	0	0	10
ENSG00000070404	ENST00000166139	pLoF_damaging_missense	0	0	0	34
ENSG00000070404	ENST00000166139	synonymous	1	0	0	883
ENSG00000070413	ENST00000263196	damaging_missense	0	0	0	642
ENSG00000070413	ENST00000263196	other_missense	11	1	9	2540
ENSG00000070413	ENST00000263196	pLoF	0	0	0	3
ENSG00000070413	ENST00000263196	pLoF_damaging_missense	0	0	0	645
ENSG00000070413	ENST00000263196	synonymous	23	12	4	4186
ENSG00000070423	ENST00000292363	other_missense	3	2	0	2082
ENSG00000070423	ENST00000292363	synonymous	16	11	2	4258
ENSG00000070444	ENST00000174618	damaging_missense	0	0	0	61
ENSG00000070444	ENST00000174618	other_missense	0	0	4	955
ENSG00000070444	ENST00000174618	pLoF_damaging_missense	0	0	0	61
ENSG00000070444	ENST00000174618	synonymous	47	415	18	16280
ENSG00000070476	ENST00000389709	damaging_missense	0	0	0	1
ENSG00000070476	ENST00000389709	other_missense	0	176575	0	12
ENSG00000070476	ENST00000389709	pLoF	0	0	0	58
ENSG00000070476	ENST00000389709	pLoF_damaging_missense	0	0	0	59
ENSG00000070476	ENST00000389709	synonymous	136	380	104	18165
ENSG00000070495	ENST00000445478	damaging_missense	0	0	2	48
ENSG00000070495	ENST00000445478	other_missense	1	0	0	379
ENSG00000070495	ENST00000445478	pLoF	0	0	0	10
ENSG00000070495	ENST00000445478	pLoF_damaging_missense	0	0	2	58
ENSG00000070495	ENST00000445478	synonymous	2	0	0	647
ENSG00000070501	ENST00000265421	damaging_missense	0	0	0	205
ENSG00000070501	ENST00000265421	other_missense	0	1	0	390
ENSG00000070501	ENST00000265421	pLoF	0	0	0	7
ENSG00000070501	ENST00000265421	pLoF_damaging_missense	0	0	0	212
ENSG00000070501	ENST00000265421	synonymous	0	0	0	64
ENSG00000070526	ENST00000156626	damaging_missense	0	0	0	46
ENSG00000070526	ENST00000156626	other_missense	5	0	1	2014
ENSG00000070526	ENST00000156626	pLoF	0	0	0	253
ENSG00000070526	ENST00000156626	pLoF_damaging_missense	0	0	0	299
ENSG00000070526	ENST00000156626	synonymous	2	10	4	3023
ENSG00000070540	ENST00000262139	damaging_missense	0	0	0	107
ENSG00000070540	ENST00000262139	other_missense	0	0	14	1147
ENSG00000070540	ENST00000262139	pLoF	0	0	0	59
ENSG00000070540	ENST00000262139	pLoF_damaging_missense	0	0	0	166
ENSG00000070540	ENST00000262139	synonymous	0	0	0	396
ENSG00000070601	ENST00000539465	damaging_missense	2	3	0	1314
ENSG00000070601	ENST00000539465	other_missense	26	2	268	4451
ENSG00000070601	ENST00000539465	pLoF	0	0	2	94
ENSG00000070601	ENST00000539465	pLoF_damaging_missense	2	3	2	1408
ENSG00000070601	ENST00000539465	synonymous	34	4	53	5414
ENSG00000070610	ENST00000378103	damaging_missense	0	0	0	590
ENSG00000070610	ENST00000378103	other_missense	10	1	14	2793
ENSG00000070610	ENST00000378103	pLoF	0	0	3	71
ENSG00000070610	ENST00000378103	pLoF_damaging_missense	0	0	3	658
ENSG00000070610	ENST00000378103	synonymous	1	0	0	730
ENSG00000070614	ENST00000261797	damaging_missense	0	0	0	135
ENSG00000070614	ENST00000261797	other_missense	11	2	14	2339
ENSG00000070614	ENST00000261797	pLoF	0	0	0	25
ENSG00000070614	ENST00000261797	pLoF_damaging_missense	0	0	0	160
ENSG00000070614	ENST00000261797	synonymous	11	3	0	2784
ENSG00000070669	ENST00000175506	damaging_missense	0	0	0	63
ENSG00000070669	ENST00000175506	other_missense	2	1	0	1581
ENSG00000070669	ENST00000175506	pLoF	0	0	0	37
ENSG00000070669	ENST00000175506	pLoF_damaging_missense	0	0	0	100
ENSG00000070669	ENST00000175506	synonymous	1	0	0	1140
ENSG00000070718	ENST00000518421	damaging_missense	0	1	0	114
ENSG00000070718	ENST00000518421	other_missense	1	0	0	1226
ENSG00000070718	ENST00000518421	pLoF	0	0	0	52
ENSG00000070718	ENST00000518421	pLoF_damaging_missense	0	1	0	166
ENSG00000070718	ENST00000518421	synonymous	2	4	0	1789
ENSG00000070729	ENST00000251102	damaging_missense	9	11	0	4520
ENSG00000070729	ENST00000251102	other_missense	27	7	137	4620
ENSG00000070729	ENST00000251102	pLoF	0	0	0	384
ENSG00000070729	ENST00000251102	pLoF_damaging_missense	15	11	1	4890
ENSG00000070729	ENST00000251102	synonymous	44	16	31	6169
ENSG00000070731	ENST00000225276	damaging_missense	0	0	0	133
ENSG00000070731	ENST00000225276	other_missense	6	2	0	2510
ENSG00000070731	ENST00000225276	pLoF	0	0	6	258
ENSG00000070731	ENST00000225276	pLoF_damaging_missense	1	0	6	389
ENSG00000070731	ENST00000225276	synonymous	5	4	1	2125
ENSG00000070748	ENST00000337653	damaging_missense	43	26	0	6843
ENSG00000070748	ENST00000337653	other_missense	36	176472	0	78
ENSG00000070748	ENST00000337653	pLoF	0	0	0	68
ENSG00000070748	ENST00000337653	pLoF_damaging_missense	45	26	0	6907
ENSG00000070748	ENST00000337653	synonymous	20	3	78	4263
ENSG00000070756	ENST00000318607	damaging_missense	0	0	0	1
ENSG00000070756	ENST00000318607	other_missense	0	0	33	323
ENSG00000070756	ENST00000318607	pLoF	0	0	0	23
ENSG00000070756	ENST00000318607	pLoF_damaging_missense	0	0	0	24
ENSG00000070756	ENST00000318607	synonymous	1	3	0	1291
ENSG00000070759	ENST00000372086	damaging_missense	0	0	0	108
ENSG00000070759	ENST00000372086	other_missense	12	2	22	3592
ENSG00000070759	ENST00000372086	pLoF	0	0	0	115
ENSG00000070759	ENST00000372086	pLoF_damaging_missense	0	0	12	199
ENSG00000070759	ENST00000372086	synonymous	0	0	10	309
ENSG00000070761	ENST00000262498	other_missense	0	0	0	188
ENSG00000070761	ENST00000262498	pLoF	0	0	0	45
ENSG00000070761	ENST00000262498	pLoF_damaging_missense	0	0	0	45
ENSG00000070761	ENST00000262498	synonymous	0	0	0	186
ENSG00000070770	ENST00000262506	other_missense	0	0	0	329
ENSG00000070770	ENST00000262506	pLoF	0	0	0	3
ENSG00000070770	ENST00000262506	pLoF_damaging_missense	0	0	0	3
ENSG00000070770	ENST00000262506	synonymous	1	3	0	1506
ENSG00000070778	ENST00000556564	damaging_missense	0	0	0	657
ENSG00000070778	ENST00000556564	other_missense	25	5	6	4994
ENSG00000070778	ENST00000556564	pLoF	0	0	20	71
ENSG00000070778	ENST00000556564	pLoF_damaging_missense	0	0	20	728
ENSG00000070778	ENST00000556564	synonymous	14	2	43	2595
ENSG00000070785	ENST00000360403	damaging_missense	0	1	0	771
ENSG00000070785	ENST00000360403	other_missense	0	2	0	824
ENSG00000070785	ENST00000360403	pLoF	0	0	0	4
ENSG00000070785	ENST00000360403	pLoF_damaging_missense	0	1	0	775
ENSG00000070785	ENST00000360403	synonymous	1	1	0	1815
ENSG00000070808	ENST00000398376	damaging_missense	0	0	0	14
ENSG00000070808	ENST00000398376	other_missense	0	0	0	117
ENSG00000070808	ENST00000398376	pLoF	0	0	0	6
ENSG00000070808	ENST00000398376	pLoF_damaging_missense	0	0	0	20
ENSG00000070808	ENST00000398376	synonymous	4	0	0	1888
ENSG00000070814	ENST00000377797	other_missense	180	17	107	11119
ENSG00000070814	ENST00000377797	pLoF	0	0	7	21
ENSG00000070814	ENST00000377797	pLoF_damaging_missense	0	0	7	21
ENSG00000070814	ENST00000377797	synonymous	16	6	6	3420
ENSG00000070831	ENST00000400259	damaging_missense	0	0	0	5
ENSG00000070831	ENST00000400259	other_missense	0	0	0	14
ENSG00000070831	ENST00000400259	pLoF_damaging_missense	0	0	0	5
ENSG00000070831	ENST00000400259	synonymous	1	3	597	360
ENSG00000070882	ENST00000313367	damaging_missense	0	0	0	119
ENSG00000070882	ENST00000313367	other_missense	44	12	90	6610
ENSG00000070882	ENST00000313367	pLoF	0	0	0	30
ENSG00000070882	ENST00000313367	pLoF_damaging_missense	0	0	0	149
ENSG00000070882	ENST00000313367	synonymous	24	14	3	4489
ENSG00000070886	ENST00000166244	damaging_missense	1	2	0	1094
ENSG00000070886	ENST00000166244	other_missense	84	16	5	7798
ENSG00000070886	ENST00000166244	pLoF	0	0	0	58
ENSG00000070886	ENST00000166244	pLoF_damaging_missense	2	2	0	1150
ENSG00000070886	ENST00000166244	synonymous	2	1	7	1555
ENSG00000070915	ENST00000438926	damaging_missense	5	0	2	1886
ENSG00000070915	ENST00000438926	other_missense	42	163085	172	13015
ENSG00000070915	ENST00000438926	pLoF	0	0	2	515
ENSG00000070915	ENST00000438926	pLoF_damaging_missense	8	0	4	2395
ENSG00000070915	ENST00000438926	synonymous	20	2	18	4201
ENSG00000070950	ENST00000264926	damaging_missense	0	0	0	8
ENSG00000070950	ENST00000264926	other_missense	1	0	3	917
ENSG00000070950	ENST00000264926	pLoF	0	0	0	76
ENSG00000070950	ENST00000264926	pLoF_damaging_missense	0	0	0	84
ENSG00000070950	ENST00000264926	synonymous	4	19	0	3755
ENSG00000070961	ENST00000428670	damaging_missense	0	0	0	363
ENSG00000070961	ENST00000428670	other_missense	1	0	0	1003
ENSG00000070961	ENST00000428670	pLoF	0	0	0	1
ENSG00000070961	ENST00000428670	pLoF_damaging_missense	0	0	0	364
ENSG00000070961	ENST00000428670	synonymous	27	60	3	7154
ENSG00000070985	ENST00000155858	damaging_missense	0	0	0	523
ENSG00000070985	ENST00000155858	other_missense	374	246	624	18295
ENSG00000070985	ENST00000155858	pLoF	0	1	0	375
ENSG00000070985	ENST00000155858	pLoF_damaging_missense	1	1	9	878
ENSG00000070985	ENST00000155858	synonymous	39	2	228	5420
ENSG00000071051	ENST00000233154	damaging_missense	0	0	0	9
ENSG00000071051	ENST00000233154	other_missense	0	0	0	902
ENSG00000071051	ENST00000233154	pLoF_damaging_missense	0	0	0	9
ENSG00000071051	ENST00000233154	synonymous	2	0	0	1112
ENSG00000071054	ENST00000350878	damaging_missense	0	0	0	11
ENSG00000071054	ENST00000350878	other_missense	2	0	1	823
ENSG00000071054	ENST00000350878	pLoF	0	0	0	8
ENSG00000071054	ENST00000350878	pLoF_damaging_missense	0	0	0	19
ENSG00000071054	ENST00000350878	synonymous	10	5	67	3334
ENSG00000071073	ENST00000264968	damaging_missense	0	0	0	20
ENSG00000071073	ENST00000264968	other_missense	5	1	3	1310
ENSG00000071073	ENST00000264968	pLoF	0	0	0	7
ENSG00000071073	ENST00000264968	pLoF_damaging_missense	0	0	0	27
ENSG00000071073	ENST00000264968	synonymous	0	0	0	297
ENSG00000071082	ENST00000409028	damaging_missense	0	0	0	6
ENSG00000071082	ENST00000409028	other_missense	0	0	0	696
ENSG00000071082	ENST00000409028	pLoF	0	0	0	30
ENSG00000071082	ENST00000409028	pLoF_damaging_missense	0	0	0	36
ENSG00000071082	ENST00000409028	synonymous	0	0	0	504
ENSG00000071127	ENST00000499869	damaging_missense	0	0	0	6
ENSG00000071127	ENST00000499869	other_missense	29	12	3	5200
ENSG00000071127	ENST00000499869	pLoF_damaging_missense	0	0	0	6
ENSG00000071127	ENST00000499869	synonymous	6	1	10	2171
ENSG00000071189	ENST00000428135	damaging_missense	0	0	0	24
ENSG00000071189	ENST00000428135	other_missense	15	3	3	3280
ENSG00000071189	ENST00000428135	pLoF	0	0	0	6
ENSG00000071189	ENST00000428135	pLoF_damaging_missense	0	0	0	30
ENSG00000071189	ENST00000428135	synonymous	3	0	0	1032
ENSG00000071203	ENST00000016913	damaging_missense	0	0	0	9
ENSG00000071203	ENST00000016913	other_missense	1	0	0	807
ENSG00000071203	ENST00000016913	pLoF	0	2	0	929
ENSG00000071203	ENST00000016913	pLoF_damaging_missense	0	2	0	938
ENSG00000071203	ENST00000016913	synonymous	0	0	0	247
ENSG00000071205	ENST00000336498	damaging_missense	0	0	0	55
ENSG00000071205	ENST00000336498	other_missense	15	3	3	3523
ENSG00000071205	ENST00000336498	pLoF	0	0	0	142
ENSG00000071205	ENST00000336498	pLoF_damaging_missense	0	0	0	197
ENSG00000071205	ENST00000336498	synonymous	11	3	79	3726
ENSG00000071242	ENST00000510118	damaging_missense	0	0	0	147
ENSG00000071242	ENST00000510118	other_missense	2	1	7	2415
ENSG00000071242	ENST00000510118	pLoF	0	0	0	11
ENSG00000071242	ENST00000510118	pLoF_damaging_missense	0	0	0	158
ENSG00000071242	ENST00000510118	synonymous	20	3	14	4089
ENSG00000071243	ENST00000315870	damaging_missense	0	0	0	28
ENSG00000071243	ENST00000315870	other_missense	0	0	0	143
ENSG00000071243	ENST00000315870	pLoF_damaging_missense	0	0	0	28
ENSG00000071243	ENST00000315870	synonymous	0	0	0	141
ENSG00000071246	ENST00000167106	damaging_missense	0	0	0	12
ENSG00000071246	ENST00000167106	other_missense	0	1	2	839
ENSG00000071246	ENST00000167106	pLoF	0	0	0	5
ENSG00000071246	ENST00000167106	pLoF_damaging_missense	0	0	0	17
ENSG00000071246	ENST00000167106	synonymous	0	2	0	781
ENSG00000071282	ENST00000157600	damaging_missense	0	1	0	777
ENSG00000071282	ENST00000157600	other_missense	4	2	0	1083
ENSG00000071282	ENST00000157600	pLoF	0	0	0	24
ENSG00000071282	ENST00000157600	pLoF_damaging_missense	0	1	0	801
ENSG00000071282	ENST00000157600	synonymous	1	1	0	607
ENSG00000071462	ENST00000423497	damaging_missense	0	0	0	49
ENSG00000071462	ENST00000423497	other_missense	1	0	0	673
ENSG00000071462	ENST00000423497	pLoF	0	0	0	55
ENSG00000071462	ENST00000423497	pLoF_damaging_missense	0	0	0	104
ENSG00000071462	ENST00000423497	synonymous	0	0	0	164
ENSG00000071537	ENST00000336735	damaging_missense	0	0	0	63
ENSG00000071537	ENST00000336735	other_missense	6	4	5	2603
ENSG00000071537	ENST00000336735	pLoF	0	0	0	6
ENSG00000071537	ENST00000336735	pLoF_damaging_missense	0	0	0	69
ENSG00000071537	ENST00000336735	synonymous	2	1	4	1469
ENSG00000071539	ENST00000166345	damaging_missense	0	0	0	71
ENSG00000071539	ENST00000166345	other_missense	0	0	0	269
ENSG00000071539	ENST00000166345	pLoF	0	0	0	1
ENSG00000071539	ENST00000166345	pLoF_damaging_missense	0	0	0	72
ENSG00000071539	ENST00000166345	synonymous	11	456	234	16760
ENSG00000071564	ENST00000262965	damaging_missense	0	0	0	67
ENSG00000071564	ENST00000262965	other_missense	85	15	187	8343
ENSG00000071564	ENST00000262965	pLoF	0	0	0	7
ENSG00000071564	ENST00000262965	pLoF_damaging_missense	0	0	0	74
ENSG00000071564	ENST00000262965	synonymous	106	27	26	9027
ENSG00000071575	ENST00000155926	damaging_missense	0	0	0	24
ENSG00000071575	ENST00000155926	other_missense	2	0	0	591
ENSG00000071575	ENST00000155926	pLoF_damaging_missense	0	0	0	24
ENSG00000071575	ENST00000155926	synonymous	4	3	0	1770
ENSG00000071626	ENST00000233078	damaging_missense	0	0	0	6
ENSG00000071626	ENST00000233078	other_missense	0	0	0	137
ENSG00000071626	ENST00000233078	pLoF	0	0	0	1
ENSG00000071626	ENST00000233078	pLoF_damaging_missense	0	0	0	7
ENSG00000071626	ENST00000233078	synonymous	83	336	38	15799
ENSG00000071655	ENST00000434436	damaging_missense	0	0	0	172
ENSG00000071655	ENST00000434436	other_missense	1	0	2	799
ENSG00000071655	ENST00000434436	pLoF	0	0	0	1
ENSG00000071655	ENST00000434436	pLoF_damaging_missense	0	0	0	173
ENSG00000071655	ENST00000434436	synonymous	5	3	0	1869
ENSG00000071677	ENST00000165524	damaging_missense	0	0	0	52
ENSG00000071677	ENST00000165524	other_missense	1	0	0	813
ENSG00000071677	ENST00000165524	pLoF	0	0	0	3
ENSG00000071677	ENST00000165524	pLoF_damaging_missense	0	0	0	55
ENSG00000071677	ENST00000165524	synonymous	1	4	0	1463
ENSG00000071794	ENST00000310053	damaging_missense	0	0	0	276
ENSG00000071794	ENST00000310053	other_missense	26	10	7	4752
ENSG00000071794	ENST00000310053	pLoF	0	0	0	73
ENSG00000071794	ENST00000310053	pLoF_damaging_missense	0	0	0	349
ENSG00000071794	ENST00000310053	synonymous	0	1	0	305
ENSG00000071894	ENST00000616140	damaging_missense	0	0	0	85
ENSG00000071894	ENST00000616140	other_missense	28	0	11	4468
ENSG00000071894	ENST00000616140	pLoF	0	0	43	80
ENSG00000071894	ENST00000616140	pLoF_damaging_missense	0	0	43	165
ENSG00000071894	ENST00000616140	synonymous	123	9	144	8482
ENSG00000071909	ENST00000408978	damaging_missense	2	0	0	1091
ENSG00000071909	ENST00000408978	other_missense	110	176275	5	197
ENSG00000071909	ENST00000408978	pLoF	0	0	0	435
ENSG00000071909	ENST00000408978	pLoF_damaging_missense	5	0	4	1512
ENSG00000071909	ENST00000408978	synonymous	0	176457	1	129
ENSG00000071967	ENST00000321348	damaging_missense	0	0	0	23
ENSG00000071967	ENST00000321348	other_missense	0	2	0	1527
ENSG00000071967	ENST00000321348	pLoF	0	0	0	7
ENSG00000071967	ENST00000321348	pLoF_damaging_missense	0	0	0	30
ENSG00000071967	ENST00000321348	synonymous	0	0	0	114
ENSG00000071991	ENST00000262150	damaging_missense	0	0	0	151
ENSG00000071991	ENST00000262150	other_missense	10	2	40	2935
ENSG00000071991	ENST00000262150	pLoF	0	0	0	119
ENSG00000071991	ENST00000262150	pLoF_damaging_missense	0	0	0	270
ENSG00000071991	ENST00000262150	synonymous	5	5	40	3096
ENSG00000071994	ENST00000541970	damaging_missense	0	0	0	48
ENSG00000071994	ENST00000541970	other_missense	4	2	0	2556
ENSG00000071994	ENST00000541970	pLoF	0	0	0	124
ENSG00000071994	ENST00000541970	pLoF_damaging_missense	0	0	0	172
ENSG00000071994	ENST00000541970	synonymous	0	0	0	487
ENSG00000072041	ENST00000266682	damaging_missense	0	0	0	109
ENSG00000072041	ENST00000266682	other_missense	6	1	2	2692
ENSG00000072041	ENST00000266682	pLoF	0	0	0	23
ENSG00000072041	ENST00000266682	pLoF_damaging_missense	0	0	0	132
ENSG00000072041	ENST00000266682	synonymous	0	0	0	381
ENSG00000072042	ENST00000381346	damaging_missense	0	0	0	149
ENSG00000072042	ENST00000381346	other_missense	0	0	0	247
ENSG00000072042	ENST00000381346	pLoF	0	0	0	18
ENSG00000072042	ENST00000381346	pLoF_damaging_missense	0	0	0	167
ENSG00000072042	ENST00000381346	synonymous	0	0	0	139
ENSG00000072062	ENST00000308677	other_missense	0	0	0	309
ENSG00000072062	ENST00000308677	synonymous	2	3	1	1996
ENSG00000072071	ENST00000340736	damaging_missense	0	0	0	660
ENSG00000072071	ENST00000340736	other_missense	16	2	9	3398
ENSG00000072071	ENST00000340736	pLoF	0	0	0	1
ENSG00000072071	ENST00000340736	pLoF_damaging_missense	0	0	0	661
ENSG00000072071	ENST00000340736	synonymous	28	2	42	7146
ENSG00000072080	ENST00000168148	other_missense	0	0	0	636
ENSG00000072080	ENST00000168148	pLoF	0	0	0	124
ENSG00000072080	ENST00000168148	pLoF_damaging_missense	0	0	0	124
ENSG00000072080	ENST00000168148	synonymous	0	2	2	1353
ENSG00000072110	ENST00000394419	damaging_missense	0	0	0	191
ENSG00000072110	ENST00000394419	other_missense	1	0	15	782
ENSG00000072110	ENST00000394419	pLoF	0	0	0	1
ENSG00000072110	ENST00000394419	pLoF_damaging_missense	0	0	0	192
ENSG00000072110	ENST00000394419	synonymous	2	0	12	1259
ENSG00000072121	ENST00000347230	damaging_missense	0	0	0	123
ENSG00000072121	ENST00000347230	other_missense	4228	171889	41	429
ENSG00000072121	ENST00000347230	pLoF	0	0	0	199
ENSG00000072121	ENST00000347230	pLoF_damaging_missense	0	0	0	322
ENSG00000072121	ENST00000347230	synonymous	230	68	1009	12053
ENSG00000072134	ENST00000314728	damaging_missense	0	0	0	12
ENSG00000072134	ENST00000314728	other_missense	6	173517	24	3023
ENSG00000072134	ENST00000314728	pLoF	0	0	0	2
ENSG00000072134	ENST00000314728	pLoF_damaging_missense	0	0	0	14
ENSG00000072134	ENST00000314728	synonymous	0	0	0	857
ENSG00000072135	ENST00000175756	damaging_missense	0	0	0	142
ENSG00000072135	ENST00000175756	other_missense	8	0	0	2568
ENSG00000072135	ENST00000175756	pLoF	0	0	0	72
ENSG00000072135	ENST00000175756	pLoF_damaging_missense	0	0	0	214
ENSG00000072135	ENST00000175756	synonymous	2	3	3	1850
ENSG00000072163	ENST00000324938	damaging_missense	2	0	49	836
ENSG00000072163	ENST00000324938	other_missense	7	4	19	2949
ENSG00000072163	ENST00000324938	pLoF	0	0	0	85
ENSG00000072163	ENST00000324938	pLoF_damaging_missense	2	0	49	921
ENSG00000072163	ENST00000324938	synonymous	1	1	0	1061
ENSG00000072182	ENST00000347842	damaging_missense	0	0	0	86
ENSG00000072182	ENST00000347842	other_missense	60	15	14	6835
ENSG00000072182	ENST00000347842	pLoF	0	1	0	489
ENSG00000072182	ENST00000347842	pLoF_damaging_missense	0	1	0	575
ENSG00000072182	ENST00000347842	synonymous	5	0	129	1232
ENSG00000072195	ENST00000312358	damaging_missense	0	0	0	82
ENSG00000072195	ENST00000312358	other_missense	300	14	166	14540
ENSG00000072195	ENST00000312358	pLoF	0	0	8	27
ENSG00000072195	ENST00000312358	pLoF_damaging_missense	0	0	8	109
ENSG00000072195	ENST00000312358	synonymous	286	176271	0	30
ENSG00000072201	ENST00000263925	damaging_missense	0	0	0	116
ENSG00000072201	ENST00000263925	other_missense	18	3	21	4397
ENSG00000072201	ENST00000263925	pLoF	0	0	0	199
ENSG00000072201	ENST00000263925	pLoF_damaging_missense	0	0	0	315
ENSG00000072201	ENST00000263925	synonymous	0	0	1	638
ENSG00000072210	ENST00000339618	damaging_missense	1	0	0	318
ENSG00000072210	ENST00000339618	other_missense	24	6	19	5163
ENSG00000072210	ENST00000339618	pLoF	0	0	0	71
ENSG00000072210	ENST00000339618	pLoF_damaging_missense	1	0	0	389
ENSG00000072210	ENST00000339618	synonymous	3	0	0	741
ENSG00000072274	ENST00000360110	damaging_missense	0	0	0	19
ENSG00000072274	ENST00000360110	other_missense	1	0	1	882
ENSG00000072274	ENST00000360110	pLoF	0	0	0	17
ENSG00000072274	ENST00000360110	pLoF_damaging_missense	0	0	0	36
ENSG00000072274	ENST00000360110	synonymous	0	2	49	713
ENSG00000072310	ENST00000355815	damaging_missense	0	0	0	98
ENSG00000072310	ENST00000355815	other_missense	41	5	16	5708
ENSG00000072310	ENST00000355815	pLoF	0	0	0	46
ENSG00000072310	ENST00000355815	pLoF_damaging_missense	0	0	0	144
ENSG00000072310	ENST00000355815	synonymous	24	3	53	3470
ENSG00000072364	ENST00000265343	damaging_missense	0	0	0	18
ENSG00000072364	ENST00000265343	other_missense	4	0	10	2267
ENSG00000072364	ENST00000265343	pLoF_damaging_missense	0	0	0	18
ENSG00000072364	ENST00000265343	synonymous	7	2	7	1830
ENSG00000072401	ENST00000373910	damaging_missense	0	0	0	7
ENSG00000072401	ENST00000373910	other_missense	0	0	0	40
ENSG00000072401	ENST00000373910	pLoF	0	0	0	3
ENSG00000072401	ENST00000373910	pLoF_damaging_missense	0	0	0	10
ENSG00000072401	ENST00000373910	synonymous	0	0	0	26
ENSG00000072415	ENST00000261681	damaging_missense	0	0	0	41
ENSG00000072415	ENST00000261681	other_missense	23	7	1	3780
ENSG00000072415	ENST00000261681	pLoF	0	0	0	20
ENSG00000072415	ENST00000261681	pLoF_damaging_missense	0	0	0	61
ENSG00000072415	ENST00000261681	synonymous	33	97	5	9209
ENSG00000072422	ENST00000337910	damaging_missense	0	0	5	56
ENSG00000072422	ENST00000337910	other_missense	3	1	0	1748
ENSG00000072422	ENST00000337910	pLoF	0	0	2	23
ENSG00000072422	ENST00000337910	pLoF_damaging_missense	0	0	7	79
ENSG00000072422	ENST00000337910	synonymous	4	0	0	1467
ENSG00000072518	ENST00000402010	damaging_missense	0	0	0	8
ENSG00000072518	ENST00000402010	other_missense	1	6	3	2190
ENSG00000072518	ENST00000402010	pLoF	0	0	0	9
ENSG00000072518	ENST00000402010	pLoF_damaging_missense	0	0	0	17
ENSG00000072518	ENST00000402010	synonymous	3	3	47	1524
ENSG00000072571	ENST00000393915	other_missense	5	4	4	2650
ENSG00000072571	ENST00000393915	pLoF	0	0	0	145
ENSG00000072571	ENST00000393915	pLoF_damaging_missense	0	0	0	145
ENSG00000072571	ENST00000393915	synonymous	0	0	1	423
ENSG00000072609	ENST00000432561	damaging_missense	0	0	0	176
ENSG00000072609	ENST00000432561	other_missense	1	0	7	1681
ENSG00000072609	ENST00000432561	pLoF	0	0	0	73
ENSG00000072609	ENST00000432561	pLoF_damaging_missense	0	0	0	249
ENSG00000072609	ENST00000432561	synonymous	0	176536	0	51
ENSG00000072657	ENST00000261180	damaging_missense	0	0	0	12
ENSG00000072657	ENST00000261180	other_missense	15	3	4	2718
ENSG00000072657	ENST00000261180	pLoF	0	0	0	25
ENSG00000072657	ENST00000261180	pLoF_damaging_missense	0	0	0	37
ENSG00000072657	ENST00000261180	synonymous	3	1	1	997
ENSG00000072682	ENST00000401867	damaging_missense	0	0	0	226
ENSG00000072682	ENST00000401867	other_missense	0	0	0	1053
ENSG00000072682	ENST00000401867	pLoF	0	0	0	129
ENSG00000072682	ENST00000401867	pLoF_damaging_missense	0	0	0	355
ENSG00000072682	ENST00000401867	synonymous	2	1	0	1224
ENSG00000072694	ENST00000358671	other_missense	2	1	0	1827
ENSG00000072694	ENST00000358671	pLoF	0	0	0	10
ENSG00000072694	ENST00000358671	pLoF_damaging_missense	0	0	0	10
ENSG00000072694	ENST00000358671	synonymous	9	8	16	3559
ENSG00000072736	ENST00000346183	damaging_missense	0	0	0	106
ENSG00000072736	ENST00000346183	other_missense	3	1	6	1679
ENSG00000072736	ENST00000346183	pLoF	0	0	0	17
ENSG00000072736	ENST00000346183	pLoF_damaging_missense	0	0	0	123
ENSG00000072736	ENST00000346183	synonymous	3	16	0	3272
ENSG00000072756	ENST00000251607	damaging_missense	0	0	0	336
ENSG00000072756	ENST00000251607	other_missense	33	176250	2	302
ENSG00000072756	ENST00000251607	pLoF	0	0	0	254
ENSG00000072756	ENST00000251607	pLoF_damaging_missense	0	0	0	590
ENSG00000072756	ENST00000251607	synonymous	0	0	0	134
ENSG00000072778	ENST00000543245	damaging_missense	3	0	25	1260
ENSG00000072778	ENST00000543245	other_missense	16	5	6	4161
ENSG00000072778	ENST00000543245	pLoF	0	0	2	163
ENSG00000072778	ENST00000543245	pLoF_damaging_missense	4	0	30	1415
ENSG00000072778	ENST00000543245	synonymous	2	1	0	1226
ENSG00000072786	ENST00000176763	damaging_missense	0	0	0	90
ENSG00000072786	ENST00000176763	other_missense	20	1	20	3857
ENSG00000072786	ENST00000176763	pLoF	0	0	1	82
ENSG00000072786	ENST00000176763	pLoF_damaging_missense	0	0	1	172
ENSG00000072786	ENST00000176763	synonymous	8	1	0	2247
ENSG00000072803	ENST00000265094	damaging_missense	0	0	0	7
ENSG00000072803	ENST00000265094	other_missense	0	0	0	389
ENSG00000072803	ENST00000265094	pLoF_damaging_missense	0	0	0	7
ENSG00000072803	ENST00000265094	synonymous	7	5	180	3419
ENSG00000072818	ENST00000158762	damaging_missense	0	0	0	25
ENSG00000072818	ENST00000158762	other_missense	0	0	83	909
ENSG00000072818	ENST00000158762	pLoF	0	0	0	49
ENSG00000072818	ENST00000158762	pLoF_damaging_missense	0	0	2	70
ENSG00000072818	ENST00000158762	synonymous	1	0	0	731
ENSG00000072832	ENST00000324989	damaging_missense	0	0	0	197
ENSG00000072832	ENST00000324989	other_missense	6	4	0	2247
ENSG00000072832	ENST00000324989	pLoF	0	0	0	3
ENSG00000072832	ENST00000324989	pLoF_damaging_missense	0	0	0	200
ENSG00000072832	ENST00000324989	synonymous	3	0	0	1204
ENSG00000072840	ENST00000264956	damaging_missense	0	0	0	39
ENSG00000072840	ENST00000264956	other_missense	356	37	255	15703
ENSG00000072840	ENST00000264956	pLoF	0	0	11	177
ENSG00000072840	ENST00000264956	pLoF_damaging_missense	0	0	11	216
ENSG00000072840	ENST00000264956	synonymous	6	1	7	1773
ENSG00000072849	ENST00000158771	damaging_missense	0	0	0	2
ENSG00000072849	ENST00000158771	other_missense	0	0	1	181
ENSG00000072849	ENST00000158771	pLoF_damaging_missense	0	0	0	2
ENSG00000072849	ENST00000158771	synonymous	0	0	1	130
ENSG00000072858	ENST00000393830	damaging_missense	0	0	0	213
ENSG00000072858	ENST00000393830	other_missense	95	62	809	9679
ENSG00000072858	ENST00000393830	pLoF	0	0	0	120
ENSG00000072858	ENST00000393830	pLoF_damaging_missense	1	0	0	331
ENSG00000072858	ENST00000393830	synonymous	10	4	793	3053
ENSG00000072864	ENST00000396355	damaging_missense	0	0	0	54
ENSG00000072864	ENST00000396355	other_missense	0	0	0	1026
ENSG00000072864	ENST00000396355	pLoF	0	0	0	19
ENSG00000072864	ENST00000396355	pLoF_damaging_missense	0	0	0	73
ENSG00000072864	ENST00000396355	synonymous	0	1	0	1038
ENSG00000072952	ENST00000423302	damaging_missense	0	0	0	13
ENSG00000072952	ENST00000423302	other_missense	95	173108	61	3308
ENSG00000072952	ENST00000423302	pLoF	0	0	0	51
ENSG00000072952	ENST00000423302	pLoF_damaging_missense	0	0	0	64
ENSG00000072952	ENST00000423302	synonymous	25	12	12	4800
ENSG00000072954	ENST00000187762	damaging_missense	0	0	0	49
ENSG00000072954	ENST00000187762	other_missense	2	3	21	1815
ENSG00000072954	ENST00000187762	pLoF	0	0	0	8
ENSG00000072954	ENST00000187762	pLoF_damaging_missense	0	0	0	57
ENSG00000072954	ENST00000187762	synonymous	2	2	0	1897
ENSG00000072958	ENST00000444449	damaging_missense	0	0	0	7
ENSG00000072958	ENST00000444449	other_missense	0	0	0	369
ENSG00000072958	ENST00000444449	pLoF	0	0	0	5
ENSG00000072958	ENST00000444449	pLoF_damaging_missense	0	0	0	12
ENSG00000072958	ENST00000444449	synonymous	13	9	4	4150
ENSG00000073008	ENST00000425690	damaging_missense	0	0	0	13
ENSG00000073008	ENST00000425690	other_missense	146	388	19	17838
ENSG00000073008	ENST00000425690	pLoF	0	0	0	53
ENSG00000073008	ENST00000425690	pLoF_damaging_missense	1	0	0	64
ENSG00000073008	ENST00000425690	synonymous	0	0	0	501
ENSG00000073050	ENST00000262887	damaging_missense	0	0	0	102
ENSG00000073050	ENST00000262887	other_missense	31	2	10	4202
ENSG00000073050	ENST00000262887	pLoF	0	0	0	85
ENSG00000073050	ENST00000262887	pLoF_damaging_missense	0	0	0	187
ENSG00000073050	ENST00000262887	synonymous	16	13	40	4911
ENSG00000073060	ENST00000261693	damaging_missense	0	1	0	867
ENSG00000073060	ENST00000261693	other_missense	0	0	0	916
ENSG00000073060	ENST00000261693	pLoF	0	0	0	40
ENSG00000073060	ENST00000261693	pLoF_damaging_missense	0	1	0	907
ENSG00000073060	ENST00000261693	synonymous	3	0	14	1441
ENSG00000073067	ENST00000308919	damaging_missense	0	0	0	170
ENSG00000073067	ENST00000308919	other_missense	27	6	22	4867
ENSG00000073067	ENST00000308919	pLoF	0	0	0	20
ENSG00000073067	ENST00000308919	pLoF_damaging_missense	0	0	0	190
ENSG00000073067	ENST00000308919	synonymous	11	3	111	2492
ENSG00000073111	ENST00000265056	damaging_missense	0	0	0	132
ENSG00000073111	ENST00000265056	other_missense	21	10	1	4715
ENSG00000073111	ENST00000265056	pLoF	0	0	0	35
ENSG00000073111	ENST00000265056	pLoF_damaging_missense	0	0	0	167
ENSG00000073111	ENST00000265056	synonymous	14	3	24	2757
ENSG00000073146	ENST00000262794	damaging_missense	0	0	0	417
ENSG00000073146	ENST00000262794	other_missense	39	6	14	5749
ENSG00000073146	ENST00000262794	pLoF	0	0	4	150
ENSG00000073146	ENST00000262794	pLoF_damaging_missense	0	0	4	563
ENSG00000073146	ENST00000262794	synonymous	1	172779	17	3775
ENSG00000073150	ENST00000395842	damaging_missense	0	0	0	6
ENSG00000073150	ENST00000395842	other_missense	1	1	7	1154
ENSG00000073150	ENST00000395842	pLoF	0	0	0	25
ENSG00000073150	ENST00000395842	pLoF_damaging_missense	0	0	0	31
ENSG00000073150	ENST00000395842	synonymous	25	9	68	4678
ENSG00000073169	ENST00000380903	damaging_missense	2	0	0	402
ENSG00000073169	ENST00000380903	other_missense	57	8	29	6201
ENSG00000073169	ENST00000380903	pLoF	0	1	4	435
ENSG00000073169	ENST00000380903	pLoF_damaging_missense	2	1	4	837
ENSG00000073169	ENST00000380903	synonymous	81	23	13	8319
ENSG00000073282	ENST00000264731	damaging_missense	0	0	0	118
ENSG00000073282	ENST00000264731	other_missense	3	3	0	1679
ENSG00000073282	ENST00000264731	pLoF	0	0	0	5
ENSG00000073282	ENST00000264731	pLoF_damaging_missense	0	0	0	123
ENSG00000073282	ENST00000264731	synonymous	4	1	0	1695
ENSG00000073331	ENST00000458497	damaging_missense	0	0	0	31
ENSG00000073331	ENST00000458497	other_missense	55	7	35	5779
ENSG00000073331	ENST00000458497	pLoF	0	0	0	198
ENSG00000073331	ENST00000458497	pLoF_damaging_missense	0	0	0	229
ENSG00000073331	ENST00000458497	synonymous	9	6	0	3266
ENSG00000073350	ENST00000392550	damaging_missense	0	0	0	179
ENSG00000073350	ENST00000392550	other_missense	51	5	193	5720
ENSG00000073350	ENST00000392550	pLoF	0	0	0	147
ENSG00000073350	ENST00000392550	pLoF_damaging_missense	0	0	0	326
ENSG00000073350	ENST00000392550	synonymous	4	1	11	2145
ENSG00000073417	ENST00000310298	damaging_missense	1	1	0	313
ENSG00000073417	ENST00000310298	other_missense	2	0	6	998
ENSG00000073417	ENST00000310298	pLoF	0	0	0	32
ENSG00000073417	ENST00000310298	pLoF_damaging_missense	1	1	0	345
ENSG00000073417	ENST00000310298	synonymous	5	4	0	1946
ENSG00000073536	ENST00000442241	damaging_missense	0	0	0	101
ENSG00000073536	ENST00000442241	other_missense	2	169483	45	6986
ENSG00000073536	ENST00000442241	pLoF	0	0	0	18
ENSG00000073536	ENST00000442241	pLoF_damaging_missense	0	0	0	119
ENSG00000073536	ENST00000442241	synonymous	1	0	0	511
ENSG00000073578	ENST00000264932	damaging_missense	0	0	2	605
ENSG00000073578	ENST00000264932	other_missense	0	0	0	797
ENSG00000073578	ENST00000264932	pLoF	0	0	0	323
ENSG00000073578	ENST00000264932	pLoF_damaging_missense	0	0	2	928
ENSG00000073578	ENST00000264932	synonymous	53	5	562	5530
ENSG00000073584	ENST00000348513	other_missense	0	2	0	1688
ENSG00000073584	ENST00000348513	pLoF	0	0	0	3
ENSG00000073584	ENST00000348513	pLoF_damaging_missense	0	0	0	3
ENSG00000073584	ENST00000348513	synonymous	1	2	0	776
ENSG00000073598	ENST00000158009	damaging_missense	0	0	0	1
ENSG00000073598	ENST00000158009	other_missense	3	0	1	1804
ENSG00000073598	ENST00000158009	pLoF	0	0	0	47
ENSG00000073598	ENST00000158009	pLoF_damaging_missense	0	0	0	48
ENSG00000073598	ENST00000158009	synonymous	1	2	0	1658
ENSG00000073605	ENST00000418519	damaging_missense	0	0	0	5
ENSG00000073605	ENST00000418519	other_missense	25	18	0	4847
ENSG00000073605	ENST00000418519	pLoF	0	0	0	104
ENSG00000073605	ENST00000418519	pLoF_damaging_missense	0	0	0	109
ENSG00000073605	ENST00000418519	synonymous	0	0	0	259
ENSG00000073614	ENST00000399788	damaging_missense	0	0	0	107
ENSG00000073614	ENST00000399788	other_missense	25	2	3	4146
ENSG00000073614	ENST00000399788	pLoF	0	0	0	1
ENSG00000073614	ENST00000399788	pLoF_damaging_missense	0	0	0	108
ENSG00000073614	ENST00000399788	synonymous	3	0	139	1234
ENSG00000073670	ENST00000200557	damaging_missense	0	0	0	12
ENSG00000073670	ENST00000200557	other_missense	4	3	7	2808
ENSG00000073670	ENST00000200557	pLoF	0	0	0	16
ENSG00000073670	ENST00000200557	pLoF_damaging_missense	0	0	0	28
ENSG00000073670	ENST00000200557	synonymous	4	7	5	2689
ENSG00000073711	ENST00000264977	damaging_missense	0	0	0	169
ENSG00000073711	ENST00000264977	other_missense	51	10	137	6523
ENSG00000073711	ENST00000264977	pLoF	0	0	0	76
ENSG00000073711	ENST00000264977	pLoF_damaging_missense	0	0	0	245
ENSG00000073711	ENST00000264977	synonymous	10	7	1	3202
ENSG00000073712	ENST00000343279	damaging_missense	0	0	1	264
ENSG00000073712	ENST00000343279	other_missense	5	4	48	2653
ENSG00000073712	ENST00000343279	pLoF_damaging_missense	0	0	1	264
ENSG00000073712	ENST00000343279	synonymous	14	5	4	4013
ENSG00000073734	ENST00000650372	damaging_missense	0	0	2	1011
ENSG00000073734	ENST00000650372	other_missense	22	6	1	4189
ENSG00000073734	ENST00000650372	pLoF	0	0	2	43
ENSG00000073734	ENST00000650372	pLoF_damaging_missense	0	0	4	1052
ENSG00000073734	ENST00000650372	synonymous	19	6	187	3248
ENSG00000073737	ENST00000432060	damaging_missense	4	10	0	2872
ENSG00000073737	ENST00000432060	other_missense	0	0	0	486
ENSG00000073737	ENST00000432060	pLoF	0	0	0	372
ENSG00000073737	ENST00000432060	pLoF_damaging_missense	8	10	0	3236
ENSG00000073737	ENST00000432060	synonymous	0	0	110	343
ENSG00000073754	ENST00000368174	damaging_missense	0	0	0	10
ENSG00000073754	ENST00000368174	other_missense	1	1	14	627
ENSG00000073754	ENST00000368174	pLoF	0	1	0	1297
ENSG00000073754	ENST00000368174	pLoF_damaging_missense	0	1	0	1307
ENSG00000073754	ENST00000368174	synonymous	0	0	0	282
ENSG00000073756	ENST00000367468	damaging_missense	0	0	0	29
ENSG00000073756	ENST00000367468	other_missense	0	0	0	453
ENSG00000073756	ENST00000367468	pLoF_damaging_missense	0	0	0	29
ENSG00000073756	ENST00000367468	synonymous	0	1	24	675
ENSG00000073792	ENST00000457616	damaging_missense	0	0	0	1
ENSG00000073792	ENST00000457616	other_missense	0	0	1	572
ENSG00000073792	ENST00000457616	pLoF	0	0	0	5
ENSG00000073792	ENST00000457616	pLoF_damaging_missense	0	0	0	6
ENSG00000073792	ENST00000457616	synonymous	2	0	30	690
ENSG00000073803	ENST00000265026	damaging_missense	0	0	0	60
ENSG00000073803	ENST00000265026	other_missense	50	6	4	6323
ENSG00000073803	ENST00000265026	pLoF	0	0	0	23
ENSG00000073803	ENST00000265026	pLoF_damaging_missense	0	0	0	83
ENSG00000073803	ENST00000265026	synonymous	0	0	9	760
ENSG00000073849	ENST00000169298	damaging_missense	0	0	0	16
ENSG00000073849	ENST00000169298	other_missense	0	1	0	581
ENSG00000073849	ENST00000169298	pLoF	0	0	3	7
ENSG00000073849	ENST00000169298	pLoF_damaging_missense	0	0	3	23
ENSG00000073849	ENST00000169298	synonymous	4	5	19	2170
ENSG00000073861	ENST00000177694	damaging_missense	0	0	0	323
ENSG00000073861	ENST00000177694	other_missense	4	0	0	1332
ENSG00000073861	ENST00000177694	pLoF_damaging_missense	0	0	0	323
ENSG00000073861	ENST00000177694	synonymous	2	0	8	1160
ENSG00000073910	ENST00000542859	damaging_missense	0	0	0	87
ENSG00000073910	ENST00000542859	other_missense	396	345	2233	19525
ENSG00000073910	ENST00000542859	pLoF	0	0	0	22
ENSG00000073910	ENST00000542859	pLoF_damaging_missense	0	0	0	109
ENSG00000073910	ENST00000542859	synonymous	399	156	196	18455
ENSG00000073921	ENST00000393346	damaging_missense	0	0	0	7
ENSG00000073921	ENST00000393346	other_missense	6	4	0	2616
ENSG00000073921	ENST00000393346	pLoF	0	0	0	1
ENSG00000073921	ENST00000393346	pLoF_damaging_missense	0	0	0	8
ENSG00000073921	ENST00000393346	synonymous	0	0	0	265
ENSG00000073969	ENST00000398238	damaging_missense	0	0	0	47
ENSG00000073969	ENST00000398238	other_missense	0	1	0	184
ENSG00000073969	ENST00000398238	pLoF	0	0	0	5
ENSG00000073969	ENST00000398238	pLoF_damaging_missense	0	0	0	52
ENSG00000073969	ENST00000398238	synonymous	0	7	0	2684
ENSG00000074047	ENST00000452319	damaging_missense	0	0	0	115
ENSG00000074047	ENST00000452319	other_missense	39	5	530	4363
ENSG00000074047	ENST00000452319	pLoF	0	0	0	23
ENSG00000074047	ENST00000452319	pLoF_damaging_missense	0	0	0	138
ENSG00000074047	ENST00000452319	synonymous	1557	171968	96	2958
ENSG00000074054	ENST00000263710	damaging_missense	0	0	0	29
ENSG00000074054	ENST00000263710	other_missense	35	10	132	5799
ENSG00000074054	ENST00000263710	pLoF	0	0	0	6
ENSG00000074054	ENST00000263710	pLoF_damaging_missense	0	0	0	35
ENSG00000074054	ENST00000263710	synonymous	44	10	3	6371
ENSG00000074071	ENST00000177742	damaging_missense	0	0	46	11
ENSG00000074071	ENST00000177742	other_missense	2	2	16	2583
ENSG00000074071	ENST00000177742	pLoF	0	0	0	630
ENSG00000074071	ENST00000177742	pLoF_damaging_missense	0	0	46	641
ENSG00000074071	ENST00000177742	synonymous	0	1	0	898
ENSG00000074181	ENST00000263388	damaging_missense	28	11	28	4580
ENSG00000074181	ENST00000263388	other_missense	106	31	1413	8088
ENSG00000074181	ENST00000263388	pLoF	0	0	0	7
ENSG00000074181	ENST00000263388	pLoF_damaging_missense	28	11	28	4587
ENSG00000074181	ENST00000263388	synonymous	32	4	124	5494
ENSG00000074201	ENST00000525428	damaging_missense	0	0	0	541
ENSG00000074201	ENST00000525428	other_missense	0	0	0	215
ENSG00000074201	ENST00000525428	pLoF	0	0	0	18
ENSG00000074201	ENST00000525428	pLoF_damaging_missense	0	0	0	559
ENSG00000074201	ENST00000525428	synonymous	0	0	0	106
ENSG00000074211	ENST00000335585	damaging_missense	0	0	0	7
ENSG00000074211	ENST00000335585	other_missense	0	0	0	529
ENSG00000074211	ENST00000335585	pLoF	0	0	0	299
ENSG00000074211	ENST00000335585	pLoF_damaging_missense	0	0	0	306
ENSG00000074211	ENST00000335585	synonymous	1	0	1	1267
ENSG00000074219	ENST00000598810	damaging_missense	0	0	0	67
ENSG00000074219	ENST00000598810	other_missense	1	0	0	1576
ENSG00000074219	ENST00000598810	pLoF	0	0	2	73
ENSG00000074219	ENST00000598810	pLoF_damaging_missense	0	0	2	140
ENSG00000074219	ENST00000598810	synonymous	1	0	1	1392
ENSG00000074266	ENST00000351625	damaging_missense	0	0	0	2
ENSG00000074266	ENST00000351625	other_missense	1	0	0	725
ENSG00000074266	ENST00000351625	pLoF	0	0	0	1
ENSG00000074266	ENST00000351625	pLoF_damaging_missense	0	0	0	3
ENSG00000074266	ENST00000351625	synonymous	0	0	0	241
ENSG00000074276	ENST00000510636	damaging_missense	0	0	0	190
ENSG00000074276	ENST00000510636	other_missense	5	176506	0	76
ENSG00000074276	ENST00000510636	pLoF	1	1	0	440
ENSG00000074276	ENST00000510636	pLoF_damaging_missense	1	1	0	630
ENSG00000074276	ENST00000510636	synonymous	88	159865	121	16139
ENSG00000074317	ENST00000310112	damaging_missense	0	0	0	8
ENSG00000074317	ENST00000310112	other_missense	0	0	0	153
ENSG00000074317	ENST00000310112	pLoF	0	0	0	1
ENSG00000074317	ENST00000310112	pLoF_damaging_missense	0	0	0	9
ENSG00000074317	ENST00000310112	synonymous	0	0	0	178
ENSG00000074319	ENST00000251968	damaging_missense	0	0	0	1
ENSG00000074319	ENST00000251968	other_missense	1	0	0	573
ENSG00000074319	ENST00000251968	pLoF	0	0	0	9
ENSG00000074319	ENST00000251968	pLoF_damaging_missense	0	0	0	10
ENSG00000074319	ENST00000251968	synonymous	2	1	0	1157
ENSG00000074356	ENST00000389005	damaging_missense	0	0	0	25
ENSG00000074356	ENST00000389005	other_missense	17	4	5	3980
ENSG00000074356	ENST00000389005	pLoF	0	0	0	9
ENSG00000074356	ENST00000389005	pLoF_damaging_missense	0	0	0	34
ENSG00000074356	ENST00000389005	synonymous	4	3	0	1425
ENSG00000074370	ENST00000359983	damaging_missense	29	8	3	4587
ENSG00000074370	ENST00000359983	other_missense	7	11	22	2790
ENSG00000074370	ENST00000359983	pLoF	0	0	0	56
ENSG00000074370	ENST00000359983	pLoF_damaging_missense	30	8	3	4641
ENSG00000074370	ENST00000359983	synonymous	91	15	66	8497
ENSG00000074410	ENST00000178638	damaging_missense	0	0	0	194
ENSG00000074410	ENST00000178638	other_missense	1	0	0	537
ENSG00000074410	ENST00000178638	pLoF	1	0	0	634
ENSG00000074410	ENST00000178638	pLoF_damaging_missense	1	0	4	820
ENSG00000074410	ENST00000178638	synonymous	0	0	0	949
ENSG00000074416	ENST00000265052	damaging_missense	0	0	0	51
ENSG00000074416	ENST00000265052	other_missense	6	8	0	3062
ENSG00000074416	ENST00000265052	pLoF_damaging_missense	0	0	0	51
ENSG00000074416	ENST00000265052	synonymous	1	0	0	260
ENSG00000074527	ENST00000343702	damaging_missense	0	0	0	83
ENSG00000074527	ENST00000343702	other_missense	29	8	3	5384
ENSG00000074527	ENST00000343702	pLoF	0	0	0	14
ENSG00000074527	ENST00000343702	pLoF_damaging_missense	0	0	0	97
ENSG00000074527	ENST00000343702	synonymous	0	0	1	647
ENSG00000074582	ENST00000431802	damaging_missense	0	0	0	420
ENSG00000074582	ENST00000431802	other_missense	0	0	11	829
ENSG00000074582	ENST00000431802	pLoF	0	0	0	180
ENSG00000074582	ENST00000431802	pLoF_damaging_missense	0	0	0	600
ENSG00000074582	ENST00000431802	synonymous	0	0	0	614
ENSG00000074590	ENST00000261402	damaging_missense	0	0	0	30
ENSG00000074590	ENST00000261402	other_missense	7	3	2	2211
ENSG00000074590	ENST00000261402	pLoF	0	0	0	13
ENSG00000074590	ENST00000261402	pLoF_damaging_missense	0	0	0	43
ENSG00000074590	ENST00000261402	synonymous	3	1	168	1146
ENSG00000074603	ENST00000341861	damaging_missense	0	0	0	23
ENSG00000074603	ENST00000341861	other_missense	2	0	27	1296
ENSG00000074603	ENST00000341861	pLoF	0	0	0	7
ENSG00000074603	ENST00000341861	pLoF_damaging_missense	0	0	0	30
ENSG00000074603	ENST00000341861	synonymous	0	0	0	495
ENSG00000074621	ENST00000261892	damaging_missense	2	4	0	1832
ENSG00000074621	ENST00000261892	other_missense	14	5	27	3966
ENSG00000074621	ENST00000261892	pLoF	0	0	0	124
ENSG00000074621	ENST00000261892	pLoF_damaging_missense	2	4	0	1956
ENSG00000074621	ENST00000261892	synonymous	7	4	0	2990
ENSG00000074657	ENST00000336078	damaging_missense	0	0	0	4
ENSG00000074657	ENST00000336078	other_missense	57	2	16	6271
ENSG00000074657	ENST00000336078	pLoF	0	0	0	7
ENSG00000074657	ENST00000336078	pLoF_damaging_missense	0	0	0	11
ENSG00000074657	ENST00000336078	synonymous	120	21	557	9591
ENSG00000074660	ENST00000263071	damaging_missense	0	0	0	278
ENSG00000074660	ENST00000263071	other_missense	203	176335	49	0
ENSG00000074660	ENST00000263071	pLoF	0	0	3	94
ENSG00000074660	ENST00000263071	pLoF_damaging_missense	0	0	3	372
ENSG00000074660	ENST00000263071	synonymous	8	1	0	2441
ENSG00000074695	ENST00000251047	damaging_missense	0	0	0	137
ENSG00000074695	ENST00000251047	other_missense	3	1	1	1441
ENSG00000074695	ENST00000251047	pLoF	0	0	8	29
ENSG00000074695	ENST00000251047	pLoF_damaging_missense	0	0	8	166
ENSG00000074695	ENST00000251047	synonymous	0	0	0	659
ENSG00000074696	ENST00000261875	damaging_missense	0	0	0	153
ENSG00000074696	ENST00000261875	other_missense	0	0	0	553
ENSG00000074696	ENST00000261875	pLoF	0	0	0	46
ENSG00000074696	ENST00000261875	pLoF_damaging_missense	0	0	0	199
ENSG00000074696	ENST00000261875	synonymous	0	0	0	163
ENSG00000074706	ENST00000422970	damaging_missense	0	0	0	2
ENSG00000074706	ENST00000422970	other_missense	4	1	0	1435
ENSG00000074706	ENST00000422970	pLoF	0	0	0	25
ENSG00000074706	ENST00000422970	pLoF_damaging_missense	0	0	0	27
ENSG00000074706	ENST00000422970	synonymous	0	0	0	467
ENSG00000074755	ENST00000381638	damaging_missense	0	0	0	115
ENSG00000074755	ENST00000381638	other_missense	294	23	138	13783
ENSG00000074755	ENST00000381638	pLoF	0	0	0	52
ENSG00000074755	ENST00000381638	pLoF_damaging_missense	0	0	0	167
ENSG00000074755	ENST00000381638	synonymous	194	47	524	11766
ENSG00000074771	ENST00000159060	damaging_missense	3	0	0	723
ENSG00000074771	ENST00000159060	other_missense	50	325	8	16343
ENSG00000074771	ENST00000159060	pLoF	0	0	0	262
ENSG00000074771	ENST00000159060	pLoF_damaging_missense	5	0	0	981
ENSG00000074771	ENST00000159060	synonymous	0	0	0	638
ENSG00000074800	ENST00000646539	damaging_missense	0	0	0	143
ENSG00000074800	ENST00000646539	other_missense	0	1	0	1613
ENSG00000074800	ENST00000646539	pLoF	0	0	0	14
ENSG00000074800	ENST00000646539	pLoF_damaging_missense	0	0	0	157
ENSG00000074800	ENST00000646539	synonymous	0	0	0	434
ENSG00000074803	ENST00000647546	damaging_missense	15	7	1	3376
ENSG00000074803	ENST00000647546	other_missense	6	2	14	2120
ENSG00000074803	ENST00000647546	pLoF	0	0	0	110
ENSG00000074803	ENST00000647546	pLoF_damaging_missense	17	7	1	3482
ENSG00000074803	ENST00000647546	synonymous	11	2	0	2905
ENSG00000074842	ENST00000262947	damaging_missense	0	0	0	5
ENSG00000074842	ENST00000262947	other_missense	0	0	0	382
ENSG00000074842	ENST00000262947	pLoF	0	0	0	18
ENSG00000074842	ENST00000262947	pLoF_damaging_missense	0	0	0	23
ENSG00000074842	ENST00000262947	synonymous	1	74	0	7118
ENSG00000074855	ENST00000159087	damaging_missense	0	1	0	331
ENSG00000074855	ENST00000159087	other_missense	33	9	60	5070
ENSG00000074855	ENST00000159087	pLoF	0	0	0	164
ENSG00000074855	ENST00000159087	pLoF_damaging_missense	1	1	23	447
ENSG00000074855	ENST00000159087	synonymous	5	1	7	2299
ENSG00000074935	ENST00000368662	damaging_missense	0	0	0	313
ENSG00000074935	ENST00000368662	other_missense	4	4	3	2741
ENSG00000074935	ENST00000368662	pLoF	0	0	0	64
ENSG00000074935	ENST00000368662	pLoF_damaging_missense	0	0	0	377
ENSG00000074935	ENST00000368662	synonymous	1	0	0	1002
ENSG00000074964	ENST00000361221	damaging_missense	0	0	0	35
ENSG00000074964	ENST00000361221	other_missense	75	4	56	6129
ENSG00000074964	ENST00000361221	pLoF	0	0	0	20
ENSG00000074964	ENST00000361221	pLoF_damaging_missense	0	0	0	55
ENSG00000074964	ENST00000361221	synonymous	192	327	169	17811
ENSG00000074966	ENST00000264316	damaging_missense	0	0	0	259
ENSG00000074966	ENST00000264316	other_missense	13	10	0	3476
ENSG00000074966	ENST00000264316	pLoF	0	0	0	53
ENSG00000074966	ENST00000264316	pLoF_damaging_missense	0	0	0	312
ENSG00000074966	ENST00000264316	synonymous	0	1	4	618
ENSG00000075035	ENST00000332082	damaging_missense	0	0	0	9
ENSG00000075035	ENST00000332082	other_missense	5	1	1	1876
ENSG00000075035	ENST00000332082	pLoF	0	0	0	16
ENSG00000075035	ENST00000332082	pLoF_damaging_missense	0	0	0	25
ENSG00000075035	ENST00000332082	synonymous	29	6	31	5006
ENSG00000075043	ENST00000359125	damaging_missense	0	0	0	195
ENSG00000075043	ENST00000359125	other_missense	3	0	0	1123
ENSG00000075043	ENST00000359125	pLoF	0	0	0	5
ENSG00000075043	ENST00000359125	pLoF_damaging_missense	0	0	0	200
ENSG00000075043	ENST00000359125	synonymous	47	7	6	6291
ENSG00000075073	ENST00000373306	damaging_missense	0	0	0	68
ENSG00000075073	ENST00000373306	other_missense	23	176562	0	1
ENSG00000075073	ENST00000373306	pLoF	0	0	0	95
ENSG00000075073	ENST00000373306	pLoF_damaging_missense	0	0	0	163
ENSG00000075073	ENST00000373306	synonymous	2	5	0	2001
ENSG00000075089	ENST00000188312	damaging_missense	0	0	0	119
ENSG00000075089	ENST00000188312	other_missense	0	0	0	90
ENSG00000075089	ENST00000188312	pLoF	0	0	4	32
ENSG00000075089	ENST00000188312	pLoF_damaging_missense	0	0	4	151
ENSG00000075089	ENST00000188312	synonymous	2	0	0	422
ENSG00000075131	ENST00000261881	damaging_missense	0	0	0	43
ENSG00000075131	ENST00000261881	other_missense	0	176565	0	21
ENSG00000075131	ENST00000261881	pLoF	0	0	0	52
ENSG00000075131	ENST00000261881	pLoF_damaging_missense	0	0	6	83
ENSG00000075131	ENST00000261881	synonymous	0	0	14	1535
ENSG00000075142	ENST00000265729	damaging_missense	0	0	0	35
ENSG00000075142	ENST00000265729	other_missense	0	0	0	128
ENSG00000075142	ENST00000265729	pLoF	0	0	0	22
ENSG00000075142	ENST00000265729	pLoF_damaging_missense	0	0	0	57
ENSG00000075142	ENST00000265729	synonymous	2	18	0	3075
ENSG00000075151	ENST00000400422	damaging_missense	0	0	0	51
ENSG00000075151	ENST00000400422	other_missense	141	160	41	13902
ENSG00000075151	ENST00000400422	pLoF	0	0	0	52
ENSG00000075151	ENST00000400422	pLoF_damaging_missense	0	0	0	103
ENSG00000075151	ENST00000400422	synonymous	0	176527	1	59
ENSG00000075188	ENST00000552283	damaging_missense	0	0	0	18
ENSG00000075188	ENST00000552283	other_missense	0	0	0	385
ENSG00000075188	ENST00000552283	pLoF	0	0	0	19
ENSG00000075188	ENST00000552283	pLoF_damaging_missense	0	0	0	37
ENSG00000075188	ENST00000552283	synonymous	0	0	0	231
ENSG00000075213	ENST00000265362	damaging_missense	0	0	0	42
ENSG00000075213	ENST00000265362	other_missense	14	6	10	3010
ENSG00000075213	ENST00000265362	pLoF	0	0	0	4
ENSG00000075213	ENST00000265362	pLoF_damaging_missense	0	0	0	46
ENSG00000075213	ENST00000265362	synonymous	48	36	1	7043
ENSG00000075218	ENST00000454366	other_missense	57	9	227	6333
ENSG00000075218	ENST00000454366	pLoF	0	0	0	52
ENSG00000075218	ENST00000454366	pLoF_damaging_missense	0	0	0	52
ENSG00000075218	ENST00000454366	synonymous	1	0	5	1569
ENSG00000075223	ENST00000265361	damaging_missense	0	0	0	90
ENSG00000075223	ENST00000265361	other_missense	4	9	4	3021
ENSG00000075223	ENST00000265361	pLoF	0	0	1	60
ENSG00000075223	ENST00000265361	pLoF_damaging_missense	0	0	1	150
ENSG00000075223	ENST00000265361	synonymous	0	174885	1699	0
ENSG00000075234	ENST00000381031	damaging_missense	0	0	0	207
ENSG00000075234	ENST00000381031	other_missense	35	17	30	6562
ENSG00000075234	ENST00000381031	pLoF	0	0	0	111
ENSG00000075234	ENST00000381031	pLoF_damaging_missense	0	0	0	318
ENSG00000075234	ENST00000381031	synonymous	73	278	51	14991
ENSG00000075239	ENST00000265838	damaging_missense	0	0	17	384
ENSG00000075239	ENST00000265838	other_missense	1	0	0	575
ENSG00000075239	ENST00000265838	pLoF	0	0	0	63
ENSG00000075239	ENST00000265838	pLoF_damaging_missense	0	0	17	447
ENSG00000075239	ENST00000265838	synonymous	0	0	0	213
ENSG00000075240	ENST00000406902	damaging_missense	0	0	0	4
ENSG00000075240	ENST00000406902	other_missense	1	0	8	1030
ENSG00000075240	ENST00000406902	pLoF	0	0	0	4
ENSG00000075240	ENST00000406902	pLoF_damaging_missense	0	0	0	8
ENSG00000075240	ENST00000406902	synonymous	0	176573	0	14
ENSG00000075275	ENST00000262738	damaging_missense	4	2	0	1758
ENSG00000075275	ENST00000262738	other_missense	493	24	685	17276
ENSG00000075275	ENST00000262738	pLoF	4	4	1988	385
ENSG00000075275	ENST00000262738	pLoF_damaging_missense	18	6	1980	2125
ENSG00000075275	ENST00000262738	synonymous	900	102	1318	23253
ENSG00000075290	ENST00000343737	damaging_missense	0	0	0	104
ENSG00000075290	ENST00000343737	other_missense	0	0	0	127
ENSG00000075290	ENST00000343737	pLoF	0	0	0	22
ENSG00000075290	ENST00000343737	pLoF_damaging_missense	0	0	0	126
ENSG00000075290	ENST00000343737	synonymous	2	1	0	1744
ENSG00000075292	ENST00000409544	damaging_missense	0	0	0	13
ENSG00000075292	ENST00000409544	other_missense	49	4	68	5696
ENSG00000075292	ENST00000409544	pLoF	0	0	0	5
ENSG00000075292	ENST00000409544	pLoF_damaging_missense	0	0	0	18
ENSG00000075292	ENST00000409544	synonymous	1	0	0	1555
ENSG00000075303	ENST00000341119	damaging_missense	3	13	0	2832
ENSG00000075303	ENST00000341119	other_missense	0	0	0	610
ENSG00000075303	ENST00000341119	pLoF	0	0	0	57
ENSG00000075303	ENST00000341119	pLoF_damaging_missense	3	13	4	2881
ENSG00000075303	ENST00000341119	synonymous	0	0	0	521
ENSG00000075336	ENST00000169551	damaging_missense	0	0	0	142
ENSG00000075336	ENST00000169551	other_missense	32	200	14	11630
ENSG00000075336	ENST00000169551	pLoF	0	0	0	30
ENSG00000075336	ENST00000169551	pLoF_damaging_missense	0	0	0	172
ENSG00000075336	ENST00000169551	synonymous	1	0	0	622
ENSG00000075340	ENST00000264436	damaging_missense	0	0	0	6
ENSG00000075340	ENST00000264436	other_missense	10	1	0	2709
ENSG00000075340	ENST00000264436	pLoF	0	0	0	8
ENSG00000075340	ENST00000264436	pLoF_damaging_missense	0	0	0	14
ENSG00000075340	ENST00000264436	synonymous	1	0	3	1134
ENSG00000075388	ENST00000168712	damaging_missense	0	0	0	43
ENSG00000075388	ENST00000168712	other_missense	14	6	5	3151
ENSG00000075388	ENST00000168712	pLoF	0	0	0	10
ENSG00000075388	ENST00000168712	pLoF_damaging_missense	0	0	0	53
ENSG00000075388	ENST00000168712	synonymous	1	0	0	795
ENSG00000075391	ENST00000367649	damaging_missense	0	0	0	198
ENSG00000075391	ENST00000367649	other_missense	5	0	7	2372
ENSG00000075391	ENST00000367649	pLoF	0	0	0	13
ENSG00000075391	ENST00000367649	pLoF_damaging_missense	0	0	0	211
ENSG00000075391	ENST00000367649	synonymous	18	4	382	4511
ENSG00000075399	ENST00000389386	damaging_missense	0	0	0	9
ENSG00000075399	ENST00000389386	other_missense	28	4	28	5032
ENSG00000075399	ENST00000389386	pLoF	0	0	0	54
ENSG00000075399	ENST00000389386	pLoF_damaging_missense	0	0	0	63
ENSG00000075399	ENST00000389386	synonymous	0	176230	354	3
ENSG00000075407	ENST00000361085	damaging_missense	0	0	0	151
ENSG00000075407	ENST00000361085	other_missense	19	6	1	3887
ENSG00000075407	ENST00000361085	pLoF	0	0	0	5
ENSG00000075407	ENST00000361085	pLoF_damaging_missense	0	0	0	156
ENSG00000075407	ENST00000361085	synonymous	1	1	13	1348
ENSG00000075413	ENST00000429436	damaging_missense	0	0	0	10
ENSG00000075413	ENST00000429436	other_missense	3	0	3	1960
ENSG00000075413	ENST00000429436	pLoF	0	0	0	8
ENSG00000075413	ENST00000429436	pLoF_damaging_missense	0	0	0	18
ENSG00000075413	ENST00000429436	synonymous	0	0	0	653
ENSG00000075415	ENST00000228318	damaging_missense	0	0	0	35
ENSG00000075415	ENST00000228318	other_missense	0	0	1	318
ENSG00000075415	ENST00000228318	pLoF	0	0	0	11
ENSG00000075415	ENST00000228318	pLoF_damaging_missense	0	0	0	46
ENSG00000075415	ENST00000228318	synonymous	0	1	0	448
ENSG00000075420	ENST00000336824	damaging_missense	0	0	0	55
ENSG00000075420	ENST00000336824	other_missense	8	0	1	2372
ENSG00000075420	ENST00000336824	pLoF_damaging_missense	0	0	0	55
ENSG00000075420	ENST00000336824	synonymous	17	4	1	3908
ENSG00000075426	ENST00000264716	damaging_missense	0	0	0	10
ENSG00000075426	ENST00000264716	other_missense	0	0	0	928
ENSG00000075426	ENST00000264716	pLoF	0	0	0	2
ENSG00000075426	ENST00000264716	pLoF_damaging_missense	0	0	0	12
ENSG00000075426	ENST00000264716	synonymous	0	1	0	825
ENSG00000075429	ENST00000533854	damaging_missense	0	0	0	524
ENSG00000075429	ENST00000533854	other_missense	0	0	0	447
ENSG00000075429	ENST00000533854	pLoF	0	0	0	16
ENSG00000075429	ENST00000533854	pLoF_damaging_missense	0	0	0	540
ENSG00000075429	ENST00000533854	synonymous	49	24	29	6755
ENSG00000075461	ENST00000262138	damaging_missense	0	0	0	83
ENSG00000075461	ENST00000262138	other_missense	0	0	0	343
ENSG00000075461	ENST00000262138	pLoF_damaging_missense	0	0	0	83
ENSG00000075461	ENST00000262138	synonymous	0	0	0	748
ENSG00000075539	ENST00000358350	damaging_missense	0	0	0	108
ENSG00000075539	ENST00000358350	other_missense	170	21	53	10510
ENSG00000075539	ENST00000358350	pLoF	0	0	0	26
ENSG00000075539	ENST00000358350	pLoF_damaging_missense	0	0	0	134
ENSG00000075539	ENST00000358350	synonymous	9	3	17	2577
ENSG00000075568	ENST00000186436	damaging_missense	0	0	0	237
ENSG00000075568	ENST00000186436	other_missense	38	1	25	4998
ENSG00000075568	ENST00000186436	pLoF	0	0	0	43
ENSG00000075568	ENST00000186436	pLoF_damaging_missense	0	0	0	280
ENSG00000075568	ENST00000186436	synonymous	32	7	0	5414
ENSG00000075618	ENST00000382361	damaging_missense	0	0	0	13
ENSG00000075618	ENST00000382361	other_missense	9	16	37	3256
ENSG00000075618	ENST00000382361	pLoF	0	0	0	2
ENSG00000075618	ENST00000382361	pLoF_damaging_missense	0	0	0	15
ENSG00000075618	ENST00000382361	synonymous	0	0	16	518
ENSG00000075624	ENST00000331789	damaging_missense	0	0	0	3
ENSG00000075624	ENST00000331789	other_missense	0	0	0	1
ENSG00000075624	ENST00000331789	pLoF_damaging_missense	0	0	0	3
ENSG00000075624	ENST00000331789	synonymous	9	6	2	3607
ENSG00000075643	ENST00000261326	damaging_missense	1	0	0	260
ENSG00000075643	ENST00000261326	other_missense	1	176584	2	0
ENSG00000075643	ENST00000261326	pLoF	0	0	0	598
ENSG00000075643	ENST00000261326	pLoF_damaging_missense	1	0	0	858
ENSG00000075643	ENST00000261326	synonymous	0	176584	3	0
ENSG00000075651	ENST00000351298	damaging_missense	0	0	0	1189
ENSG00000075651	ENST00000351298	other_missense	76	5	838	6109
ENSG00000075651	ENST00000351298	pLoF	0	0	0	165
ENSG00000075651	ENST00000351298	pLoF_damaging_missense	0	0	0	1354
ENSG00000075651	ENST00000351298	synonymous	3	1	2	1932
ENSG00000075673	ENST00000218548	damaging_missense	3	3	3	1677
ENSG00000075673	ENST00000218548	other_missense	1	0	0	2515
ENSG00000075673	ENST00000218548	pLoF	0	0	2	488
ENSG00000075673	ENST00000218548	pLoF_damaging_missense	6	3	5	2159
ENSG00000075673	ENST00000218548	synonymous	9	11	2	3412
ENSG00000075702	ENST00000401500	damaging_missense	0	0	0	39
ENSG00000075702	ENST00000401500	other_missense	122	17	181	9167
ENSG00000075702	ENST00000401500	pLoF	0	0	1	95
ENSG00000075702	ENST00000401500	pLoF_damaging_missense	0	0	1	134
ENSG00000075702	ENST00000401500	synonymous	21	4	14	4590
ENSG00000075711	ENST00000346964	damaging_missense	0	0	0	132
ENSG00000075711	ENST00000346964	other_missense	6	0	13	2184
ENSG00000075711	ENST00000346964	pLoF	0	0	0	6
ENSG00000075711	ENST00000346964	pLoF_damaging_missense	0	0	0	138
ENSG00000075711	ENST00000346964	synonymous	0	0	0	401
ENSG00000075785	ENST00000265062	damaging_missense	0	0	0	20
ENSG00000075785	ENST00000265062	other_missense	0	0	0	80
ENSG00000075785	ENST00000265062	pLoF_damaging_missense	0	0	0	20
ENSG00000075785	ENST00000265062	synonymous	1	6	0	2074
ENSG00000075790	ENST00000379119	damaging_missense	0	0	0	58
ENSG00000075790	ENST00000379119	other_missense	1	1	0	1412
ENSG00000075790	ENST00000379119	pLoF	0	0	0	32
ENSG00000075790	ENST00000379119	pLoF_damaging_missense	0	0	0	90
ENSG00000075790	ENST00000379119	synonymous	0	0	0	116
ENSG00000075826	ENST00000370345	damaging_missense	1	0	0	574
ENSG00000075826	ENST00000370345	other_missense	96	14	522	7199
ENSG00000075826	ENST00000370345	pLoF	0	0	0	382
ENSG00000075826	ENST00000370345	pLoF_damaging_missense	1	0	0	956
ENSG00000075826	ENST00000370345	synonymous	1	1	0	1340
ENSG00000075856	ENST00000228284	damaging_missense	0	0	0	21
ENSG00000075856	ENST00000228284	other_missense	5	0	0	2086
ENSG00000075856	ENST00000228284	pLoF	0	0	0	14
ENSG00000075856	ENST00000228284	pLoF_damaging_missense	0	0	0	35
ENSG00000075856	ENST00000228284	synonymous	2	3	6	1635
ENSG00000075884	ENST00000295095	damaging_missense	0	0	0	86
ENSG00000075884	ENST00000295095	other_missense	2	1	0	876
ENSG00000075884	ENST00000295095	pLoF	0	0	0	69
ENSG00000075884	ENST00000295095	pLoF_damaging_missense	0	0	0	155
ENSG00000075884	ENST00000295095	synonymous	0	5	0	1546
ENSG00000075886	ENST00000321253	damaging_missense	0	0	0	320
ENSG00000075886	ENST00000321253	other_missense	0	0	0	300
ENSG00000075886	ENST00000321253	pLoF	0	0	0	102
ENSG00000075886	ENST00000321253	pLoF_damaging_missense	0	0	0	422
ENSG00000075886	ENST00000321253	synonymous	28	5	1720	2519
ENSG00000075891	ENST00000370296	damaging_missense	1	0	0	533
ENSG00000075891	ENST00000370296	other_missense	0	0	0	210
ENSG00000075891	ENST00000370296	pLoF_damaging_missense	1	0	0	533
ENSG00000075891	ENST00000370296	synonymous	0	2	0	1729
ENSG00000075914	ENST00000265564	damaging_missense	0	0	0	100
ENSG00000075914	ENST00000265564	other_missense	1	0	17	689
ENSG00000075914	ENST00000265564	pLoF	0	0	0	30
ENSG00000075914	ENST00000265564	pLoF_damaging_missense	0	0	0	130
ENSG00000075914	ENST00000265564	synonymous	0	0	0	183
ENSG00000075945	ENST00000361580	damaging_missense	0	0	0	26
ENSG00000075945	ENST00000361580	other_missense	3	1	4	1429
ENSG00000075945	ENST00000361580	pLoF	0	0	0	34
ENSG00000075945	ENST00000361580	pLoF_damaging_missense	0	0	0	60
ENSG00000075945	ENST00000361580	synonymous	2	1	0	1156
ENSG00000075975	ENST00000170447	damaging_missense	0	0	0	47
ENSG00000075975	ENST00000170447	other_missense	0	0	1	669
ENSG00000075975	ENST00000170447	pLoF	0	0	0	68
ENSG00000075975	ENST00000170447	pLoF_damaging_missense	0	0	0	115
ENSG00000075975	ENST00000170447	synonymous	20	4	0	3426
ENSG00000076003	ENST00000264156	damaging_missense	0	0	0	42
ENSG00000076003	ENST00000264156	other_missense	15	7	11	3806
ENSG00000076003	ENST00000264156	pLoF	0	0	0	15
ENSG00000076003	ENST00000264156	pLoF_damaging_missense	0	0	0	57
ENSG00000076003	ENST00000264156	synonymous	6	3	42	2749
ENSG00000076043	ENST00000265881	damaging_missense	0	0	0	6
ENSG00000076043	ENST00000265881	other_missense	2	5	1	1912
ENSG00000076043	ENST00000265881	pLoF	0	0	0	23
ENSG00000076043	ENST00000265881	pLoF_damaging_missense	0	0	0	29
ENSG00000076043	ENST00000265881	synonymous	0	0	0	295
ENSG00000076053	ENST00000375490	damaging_missense	0	0	0	38
ENSG00000076053	ENST00000375490	other_missense	0	0	0	459
ENSG00000076053	ENST00000375490	pLoF	0	0	0	2
ENSG00000076053	ENST00000375490	pLoF_damaging_missense	0	0	0	40
ENSG00000076053	ENST00000375490	synonymous	0	0	0	125
ENSG00000076067	ENST00000262031	damaging_missense	0	0	0	23
ENSG00000076067	ENST00000262031	other_missense	1	0	0	671
ENSG00000076067	ENST00000262031	pLoF	0	0	0	32
ENSG00000076067	ENST00000262031	pLoF_damaging_missense	0	0	0	55
ENSG00000076067	ENST00000262031	synonymous	0	2	0	1991
ENSG00000076108	ENST00000551812	damaging_missense	0	0	0	174
ENSG00000076108	ENST00000551812	other_missense	97	20	24	8755
ENSG00000076108	ENST00000551812	pLoF	0	0	3	4
ENSG00000076108	ENST00000551812	pLoF_damaging_missense	0	0	3	178
ENSG00000076108	ENST00000551812	synonymous	47	19	0	6977
ENSG00000076201	ENST00000265562	damaging_missense	0	0	0	44
ENSG00000076201	ENST00000265562	other_missense	107	13	304	9210
ENSG00000076201	ENST00000265562	pLoF	0	0	0	28
ENSG00000076201	ENST00000265562	pLoF_damaging_missense	0	0	0	72
ENSG00000076201	ENST00000265562	synonymous	0	176406	181	0
ENSG00000076242	ENST00000231790	damaging_missense	4	6	2130	1140
ENSG00000076242	ENST00000231790	other_missense	5	0	0	1882
ENSG00000076242	ENST00000231790	pLoF	0	0	0	38
ENSG00000076242	ENST00000231790	pLoF_damaging_missense	4	6	2130	1178
ENSG00000076242	ENST00000231790	synonymous	3	0	0	1108
ENSG00000076248	ENST00000242576	damaging_missense	0	0	0	159
ENSG00000076248	ENST00000242576	other_missense	3	0	3	949
ENSG00000076248	ENST00000242576	pLoF	0	0	3	32
ENSG00000076248	ENST00000242576	pLoF_damaging_missense	0	0	3	191
ENSG00000076248	ENST00000242576	synonymous	0	0	0	1076
ENSG00000076258	ENST00000367749	damaging_missense	1	0	1	603
ENSG00000076258	ENST00000367749	other_missense	30	10	5	5081
ENSG00000076258	ENST00000367749	pLoF	0	0	0	73
ENSG00000076258	ENST00000367749	pLoF_damaging_missense	1	0	1	676
ENSG00000076258	ENST00000367749	synonymous	0	0	0	631
ENSG00000076321	ENST00000209884	damaging_missense	0	0	0	98
ENSG00000076321	ENST00000209884	other_missense	0	1	0	945
ENSG00000076321	ENST00000209884	pLoF	0	0	0	18
ENSG00000076321	ENST00000209884	pLoF_damaging_missense	0	0	0	116
ENSG00000076321	ENST00000209884	synonymous	2	4	293	820
ENSG00000076344	ENST00000397770	damaging_missense	0	0	0	5
ENSG00000076344	ENST00000397770	other_missense	26	9	831	4351
ENSG00000076344	ENST00000397770	pLoF	0	0	0	295
ENSG00000076344	ENST00000397770	pLoF_damaging_missense	0	0	0	300
ENSG00000076344	ENST00000397770	synonymous	4	1	0	2089
ENSG00000076351	ENST00000612814	damaging_missense	0	0	0	106
ENSG00000076351	ENST00000612814	other_missense	12	3	0	3255
ENSG00000076351	ENST00000612814	pLoF	0	0	0	17
ENSG00000076351	ENST00000612814	pLoF_damaging_missense	0	0	0	123
ENSG00000076351	ENST00000612814	synonymous	4	1	0	2150
ENSG00000076356	ENST00000367033	damaging_missense	0	0	0	446
ENSG00000076356	ENST00000367033	other_missense	257	40	187	13544
ENSG00000076356	ENST00000367033	pLoF	0	0	0	21
ENSG00000076356	ENST00000367033	pLoF_damaging_missense	0	0	0	467
ENSG00000076356	ENST00000367033	synonymous	77	5	86	7226
ENSG00000076382	ENST00000321765	other_missense	72	15	64	7479
ENSG00000076382	ENST00000321765	pLoF	0	0	0	132
ENSG00000076382	ENST00000321765	pLoF_damaging_missense	0	0	0	132
ENSG00000076382	ENST00000321765	synonymous	4	0	0	1376
ENSG00000076513	ENST00000261739	damaging_missense	0	0	0	468
ENSG00000076513	ENST00000261739	other_missense	4	0	7	1538
ENSG00000076513	ENST00000261739	pLoF	0	0	0	29
ENSG00000076513	ENST00000261739	pLoF_damaging_missense	0	0	0	497
ENSG00000076513	ENST00000261739	synonymous	2	2	0	1135
ENSG00000076554	ENST00000520527	damaging_missense	0	0	0	2
ENSG00000076554	ENST00000520527	other_missense	3	5	2	2268
ENSG00000076554	ENST00000520527	pLoF	0	0	0	6
ENSG00000076554	ENST00000520527	pLoF_damaging_missense	0	0	0	8
ENSG00000076554	ENST00000520527	synonymous	0	1	0	165
ENSG00000076555	ENST00000338432	damaging_missense	22	15	18	4671
ENSG00000076555	ENST00000338432	other_missense	128	12	49	9312
ENSG00000076555	ENST00000338432	pLoF	0	1	0	346
ENSG00000076555	ENST00000338432	pLoF_damaging_missense	25	16	23	5001
ENSG00000076555	ENST00000338432	synonymous	45	4	40	4598
ENSG00000076604	ENST00000262395	damaging_missense	0	0	0	13
ENSG00000076604	ENST00000262395	other_missense	0	0	0	679
ENSG00000076604	ENST00000262395	pLoF	0	0	0	5
ENSG00000076604	ENST00000262395	pLoF_damaging_missense	0	0	0	18
ENSG00000076604	ENST00000262395	synonymous	1	0	0	895
ENSG00000076641	ENST00000220597	damaging_missense	0	0	0	18
ENSG00000076641	ENST00000220597	other_missense	0	0	0	712
ENSG00000076641	ENST00000220597	pLoF	0	0	0	84
ENSG00000076641	ENST00000220597	pLoF_damaging_missense	0	0	0	102
ENSG00000076641	ENST00000220597	synonymous	2	0	1	491
ENSG00000076650	ENST00000170564	damaging_missense	0	0	0	83
ENSG00000076650	ENST00000170564	other_missense	8	2	7	2707
ENSG00000076650	ENST00000170564	pLoF	0	0	4	71
ENSG00000076650	ENST00000170564	pLoF_damaging_missense	0	0	4	154
ENSG00000076650	ENST00000170564	synonymous	6	2	0	1754
ENSG00000076662	ENST00000160262	damaging_missense	0	0	0	21
ENSG00000076662	ENST00000160262	other_missense	8	0	3	2534
ENSG00000076662	ENST00000160262	pLoF	0	0	0	117
ENSG00000076662	ENST00000160262	pLoF_damaging_missense	0	0	0	138
ENSG00000076662	ENST00000160262	synonymous	0	0	4	1334
ENSG00000076685	ENST00000343289	damaging_missense	0	0	0	17
ENSG00000076685	ENST00000343289	other_missense	0	1	3	531
ENSG00000076685	ENST00000343289	pLoF	0	0	0	25
ENSG00000076685	ENST00000343289	pLoF_damaging_missense	0	0	0	42
ENSG00000076685	ENST00000343289	synonymous	0	0	4	302
ENSG00000076706	ENST00000264036	damaging_missense	0	0	0	10
ENSG00000076706	ENST00000264036	other_missense	1	3	16	1586
ENSG00000076706	ENST00000264036	pLoF	0	0	0	40
ENSG00000076706	ENST00000264036	pLoF_damaging_missense	0	0	0	50
ENSG00000076706	ENST00000264036	synonymous	4	1	2	1568
ENSG00000076826	ENST00000446248	damaging_missense	0	0	0	4
ENSG00000076826	ENST00000446248	other_missense	90	22	1048	7656
ENSG00000076826	ENST00000446248	pLoF_damaging_missense	0	0	0	4
ENSG00000076826	ENST00000446248	synonymous	28	15	58	5047
ENSG00000076864	ENST00000374763	damaging_missense	0	0	0	278
ENSG00000076864	ENST00000374763	other_missense	7	2	0	2344
ENSG00000076864	ENST00000374763	pLoF	0	0	0	22
ENSG00000076864	ENST00000374763	pLoF_damaging_missense	0	0	0	300
ENSG00000076864	ENST00000374763	synonymous	6	5	0	3039
ENSG00000076924	ENST00000358368	damaging_missense	0	0	0	21
ENSG00000076924	ENST00000358368	other_missense	70	12	49	7609
ENSG00000076924	ENST00000358368	pLoF	0	0	0	8
ENSG00000076924	ENST00000358368	pLoF_damaging_missense	0	0	0	29
ENSG00000076924	ENST00000358368	synonymous	12	0	76	4956
ENSG00000076928	ENST00000337665	damaging_missense	0	0	0	77
ENSG00000076928	ENST00000337665	other_missense	4	1	1	2876
ENSG00000076928	ENST00000337665	pLoF	0	0	0	16
ENSG00000076928	ENST00000337665	pLoF_damaging_missense	0	0	0	93
ENSG00000076928	ENST00000337665	synonymous	9	1	27	2349
ENSG00000076944	ENST00000441779	damaging_missense	6	1	0	2205
ENSG00000076944	ENST00000441779	other_missense	0	0	26	834
ENSG00000076944	ENST00000441779	pLoF	0	0	0	204
ENSG00000076944	ENST00000441779	pLoF_damaging_missense	7	1	12	2383
ENSG00000076944	ENST00000441779	synonymous	2	0	3	1345
ENSG00000076984	ENST00000397983	other_missense	1	0	0	881
ENSG00000076984	ENST00000397983	pLoF	0	0	0	7
ENSG00000076984	ENST00000397983	pLoF_damaging_missense	0	0	0	7
ENSG00000076984	ENST00000397983	synonymous	21	14	7	4304
ENSG00000077009	ENST00000616156	damaging_missense	0	0	0	51
ENSG00000077009	ENST00000616156	other_missense	1	0	1	941
ENSG00000077009	ENST00000616156	pLoF	0	0	0	211
ENSG00000077009	ENST00000616156	pLoF_damaging_missense	0	0	0	262
ENSG00000077009	ENST00000616156	synonymous	0	0	0	446
ENSG00000077044	ENST00000264057	damaging_missense	1	1	0	1184
ENSG00000077044	ENST00000264057	other_missense	2	0	4	1588
ENSG00000077044	ENST00000264057	pLoF	0	0	0	42
ENSG00000077044	ENST00000264057	pLoF_damaging_missense	1	1	0	1226
ENSG00000077044	ENST00000264057	synonymous	42	18	8	6521
ENSG00000077063	ENST00000160373	damaging_missense	0	0	0	554
ENSG00000077063	ENST00000160373	other_missense	299	258	220	18673
ENSG00000077063	ENST00000160373	pLoF	0	0	0	67
ENSG00000077063	ENST00000160373	pLoF_damaging_missense	0	0	0	621
ENSG00000077063	ENST00000160373	synonymous	6	0	3	1756
ENSG00000077080	ENST00000160382	damaging_missense	0	0	1	111
ENSG00000077080	ENST00000160382	other_missense	1	0	0	493
ENSG00000077080	ENST00000160382	pLoF	0	0	0	25
ENSG00000077080	ENST00000160382	pLoF_damaging_missense	0	0	1	135
ENSG00000077080	ENST00000160382	synonymous	0	0	0	863
ENSG00000077092	ENST00000330688	damaging_missense	0	0	0	29
ENSG00000077092	ENST00000330688	other_missense	0	0	0	589
ENSG00000077092	ENST00000330688	pLoF	0	0	0	6
ENSG00000077092	ENST00000330688	pLoF_damaging_missense	0	0	0	35
ENSG00000077092	ENST00000330688	synonymous	1	0	0	401
ENSG00000077097	ENST00000264331	damaging_missense	0	0	0	8
ENSG00000077097	ENST00000264331	other_missense	99	152	86	12306
ENSG00000077097	ENST00000264331	pLoF	0	0	0	30
ENSG00000077097	ENST00000264331	pLoF_damaging_missense	0	0	0	38
ENSG00000077097	ENST00000264331	synonymous	1	1	1	1219
ENSG00000077147	ENST00000371142	damaging_missense	0	0	0	15
ENSG00000077147	ENST00000371142	other_missense	15	14	4	4031
ENSG00000077147	ENST00000371142	pLoF_damaging_missense	0	0	0	15
ENSG00000077147	ENST00000371142	synonymous	0	0	0	273
ENSG00000077150	ENST00000369966	damaging_missense	0	0	0	7
ENSG00000077150	ENST00000369966	other_missense	7	2	1	2740
ENSG00000077150	ENST00000369966	pLoF	0	0	2	1
ENSG00000077150	ENST00000369966	pLoF_damaging_missense	0	0	2	8
ENSG00000077150	ENST00000369966	synonymous	0	176552	34	0
ENSG00000077152	ENST00000367274	damaging_missense	0	0	0	14
ENSG00000077152	ENST00000367274	other_missense	0	0	0	571
ENSG00000077152	ENST00000367274	pLoF	0	0	0	3
ENSG00000077152	ENST00000367274	pLoF_damaging_missense	0	0	0	17
ENSG00000077152	ENST00000367274	synonymous	0	0	0	43
ENSG00000077157	ENST00000391959	damaging_missense	0	0	0	19
ENSG00000077157	ENST00000391959	other_missense	2	2	0	1628
ENSG00000077157	ENST00000391959	pLoF	0	0	0	41
ENSG00000077157	ENST00000391959	pLoF_damaging_missense	0	0	0	60
ENSG00000077157	ENST00000391959	synonymous	0	0	0	1137
ENSG00000077232	ENST00000264065	damaging_missense	0	0	0	60
ENSG00000077232	ENST00000264065	other_missense	23	11	185	4642
ENSG00000077232	ENST00000264065	pLoF	0	0	0	75
ENSG00000077232	ENST00000264065	pLoF_damaging_missense	0	0	0	135
ENSG00000077232	ENST00000264065	synonymous	0	1	0	287
ENSG00000077235	ENST00000356183	damaging_missense	0	0	0	40
ENSG00000077235	ENST00000356183	other_missense	33	1	22	5100
ENSG00000077235	ENST00000356183	pLoF	0	0	0	9
ENSG00000077235	ENST00000356183	pLoF_damaging_missense	0	0	0	49
ENSG00000077235	ENST00000356183	synonymous	31	3	56	3944
ENSG00000077238	ENST00000395762	damaging_missense	0	0	0	13
ENSG00000077238	ENST00000395762	other_missense	56	19	22	7500
ENSG00000077238	ENST00000395762	pLoF	0	0	0	5
ENSG00000077238	ENST00000395762	pLoF_damaging_missense	0	0	0	18
ENSG00000077238	ENST00000395762	synonymous	43	14	138	5573
ENSG00000077254	ENST00000370793	damaging_missense	0	0	0	9
ENSG00000077254	ENST00000370793	other_missense	9	1	0	2801
ENSG00000077254	ENST00000370793	pLoF	0	0	0	12
ENSG00000077254	ENST00000370793	pLoF_damaging_missense	0	0	0	21
ENSG00000077254	ENST00000370793	synonymous	0	0	0	1172
ENSG00000077312	ENST00000243563	other_missense	0	0	0	190
ENSG00000077312	ENST00000243563	pLoF	0	0	0	17
ENSG00000077312	ENST00000243563	pLoF_damaging_missense	0	0	0	17
ENSG00000077312	ENST00000243563	synonymous	0	1	0	519
ENSG00000077327	ENST00000376624	damaging_missense	0	0	0	137
ENSG00000077327	ENST00000376624	other_missense	0	0	0	744
ENSG00000077327	ENST00000376624	pLoF	0	0	0	81
ENSG00000077327	ENST00000376624	pLoF_damaging_missense	0	0	0	218
ENSG00000077327	ENST00000376624	synonymous	0	0	0	755
ENSG00000077348	ENST00000221233	damaging_missense	0	0	0	64
ENSG00000077348	ENST00000221233	other_missense	1	0	0	869
ENSG00000077348	ENST00000221233	pLoF	0	0	0	52
ENSG00000077348	ENST00000221233	pLoF_damaging_missense	0	0	0	116
ENSG00000077348	ENST00000221233	synonymous	0	0	24	1250
ENSG00000077380	ENST00000397119	damaging_missense	0	0	0	219
ENSG00000077380	ENST00000397119	other_missense	0	0	0	644
ENSG00000077380	ENST00000397119	pLoF	0	0	0	32
ENSG00000077380	ENST00000397119	pLoF_damaging_missense	0	0	0	251
ENSG00000077380	ENST00000397119	synonymous	0	0	0	305
ENSG00000077420	ENST00000376236	damaging_missense	0	0	0	11
ENSG00000077420	ENST00000376236	other_missense	26	14	16	5171
ENSG00000077420	ENST00000376236	pLoF	0	0	0	8
ENSG00000077420	ENST00000376236	pLoF_damaging_missense	0	0	0	19
ENSG00000077420	ENST00000376236	synonymous	20	8	2	3847
ENSG00000077454	ENST00000310300	damaging_missense	0	0	0	112
ENSG00000077454	ENST00000310300	other_missense	12	1	7	2411
ENSG00000077454	ENST00000310300	pLoF	0	0	2	16
ENSG00000077454	ENST00000310300	pLoF_damaging_missense	0	0	2	128
ENSG00000077454	ENST00000310300	synonymous	0	0	1	826
ENSG00000077458	ENST00000358780	damaging_missense	0	0	0	36
ENSG00000077458	ENST00000358780	other_missense	0	0	0	1125
ENSG00000077458	ENST00000358780	pLoF	0	0	0	2
ENSG00000077458	ENST00000358780	pLoF_damaging_missense	0	0	0	38
ENSG00000077458	ENST00000358780	synonymous	0	0	0	182
ENSG00000077463	ENST00000337491	damaging_missense	0	0	0	15
ENSG00000077463	ENST00000337491	other_missense	16	159508	113	16540
ENSG00000077463	ENST00000337491	pLoF	0	0	0	56
ENSG00000077463	ENST00000337491	pLoF_damaging_missense	0	0	0	71
ENSG00000077463	ENST00000337491	synonymous	7	3	11	2134
ENSG00000077498	ENST00000263321	damaging_missense	16	3	16	3312
ENSG00000077498	ENST00000263321	other_missense	0	0	8	826
ENSG00000077498	ENST00000263321	pLoF	0	0	0	283
ENSG00000077498	ENST00000263321	pLoF_damaging_missense	19	3	16	3589
ENSG00000077498	ENST00000263321	synonymous	0	0	61	495
ENSG00000077514	ENST00000263681	damaging_missense	0	0	0	3
ENSG00000077514	ENST00000263681	other_missense	8	5	8	2701
ENSG00000077514	ENST00000263681	pLoF	0	0	0	2
ENSG00000077514	ENST00000263681	pLoF_damaging_missense	0	0	0	5
ENSG00000077514	ENST00000263681	synonymous	1	4	0	1782
ENSG00000077522	ENST00000542672	damaging_missense	0	0	0	365
ENSG00000077522	ENST00000542672	other_missense	3	0	5	1955
ENSG00000077522	ENST00000542672	pLoF	0	0	0	17
ENSG00000077522	ENST00000542672	pLoF_damaging_missense	0	0	0	382
ENSG00000077522	ENST00000542672	synonymous	0	176574	10	3
ENSG00000077549	ENST00000433834	other_missense	0	0	0	225
ENSG00000077549	ENST00000433834	synonymous	2	0	0	893
ENSG00000077585	ENST00000366592	damaging_missense	0	0	0	42
ENSG00000077585	ENST00000366592	other_missense	7	10	1	3128
ENSG00000077585	ENST00000366592	pLoF	0	0	2	340
ENSG00000077585	ENST00000366592	pLoF_damaging_missense	0	0	2	382
ENSG00000077585	ENST00000366592	synonymous	0	0	2	229
ENSG00000077616	ENST00000534061	damaging_missense	0	0	0	140
ENSG00000077616	ENST00000534061	other_missense	3	1	0	1685
ENSG00000077616	ENST00000534061	pLoF	0	0	0	115
ENSG00000077616	ENST00000534061	pLoF_damaging_missense	0	0	0	255
ENSG00000077616	ENST00000534061	synonymous	0	0	1	355
ENSG00000077684	ENST00000226319	damaging_missense	0	0	0	3
ENSG00000077684	ENST00000226319	other_missense	2	0	14	1402
ENSG00000077684	ENST00000226319	pLoF	0	0	0	2
ENSG00000077684	ENST00000226319	pLoF_damaging_missense	0	0	0	5
ENSG00000077684	ENST00000226319	synonymous	0	0	229	644
ENSG00000077782	ENST00000425967	damaging_missense	0	0	0	368
ENSG00000077782	ENST00000425967	other_missense	1	0	0	1435
ENSG00000077782	ENST00000425967	pLoF	0	0	0	9
ENSG00000077782	ENST00000425967	pLoF_damaging_missense	0	0	1	375
ENSG00000077782	ENST00000425967	synonymous	11	6	8	4389
ENSG00000077800	ENST00000252037	damaging_missense	1	10	0	2167
ENSG00000077800	ENST00000252037	other_missense	5	4	0	2085
ENSG00000077800	ENST00000252037	pLoF	0	0	0	141
ENSG00000077800	ENST00000252037	pLoF_damaging_missense	2	10	0	2306
ENSG00000077800	ENST00000252037	synonymous	0	0	0	365
ENSG00000077935	ENST00000357450	damaging_missense	0	0	0	242
ENSG00000077935	ENST00000357450	other_missense	7	1	0	1975
ENSG00000077935	ENST00000357450	pLoF	0	0	0	33
ENSG00000077935	ENST00000357450	pLoF_damaging_missense	0	0	0	275
ENSG00000077935	ENST00000357450	synonymous	1	1	2	1090
ENSG00000077942	ENST00000327858	damaging_missense	0	0	0	298
ENSG00000077942	ENST00000327858	other_missense	1	175845	0	741
ENSG00000077942	ENST00000327858	pLoF	0	0	0	23
ENSG00000077942	ENST00000327858	pLoF_damaging_missense	1	0	0	319
ENSG00000077942	ENST00000327858	synonymous	10	5	17	2986
ENSG00000077943	ENST00000378076	damaging_missense	0	0	0	180
ENSG00000077943	ENST00000378076	other_missense	13	6	35	3787
ENSG00000077943	ENST00000378076	pLoF	0	0	0	58
ENSG00000077943	ENST00000378076	pLoF_damaging_missense	0	0	0	238
ENSG00000077943	ENST00000378076	synonymous	19	16	7	4566
ENSG00000077984	ENST00000480798	other_missense	1	0	0	543
ENSG00000077984	ENST00000480798	pLoF	0	0	1	128
ENSG00000077984	ENST00000480798	pLoF_damaging_missense	0	0	1	128
ENSG00000077984	ENST00000480798	synonymous	0	0	0	328
ENSG00000078018	ENST00000360351	damaging_missense	0	0	0	31
ENSG00000078018	ENST00000360351	other_missense	38	2	436	4135
ENSG00000078018	ENST00000360351	pLoF	0	0	0	3
ENSG00000078018	ENST00000360351	pLoF_damaging_missense	0	0	0	34
ENSG00000078018	ENST00000360351	synonymous	8	1	4	2637
ENSG00000078043	ENST00000585916	damaging_missense	0	0	0	10
ENSG00000078043	ENST00000585916	other_missense	0	0	0	430
ENSG00000078043	ENST00000585916	pLoF	0	0	0	3
ENSG00000078043	ENST00000585916	pLoF_damaging_missense	0	0	0	13
ENSG00000078043	ENST00000585916	synonymous	4	2	7	2031
ENSG00000078053	ENST00000356264	damaging_missense	0	0	0	42
ENSG00000078053	ENST00000356264	other_missense	19	2	11	3868
ENSG00000078053	ENST00000356264	pLoF	0	0	0	20
ENSG00000078053	ENST00000356264	pLoF_damaging_missense	0	0	0	62
ENSG00000078053	ENST00000356264	synonymous	2	0	5	1477
ENSG00000078070	ENST00000265594	damaging_missense	1	0	0	550
ENSG00000078070	ENST00000265594	other_missense	3	0	45	1491
ENSG00000078070	ENST00000265594	pLoF	0	0	0	151
ENSG00000078070	ENST00000265594	pLoF_damaging_missense	2	0	0	699
ENSG00000078070	ENST00000265594	synonymous	0	0	0	633
ENSG00000078081	ENST00000265598	damaging_missense	0	0	0	4
ENSG00000078081	ENST00000265598	other_missense	2	0	1	1018
ENSG00000078081	ENST00000265598	pLoF	0	0	0	41
ENSG00000078081	ENST00000265598	pLoF_damaging_missense	0	0	0	45
ENSG00000078081	ENST00000265598	synonymous	0	1	0	529
ENSG00000078098	ENST00000188790	damaging_missense	0	0	0	59
ENSG00000078098	ENST00000188790	other_missense	5	2	0	1517
ENSG00000078098	ENST00000188790	pLoF	0	0	0	73
ENSG00000078098	ENST00000188790	pLoF_damaging_missense	0	0	0	132
ENSG00000078098	ENST00000188790	synonymous	34	18	18	5720
ENSG00000078114	ENST00000377122	damaging_missense	0	0	0	48
ENSG00000078114	ENST00000377122	other_missense	69	18	11	7432
ENSG00000078114	ENST00000377122	pLoF	0	1	0	1043
ENSG00000078114	ENST00000377122	pLoF_damaging_missense	0	1	0	1091
ENSG00000078114	ENST00000377122	synonymous	3	0	0	2040
ENSG00000078124	ENST00000532485	damaging_missense	0	0	0	1
ENSG00000078124	ENST00000532485	other_missense	0	1	0	223
ENSG00000078124	ENST00000532485	pLoF_damaging_missense	0	0	0	1
ENSG00000078124	ENST00000532485	synonymous	0	0	0	417
ENSG00000078140	ENST00000261427	other_missense	0	0	0	9
ENSG00000078140	ENST00000261427	synonymous	0	0	0	168
ENSG00000078142	ENST00000262039	damaging_missense	0	0	0	531
ENSG00000078142	ENST00000262039	other_missense	0	1	2	561
ENSG00000078142	ENST00000262039	pLoF	0	0	0	95
ENSG00000078142	ENST00000262039	pLoF_damaging_missense	0	0	9	608
ENSG00000078142	ENST00000262039	synonymous	0	3	0	1488
ENSG00000078177	ENST00000261435	damaging_missense	0	0	0	52
ENSG00000078177	ENST00000261435	other_missense	136	228	164	15794
ENSG00000078177	ENST00000261435	pLoF	0	0	14	76
ENSG00000078177	ENST00000261435	pLoF_damaging_missense	0	0	22	112
ENSG00000078177	ENST00000261435	synonymous	4	8	5	3452
ENSG00000078237	ENST00000179259	damaging_missense	0	0	0	17
ENSG00000078237	ENST00000179259	other_missense	0	0	0	196
ENSG00000078237	ENST00000179259	pLoF	0	0	0	2
ENSG00000078237	ENST00000179259	pLoF_damaging_missense	0	0	0	19
ENSG00000078237	ENST00000179259	synonymous	0	0	0	183
ENSG00000078246	ENST00000397132	damaging_missense	1	0	0	674
ENSG00000078246	ENST00000397132	other_missense	5	1	19	2210
ENSG00000078246	ENST00000397132	pLoF	0	0	0	331
ENSG00000078246	ENST00000397132	pLoF_damaging_missense	1	0	12	981
ENSG00000078246	ENST00000397132	synonymous	2	5	1	1938
ENSG00000078269	ENST00000355585	damaging_missense	11	14	0	3661
ENSG00000078269	ENST00000355585	other_missense	148	22	35	9733
ENSG00000078269	ENST00000355585	pLoF	0	0	2	313
ENSG00000078269	ENST00000355585	pLoF_damaging_missense	14	14	2	3968
ENSG00000078269	ENST00000355585	synonymous	30	1	194	4225
ENSG00000078295	ENST00000338316	damaging_missense	0	0	0	155
ENSG00000078295	ENST00000338316	other_missense	29	8	14	4404
ENSG00000078295	ENST00000338316	pLoF	0	0	0	9
ENSG00000078295	ENST00000338316	pLoF_damaging_missense	0	0	0	164
ENSG00000078295	ENST00000338316	synonymous	5	1	78	1636
ENSG00000078304	ENST00000422945	damaging_missense	0	0	0	4
ENSG00000078304	ENST00000422945	other_missense	0	0	0	567
ENSG00000078304	ENST00000422945	pLoF	0	0	0	6
ENSG00000078304	ENST00000422945	pLoF_damaging_missense	0	0	0	10
ENSG00000078304	ENST00000422945	synonymous	0	0	0	321
ENSG00000078328	ENST00000422070	damaging_missense	0	0	0	2
ENSG00000078328	ENST00000422070	other_missense	9	1	7	2527
ENSG00000078328	ENST00000422070	pLoF	0	0	0	1
ENSG00000078328	ENST00000422070	pLoF_damaging_missense	0	0	0	3
ENSG00000078328	ENST00000422070	synonymous	3	0	1	1241
ENSG00000078369	ENST00000610897	damaging_missense	0	0	0	4
ENSG00000078369	ENST00000610897	other_missense	0	0	0	39
ENSG00000078369	ENST00000610897	pLoF_damaging_missense	0	0	0	4
ENSG00000078369	ENST00000610897	synonymous	0	1	0	890
ENSG00000078399	ENST00000343483	damaging_missense	0	0	0	649
ENSG00000078399	ENST00000343483	other_missense	1	4	78	2471
ENSG00000078399	ENST00000343483	pLoF	0	0	0	77
ENSG00000078399	ENST00000343483	pLoF_damaging_missense	0	0	0	726
ENSG00000078399	ENST00000343483	synonymous	1	0	0	542
ENSG00000078401	ENST00000379375	damaging_missense	0	0	0	27
ENSG00000078401	ENST00000379375	other_missense	3	2	0	924
ENSG00000078401	ENST00000379375	pLoF	0	0	0	14
ENSG00000078401	ENST00000379375	pLoF_damaging_missense	0	0	0	41
ENSG00000078401	ENST00000379375	synonymous	0	0	0	195
ENSG00000078403	ENST00000307729	damaging_missense	0	0	0	7
ENSG00000078403	ENST00000307729	other_missense	14	3	27	2837
ENSG00000078403	ENST00000307729	pLoF	0	0	0	8
ENSG00000078403	ENST00000307729	pLoF_damaging_missense	0	0	0	15
ENSG00000078403	ENST00000307729	synonymous	10	15	24	4351
ENSG00000078487	ENST00000398027	damaging_missense	0	1	0	100
ENSG00000078487	ENST00000398027	other_missense	35	7	0	5757
ENSG00000078487	ENST00000398027	pLoF	0	0	11	88
ENSG00000078487	ENST00000398027	pLoF_damaging_missense	0	1	11	188
ENSG00000078487	ENST00000398027	synonymous	0	0	0	317
ENSG00000078549	ENST00000614107	damaging_missense	0	0	0	31
ENSG00000078549	ENST00000614107	other_missense	6	6	15	2998
ENSG00000078549	ENST00000614107	pLoF	0	0	0	34
ENSG00000078549	ENST00000614107	pLoF_damaging_missense	0	0	0	65
ENSG00000078549	ENST00000614107	synonymous	1	0	0	770
ENSG00000078579	ENST00000180166	damaging_missense	0	0	0	46
ENSG00000078579	ENST00000180166	other_missense	1	0	0	683
ENSG00000078579	ENST00000180166	pLoF	0	0	0	11
ENSG00000078579	ENST00000180166	pLoF_damaging_missense	0	0	0	57
ENSG00000078579	ENST00000180166	synonymous	0	0	0	526
ENSG00000078618	ENST00000354831	damaging_missense	0	0	0	13
ENSG00000078618	ENST00000354831	other_missense	28	10	5	5116
ENSG00000078618	ENST00000354831	pLoF	0	0	0	27
ENSG00000078618	ENST00000354831	pLoF_damaging_missense	0	0	0	40
ENSG00000078618	ENST00000354831	synonymous	4	2	1	1828
ENSG00000078668	ENST00000521158	damaging_missense	0	0	0	2
ENSG00000078668	ENST00000521158	other_missense	6	2	0	2040
ENSG00000078668	ENST00000521158	pLoF	0	0	0	2
ENSG00000078668	ENST00000521158	pLoF_damaging_missense	0	0	0	4
ENSG00000078668	ENST00000521158	synonymous	0	0	0	369
ENSG00000078674	ENST00000325083	damaging_missense	0	0	0	43
ENSG00000078674	ENST00000325083	other_missense	207	17	140	11291
ENSG00000078674	ENST00000325083	pLoF	0	0	2	1319
ENSG00000078674	ENST00000325083	pLoF_damaging_missense	0	0	2	1362
ENSG00000078674	ENST00000325083	synonymous	107	342	79	17154
ENSG00000078687	ENST00000335749	other_missense	43	3	37	5467
ENSG00000078687	ENST00000335749	pLoF	0	0	0	12
ENSG00000078687	ENST00000335749	pLoF_damaging_missense	0	0	0	12
ENSG00000078687	ENST00000335749	synonymous	17	0	38	2925
ENSG00000078699	ENST00000346541	damaging_missense	0	0	0	60
ENSG00000078699	ENST00000346541	other_missense	6	5	11	2380
ENSG00000078699	ENST00000346541	pLoF	0	0	5	21
ENSG00000078699	ENST00000346541	pLoF_damaging_missense	0	0	5	81
ENSG00000078699	ENST00000346541	synonymous	2	1	0	1504
ENSG00000078725	ENST00000265922	damaging_missense	0	0	0	62
ENSG00000078725	ENST00000265922	other_missense	10	1	9	2853
ENSG00000078725	ENST00000265922	pLoF_damaging_missense	0	0	0	62
ENSG00000078725	ENST00000265922	synonymous	12	12	5	3445
ENSG00000078747	ENST00000262650	damaging_missense	0	0	0	26
ENSG00000078747	ENST00000262650	other_missense	1	0	0	639
ENSG00000078747	ENST00000262650	pLoF	0	0	0	10
ENSG00000078747	ENST00000262650	pLoF_damaging_missense	0	0	0	36
ENSG00000078747	ENST00000262650	synonymous	18	11	2	3789
ENSG00000078795	ENST00000508883	damaging_missense	0	0	0	80
ENSG00000078795	ENST00000508883	other_missense	2	1	124	927
ENSG00000078795	ENST00000508883	pLoF	0	0	0	68
ENSG00000078795	ENST00000508883	pLoF_damaging_missense	0	0	0	148
ENSG00000078795	ENST00000508883	synonymous	0	0	0	603
ENSG00000078804	ENST00000374810	damaging_missense	0	0	0	101
ENSG00000078804	ENST00000374810	other_missense	2	1	0	534
ENSG00000078804	ENST00000374810	pLoF	0	0	0	30
ENSG00000078804	ENST00000374810	pLoF_damaging_missense	0	0	0	131
ENSG00000078804	ENST00000374810	synonymous	0	0	0	226
ENSG00000078808	ENST00000360001	damaging_missense	0	0	0	72
ENSG00000078808	ENST00000360001	other_missense	1	0	1	885
ENSG00000078808	ENST00000360001	pLoF	0	0	0	24
ENSG00000078808	ENST00000360001	pLoF_damaging_missense	0	0	3	90
ENSG00000078808	ENST00000360001	synonymous	1	0	27	1140
ENSG00000078814	ENST00000262873	damaging_missense	66	16	77	7695
ENSG00000078814	ENST00000262873	other_missense	123	7	145	9118
ENSG00000078814	ENST00000262873	pLoF	3	3	8	1626
ENSG00000078814	ENST00000262873	pLoF_damaging_missense	100	19	106	9217
ENSG00000078814	ENST00000262873	synonymous	63	10	109	6967
ENSG00000078898	ENST00000170150	other_missense	8	2	1	3207
ENSG00000078898	ENST00000170150	pLoF	0	0	0	35
ENSG00000078898	ENST00000170150	pLoF_damaging_missense	0	0	0	35
ENSG00000078898	ENST00000170150	synonymous	0	0	0	901
ENSG00000078900	ENST00000378295	damaging_missense	0	0	0	517
ENSG00000078900	ENST00000378295	other_missense	2	2	42	1248
ENSG00000078900	ENST00000378295	pLoF	0	0	0	3
ENSG00000078900	ENST00000378295	pLoF_damaging_missense	0	0	0	520
ENSG00000078900	ENST00000378295	synonymous	4	0	13	1391
ENSG00000078902	ENST00000317204	damaging_missense	0	0	0	116
ENSG00000078902	ENST00000317204	other_missense	1	0	0	654
ENSG00000078902	ENST00000317204	pLoF	0	0	0	7
ENSG00000078902	ENST00000317204	pLoF_damaging_missense	0	0	0	123
ENSG00000078902	ENST00000317204	synonymous	21	15	1	4227
ENSG00000078967	ENST00000222402	damaging_missense	0	0	0	104
ENSG00000078967	ENST00000222402	other_missense	0	0	0	100
ENSG00000078967	ENST00000222402	pLoF	0	0	0	37
ENSG00000078967	ENST00000222402	pLoF_damaging_missense	0	0	0	141
ENSG00000078967	ENST00000222402	synonymous	0	0	0	75
ENSG00000079101	ENST00000540035	damaging_missense	0	0	0	6
ENSG00000079101	ENST00000540035	other_missense	0	1	5	742
ENSG00000079101	ENST00000540035	pLoF	0	0	0	223
ENSG00000079101	ENST00000540035	pLoF_damaging_missense	0	0	0	229
ENSG00000079101	ENST00000540035	synonymous	1	0	0	1098
ENSG00000079102	ENST00000436581	damaging_missense	0	0	0	11
ENSG00000079102	ENST00000436581	other_missense	0	1	1	686
ENSG00000079102	ENST00000436581	pLoF	0	0	0	24
ENSG00000079102	ENST00000436581	pLoF_damaging_missense	0	0	0	35
ENSG00000079102	ENST00000436581	synonymous	8	1	0	2894
ENSG00000079112	ENST00000027335	damaging_missense	0	0	0	54
ENSG00000079112	ENST00000027335	other_missense	10	2	0	2653
ENSG00000079112	ENST00000027335	pLoF	0	0	0	85
ENSG00000079112	ENST00000027335	pLoF_damaging_missense	0	0	0	139
ENSG00000079112	ENST00000027335	synonymous	3	0	11	1477
ENSG00000079134	ENST00000261600	damaging_missense	0	0	0	28
ENSG00000079134	ENST00000261600	other_missense	0	0	3	1016
ENSG00000079134	ENST00000261600	pLoF	0	0	0	3
ENSG00000079134	ENST00000261600	pLoF_damaging_missense	0	0	0	31
ENSG00000079134	ENST00000261600	synonymous	0	176473	2	112
ENSG00000079150	ENST00000424785	damaging_missense	0	0	0	186
ENSG00000079150	ENST00000424785	other_missense	0	0	0	439
ENSG00000079150	ENST00000424785	pLoF	0	1	0	1128
ENSG00000079150	ENST00000424785	pLoF_damaging_missense	0	1	0	1314
ENSG00000079150	ENST00000424785	synonymous	0	0	0	111
ENSG00000079156	ENST00000392505	damaging_missense	0	0	0	33
ENSG00000079156	ENST00000392505	other_missense	68	312	964	14133
ENSG00000079156	ENST00000392505	pLoF	0	0	1	10
ENSG00000079156	ENST00000392505	pLoF_damaging_missense	0	0	1	43
ENSG00000079156	ENST00000392505	synonymous	3	0	0	943
ENSG00000079215	ENST00000265113	damaging_missense	0	0	0	122
ENSG00000079215	ENST00000265113	other_missense	5	6	5	3136
ENSG00000079215	ENST00000265113	pLoF	0	0	0	5
ENSG00000079215	ENST00000265113	pLoF_damaging_missense	0	0	0	127
ENSG00000079215	ENST00000265113	synonymous	14	2	2	3169
ENSG00000079246	ENST00000392133	damaging_missense	0	0	0	7
ENSG00000079246	ENST00000392133	other_missense	2	1	2	1873
ENSG00000079246	ENST00000392133	pLoF	0	0	0	3
ENSG00000079246	ENST00000392133	pLoF_damaging_missense	0	0	0	10
ENSG00000079246	ENST00000392133	synonymous	10	8	0	3626
ENSG00000079257	ENST00000264265	damaging_missense	0	0	0	30
ENSG00000079257	ENST00000264265	other_missense	69	20	0	7769
ENSG00000079257	ENST00000264265	pLoF	0	0	0	164
ENSG00000079257	ENST00000264265	pLoF_damaging_missense	0	0	0	194
ENSG00000079257	ENST00000264265	synonymous	0	0	0	68
ENSG00000079263	ENST00000392045	damaging_missense	0	0	0	11
ENSG00000079263	ENST00000392045	other_missense	3	5	0	2347
ENSG00000079263	ENST00000392045	pLoF	0	0	0	81
ENSG00000079263	ENST00000392045	pLoF_damaging_missense	0	0	0	92
ENSG00000079263	ENST00000392045	synonymous	5	1	0	1271
ENSG00000079277	ENST00000649800	damaging_missense	0	0	0	138
ENSG00000079277	ENST00000649800	other_missense	6	1	0	2253
ENSG00000079277	ENST00000649800	pLoF	0	0	0	34
ENSG00000079277	ENST00000649800	pLoF_damaging_missense	0	0	2	168
ENSG00000079277	ENST00000649800	synonymous	0	1	10	937
ENSG00000079308	ENST00000171887	damaging_missense	2	0	0	1512
ENSG00000079308	ENST00000171887	other_missense	171	15	90	10955
ENSG00000079308	ENST00000171887	pLoF	0	0	0	10
ENSG00000079308	ENST00000171887	pLoF_damaging_missense	2	0	0	1522
ENSG00000079308	ENST00000171887	synonymous	21	11	139	4078
ENSG00000079313	ENST00000170168	damaging_missense	0	0	0	9
ENSG00000079313	ENST00000170168	other_missense	316	32	340	14398
ENSG00000079313	ENST00000170168	pLoF	0	0	0	10
ENSG00000079313	ENST00000170168	pLoF_damaging_missense	0	0	0	19
ENSG00000079313	ENST00000170168	synonymous	98	22	205	8968
ENSG00000079332	ENST00000373242	damaging_missense	0	0	0	13
ENSG00000079332	ENST00000373242	other_missense	0	0	0	128
ENSG00000079332	ENST00000373242	pLoF_damaging_missense	0	0	0	13
ENSG00000079332	ENST00000373242	synonymous	0	2	0	967
ENSG00000079335	ENST00000361544	damaging_missense	0	0	0	48
ENSG00000079335	ENST00000361544	other_missense	12	4	5	3425
ENSG00000079335	ENST00000361544	pLoF	0	0	0	45
ENSG00000079335	ENST00000361544	pLoF_damaging_missense	0	0	0	93
ENSG00000079335	ENST00000361544	synonymous	5	19	129	3617
ENSG00000079337	ENST00000449771	damaging_missense	0	0	0	156
ENSG00000079337	ENST00000449771	other_missense	0	176280	5	295
ENSG00000079337	ENST00000449771	pLoF	0	1	0	2099
ENSG00000079337	ENST00000449771	pLoF_damaging_missense	0	1	0	2255
ENSG00000079337	ENST00000449771	synonymous	19	8	2	4469
ENSG00000079385	ENST00000161559	damaging_missense	0	0	0	6
ENSG00000079385	ENST00000161559	other_missense	4	3	398	1861
ENSG00000079385	ENST00000161559	pLoF	0	0	0	735
ENSG00000079385	ENST00000161559	pLoF_damaging_missense	0	0	0	741
ENSG00000079385	ENST00000161559	synonymous	3	1	21	1179
ENSG00000079387	ENST00000448372	damaging_missense	0	0	0	3
ENSG00000079387	ENST00000448372	other_missense	5	4	1	1851
ENSG00000079387	ENST00000448372	pLoF	0	0	0	2
ENSG00000079387	ENST00000448372	pLoF_damaging_missense	0	0	0	5
ENSG00000079387	ENST00000448372	synonymous	0	0	18	432
ENSG00000079393	ENST00000372700	damaging_missense	0	0	0	902
ENSG00000079393	ENST00000372700	other_missense	1	0	21	1301
ENSG00000079393	ENST00000372700	pLoF	0	0	0	55
ENSG00000079393	ENST00000372700	pLoF_damaging_missense	0	0	0	957
ENSG00000079393	ENST00000372700	synonymous	0	0	0	280
ENSG00000079432	ENST00000575354	other_missense	27	1	28	4587
ENSG00000079432	ENST00000575354	pLoF	0	0	0	2
ENSG00000079432	ENST00000575354	pLoF_damaging_missense	0	0	0	2
ENSG00000079432	ENST00000575354	synonymous	25	1	11	4541
ENSG00000079435	ENST00000244289	damaging_missense	0	0	0	44
ENSG00000079435	ENST00000244289	other_missense	112	16	330	8805
ENSG00000079435	ENST00000244289	pLoF	0	0	0	125
ENSG00000079435	ENST00000244289	pLoF_damaging_missense	0	0	0	169
ENSG00000079435	ENST00000244289	synonymous	46	8	133	5777
ENSG00000079459	ENST00000618539	damaging_missense	0	0	0	281
ENSG00000079459	ENST00000618539	other_missense	0	0	8	966
ENSG00000079459	ENST00000618539	pLoF	0	0	0	25
ENSG00000079459	ENST00000618539	pLoF_damaging_missense	1	0	0	304
ENSG00000079459	ENST00000618539	synonymous	0	176555	1	31
ENSG00000079462	ENST00000538771	damaging_missense	0	0	0	9
ENSG00000079462	ENST00000538771	other_missense	0	0	0	392
ENSG00000079462	ENST00000538771	pLoF	0	0	0	68
ENSG00000079462	ENST00000538771	pLoF_damaging_missense	0	0	0	77
ENSG00000079462	ENST00000538771	synonymous	0	0	0	363
ENSG00000079557	ENST00000226355	damaging_missense	0	0	0	200
ENSG00000079557	ENST00000226355	other_missense	1	1	52	670
ENSG00000079557	ENST00000226355	pLoF	0	0	0	176
ENSG00000079557	ENST00000226355	pLoF_damaging_missense	0	0	0	376
ENSG00000079557	ENST00000226355	synonymous	0	0	0	311
ENSG00000079616	ENST00000160827	damaging_missense	0	0	0	158
ENSG00000079616	ENST00000160827	other_missense	4	3	12	1902
ENSG00000079616	ENST00000160827	pLoF	0	0	0	61
ENSG00000079616	ENST00000160827	pLoF_damaging_missense	0	0	0	219
ENSG00000079616	ENST00000160827	synonymous	1	176433	153	0
ENSG00000079689	ENST00000377961	damaging_missense	0	0	0	96
ENSG00000079689	ENST00000377961	other_missense	0	0	3	640
ENSG00000079689	ENST00000377961	pLoF	0	0	0	14
ENSG00000079689	ENST00000377961	pLoF_damaging_missense	0	0	0	110
ENSG00000079689	ENST00000377961	synonymous	7	10	0	3060
ENSG00000079691	ENST00000329474	other_missense	37	4	773	4825
ENSG00000079691	ENST00000329474	pLoF	0	0	0	12
ENSG00000079691	ENST00000329474	pLoF_damaging_missense	0	0	0	12
ENSG00000079691	ENST00000329474	synonymous	8	1	509	2117
ENSG00000079739	ENST00000371083	damaging_missense	0	1	0	366
ENSG00000079739	ENST00000371083	other_missense	1	0	2	1446
ENSG00000079739	ENST00000371083	pLoF	0	0	0	70
ENSG00000079739	ENST00000371083	pLoF_damaging_missense	0	1	0	436
ENSG00000079739	ENST00000371083	synonymous	1	1	0	1075
ENSG00000079785	ENST00000381341	damaging_missense	0	0	0	138
ENSG00000079785	ENST00000381341	other_missense	0	0	0	603
ENSG00000079785	ENST00000381341	pLoF	0	0	0	8
ENSG00000079785	ENST00000381341	pLoF_damaging_missense	0	0	0	146
ENSG00000079785	ENST00000381341	synonymous	11	4	7	2748
ENSG00000079805	ENST00000389253	damaging_missense	0	0	0	285
ENSG00000079805	ENST00000389253	other_missense	1	0	1	1358
ENSG00000079805	ENST00000389253	pLoF	0	0	0	1
ENSG00000079805	ENST00000389253	pLoF_damaging_missense	0	0	0	286
ENSG00000079805	ENST00000389253	synonymous	21	4	1	4042
ENSG00000079819	ENST00000337057	damaging_missense	3	1	18	1625
ENSG00000079819	ENST00000337057	other_missense	17	6	3	3484
ENSG00000079819	ENST00000337057	pLoF	0	0	0	46
ENSG00000079819	ENST00000337057	pLoF_damaging_missense	3	1	18	1671
ENSG00000079819	ENST00000337057	synonymous	0	0	0	918
ENSG00000079841	ENST00000521978	damaging_missense	0	0	0	162
ENSG00000079841	ENST00000521978	other_missense	29	3	44	4399
ENSG00000079841	ENST00000521978	pLoF	0	0	0	262
ENSG00000079841	ENST00000521978	pLoF_damaging_missense	0	0	0	424
ENSG00000079841	ENST00000521978	synonymous	9	176567	1	10
ENSG00000079931	ENST00000367963	damaging_missense	0	1	0	266
ENSG00000079931	ENST00000367963	other_missense	1	1	2	1130
ENSG00000079931	ENST00000367963	pLoF	0	0	0	183
ENSG00000079931	ENST00000367963	pLoF_damaging_missense	0	1	0	449
ENSG00000079931	ENST00000367963	synonymous	0	1	0	1479
ENSG00000079950	ENST00000367941	other_missense	0	0	0	1038
ENSG00000079950	ENST00000367941	pLoF	0	0	0	1
ENSG00000079950	ENST00000367941	pLoF_damaging_missense	0	0	0	1
ENSG00000079950	ENST00000367941	synonymous	0	1	3	1167
ENSG00000079974	ENST00000395593	damaging_missense	0	0	0	64
ENSG00000079974	ENST00000395593	other_missense	0	0	0	566
ENSG00000079974	ENST00000395593	pLoF	0	0	0	20
ENSG00000079974	ENST00000395593	pLoF_damaging_missense	0	0	0	84
ENSG00000079974	ENST00000395593	synonymous	3	4	0	2000
ENSG00000079999	ENST00000171111	damaging_missense	0	0	0	114
ENSG00000079999	ENST00000171111	other_missense	10	7	0	2931
ENSG00000079999	ENST00000171111	pLoF	0	0	0	11
ENSG00000079999	ENST00000171111	pLoF_damaging_missense	0	0	0	125
ENSG00000079999	ENST00000171111	synonymous	35	20	0	5563
ENSG00000080007	ENST00000370336	damaging_missense	0	0	0	44
ENSG00000080007	ENST00000370336	other_missense	4	0	30	1304
ENSG00000080007	ENST00000370336	pLoF	0	0	0	92
ENSG00000080007	ENST00000370336	pLoF_damaging_missense	0	0	0	136
ENSG00000080007	ENST00000370336	synonymous	6	1	0	1644
ENSG00000080031	ENST00000376350	damaging_missense	0	0	0	60
ENSG00000080031	ENST00000376350	other_missense	66	18	1805	6303
ENSG00000080031	ENST00000376350	pLoF	3	0	2	1439
ENSG00000080031	ENST00000376350	pLoF_damaging_missense	3	0	2	1499
ENSG00000080031	ENST00000376350	synonymous	7	1	0	1901
ENSG00000080166	ENST00000446125	damaging_missense	1	1	0	851
ENSG00000080166	ENST00000446125	other_missense	0	0	6	442
ENSG00000080166	ENST00000446125	pLoF	0	0	0	285
ENSG00000080166	ENST00000446125	pLoF_damaging_missense	2	1	0	1134
ENSG00000080166	ENST00000446125	synonymous	0	0	0	342
ENSG00000080189	ENST00000317734	damaging_missense	0	0	0	244
ENSG00000080189	ENST00000317734	other_missense	4	1	0	1289
ENSG00000080189	ENST00000317734	pLoF	0	0	0	118
ENSG00000080189	ENST00000317734	pLoF_damaging_missense	0	0	0	362
ENSG00000080189	ENST00000317734	synonymous	1	1	0	870
ENSG00000080200	ENST00000389622	damaging_missense	0	0	0	181
ENSG00000080200	ENST00000389622	other_missense	660	43	1722	18574
ENSG00000080200	ENST00000389622	pLoF	0	0	1	240
ENSG00000080200	ENST00000389622	pLoF_damaging_missense	0	0	1	421
ENSG00000080200	ENST00000389622	synonymous	7	2	64	3120
ENSG00000080224	ENST00000389672	damaging_missense	0	0	1	626
ENSG00000080224	ENST00000389672	other_missense	24	14	42	5316
ENSG00000080224	ENST00000389672	pLoF	0	0	0	51
ENSG00000080224	ENST00000389672	pLoF_damaging_missense	0	0	1	677
ENSG00000080224	ENST00000389672	synonymous	7	3	3	2042
ENSG00000080293	ENST00000019103	damaging_missense	0	0	0	70
ENSG00000080293	ENST00000019103	other_missense	24	10	1	4914
ENSG00000080293	ENST00000019103	pLoF	0	0	0	99
ENSG00000080293	ENST00000019103	pLoF_damaging_missense	0	0	0	169
ENSG00000080293	ENST00000019103	synonymous	1	3	0	1772
ENSG00000080298	ENST00000382004	damaging_missense	0	0	0	6
ENSG00000080298	ENST00000382004	other_missense	1	3	0	1230
ENSG00000080298	ENST00000382004	pLoF_damaging_missense	0	0	0	6
ENSG00000080298	ENST00000382004	synonymous	1	1	0	1068
ENSG00000080345	ENST00000243326	damaging_missense	0	0	0	151
ENSG00000080345	ENST00000243326	other_missense	295	99	49	16254
ENSG00000080345	ENST00000243326	pLoF	0	0	0	2
ENSG00000080345	ENST00000243326	pLoF_damaging_missense	0	0	0	153
ENSG00000080345	ENST00000243326	synonymous	45	5	40	5694
ENSG00000080371	ENST00000261263	damaging_missense	0	0	0	13
ENSG00000080371	ENST00000261263	other_missense	0	0	0	405
ENSG00000080371	ENST00000261263	pLoF	0	0	0	7
ENSG00000080371	ENST00000261263	pLoF_damaging_missense	0	0	0	20
ENSG00000080371	ENST00000261263	synonymous	0	0	0	267
ENSG00000080493	ENST00000425175	damaging_missense	0	0	1	277
ENSG00000080493	ENST00000425175	other_missense	28	9	2	5482
ENSG00000080493	ENST00000425175	pLoF	0	0	0	23
ENSG00000080493	ENST00000425175	pLoF_damaging_missense	0	0	1	300
ENSG00000080493	ENST00000425175	synonymous	205	164272	78	11795
ENSG00000080503	ENST00000382203	damaging_missense	0	0	0	48
ENSG00000080503	ENST00000382203	other_missense	3	0	7	2115
ENSG00000080503	ENST00000382203	pLoF	0	0	0	15
ENSG00000080503	ENST00000382203	pLoF_damaging_missense	0	0	0	63
ENSG00000080503	ENST00000382203	synonymous	23	3	39	4480
ENSG00000080511	ENST00000591589	damaging_missense	0	0	0	246
ENSG00000080511	ENST00000591589	other_missense	1	2	0	1578
ENSG00000080511	ENST00000591589	pLoF	0	0	0	9
ENSG00000080511	ENST00000591589	pLoF_damaging_missense	0	0	0	255
ENSG00000080511	ENST00000591589	synonymous	0	0	0	620
ENSG00000080546	ENST00000436639	damaging_missense	0	0	0	204
ENSG00000080546	ENST00000436639	other_missense	2	0	5	1582
ENSG00000080546	ENST00000436639	pLoF	0	0	0	30
ENSG00000080546	ENST00000436639	pLoF_damaging_missense	0	0	0	234
ENSG00000080546	ENST00000436639	synonymous	0	3	0	916
ENSG00000080573	ENST00000264828	damaging_missense	5	4	7	1706
ENSG00000080573	ENST00000264828	other_missense	23	167204	145	9087
ENSG00000080573	ENST00000264828	pLoF	0	0	3	154
ENSG00000080573	ENST00000264828	pLoF_damaging_missense	6	4	10	1858
ENSG00000080573	ENST00000264828	synonymous	22	5	20	5027
ENSG00000080603	ENST00000262518	damaging_missense	1	0	0	320
ENSG00000080603	ENST00000262518	other_missense	232	20	312	12319
ENSG00000080603	ENST00000262518	pLoF	0	0	0	2
ENSG00000080603	ENST00000262518	pLoF_damaging_missense	1	0	0	322
ENSG00000080603	ENST00000262518	synonymous	0	176571	16	0
ENSG00000080608	ENST00000397885	damaging_missense	0	0	0	196
ENSG00000080608	ENST00000397885	other_missense	6	3	69	2407
ENSG00000080608	ENST00000397885	pLoF	0	0	0	579
ENSG00000080608	ENST00000397885	pLoF_damaging_missense	0	0	0	775
ENSG00000080608	ENST00000397885	synonymous	15	456	9	16929
ENSG00000080618	ENST00000181383	damaging_missense	0	0	0	41
ENSG00000080618	ENST00000181383	other_missense	0	1	0	382
ENSG00000080618	ENST00000181383	pLoF	0	0	0	36
ENSG00000080618	ENST00000181383	pLoF_damaging_missense	0	0	0	77
ENSG00000080618	ENST00000181383	synonymous	2	0	0	664
ENSG00000080644	ENST00000326828	damaging_missense	0	0	0	206
ENSG00000080644	ENST00000326828	other_missense	0	0	0	828
ENSG00000080644	ENST00000326828	pLoF	0	0	0	161
ENSG00000080644	ENST00000326828	pLoF_damaging_missense	0	0	0	367
ENSG00000080644	ENST00000326828	synonymous	35	76	564	7835
ENSG00000080709	ENST00000264773	damaging_missense	0	0	0	81
ENSG00000080709	ENST00000264773	other_missense	0	0	0	455
ENSG00000080709	ENST00000264773	pLoF	0	0	0	22
ENSG00000080709	ENST00000264773	pLoF_damaging_missense	0	0	0	103
ENSG00000080709	ENST00000264773	synonymous	3	4	1	2939
ENSG00000080802	ENST00000541284	other_missense	1	1	0	1403
ENSG00000080802	ENST00000541284	synonymous	3	176573	0	11
ENSG00000080815	ENST00000324501	damaging_missense	0	0	0	72
ENSG00000080815	ENST00000324501	other_missense	3	1	18	463
ENSG00000080815	ENST00000324501	pLoF	0	0	18	1
ENSG00000080815	ENST00000324501	pLoF_damaging_missense	0	0	18	73
ENSG00000080815	ENST00000324501	synonymous	0	0	0	376
ENSG00000080819	ENST00000264193	damaging_missense	0	0	3	214
ENSG00000080819	ENST00000264193	other_missense	9	40	24	4730
ENSG00000080819	ENST00000264193	pLoF	0	0	0	7
ENSG00000080819	ENST00000264193	pLoF_damaging_missense	0	0	3	221
ENSG00000080819	ENST00000264193	synonymous	0	1	8	785
ENSG00000080822	ENST00000394181	damaging_missense	0	0	0	11
ENSG00000080822	ENST00000394181	other_missense	7	6	5	2472
ENSG00000080822	ENST00000394181	pLoF	0	0	0	1
ENSG00000080822	ENST00000394181	pLoF_damaging_missense	0	0	0	12
ENSG00000080822	ENST00000394181	synonymous	0	0	0	429
ENSG00000080823	ENST00000361847	damaging_missense	0	0	0	178
ENSG00000080823	ENST00000361847	other_missense	3	0	34	1500
ENSG00000080823	ENST00000361847	pLoF	0	0	0	289
ENSG00000080823	ENST00000361847	pLoF_damaging_missense	0	0	0	467
ENSG00000080823	ENST00000361847	synonymous	0	0	0	498
ENSG00000080824	ENST00000334701	damaging_missense	0	0	0	51
ENSG00000080824	ENST00000334701	other_missense	5	5	16	2357
ENSG00000080824	ENST00000334701	pLoF	0	0	0	87
ENSG00000080824	ENST00000334701	pLoF_damaging_missense	0	0	0	138
ENSG00000080824	ENST00000334701	synonymous	33	5	2	4675
ENSG00000080839	ENST00000373664	damaging_missense	0	0	0	1080
ENSG00000080839	ENST00000373664	other_missense	8	1	5	2154
ENSG00000080839	ENST00000373664	pLoF	1	0	0	415
ENSG00000080839	ENST00000373664	pLoF_damaging_missense	2	0	0	1493
ENSG00000080839	ENST00000373664	synonymous	4	0	0	1698
ENSG00000080845	ENST00000373913	damaging_missense	0	0	0	237
ENSG00000080845	ENST00000373913	other_missense	13	2	8	2735
ENSG00000080845	ENST00000373913	pLoF_damaging_missense	0	0	0	237
ENSG00000080845	ENST00000373913	synonymous	4	1	10	1504
ENSG00000080854	ENST00000533871	damaging_missense	0	0	0	24
ENSG00000080854	ENST00000533871	other_missense	53	7	13	7192
ENSG00000080854	ENST00000533871	pLoF	0	0	0	28
ENSG00000080854	ENST00000533871	pLoF_damaging_missense	0	0	0	52
ENSG00000080854	ENST00000533871	synonymous	267	28	547	13860
ENSG00000080910	ENST00000367415	damaging_missense	0	1	0	197
ENSG00000080910	ENST00000367415	other_missense	19	10	8	4600
ENSG00000080910	ENST00000367415	pLoF	0	0	0	4
ENSG00000080910	ENST00000367415	pLoF_damaging_missense	0	1	0	201
ENSG00000080910	ENST00000367415	synonymous	0	0	0	241
ENSG00000080986	ENST00000261597	damaging_missense	0	0	0	16
ENSG00000080986	ENST00000261597	other_missense	0	4	0	2070
ENSG00000080986	ENST00000261597	pLoF	0	0	12	34
ENSG00000080986	ENST00000261597	pLoF_damaging_missense	0	0	12	50
ENSG00000080986	ENST00000261597	synonymous	0	0	0	162
ENSG00000081014	ENST00000261842	damaging_missense	0	0	0	80
ENSG00000081014	ENST00000261842	other_missense	8	4	17	2478
ENSG00000081014	ENST00000261842	pLoF	0	0	0	76
ENSG00000081014	ENST00000261842	pLoF_damaging_missense	0	0	0	156
ENSG00000081014	ENST00000261842	synonymous	4	1	2	1208
ENSG00000081019	ENST00000261441	damaging_missense	0	0	0	6
ENSG00000081019	ENST00000261441	other_missense	2	1	1	1845
ENSG00000081019	ENST00000261441	pLoF	0	0	0	140
ENSG00000081019	ENST00000261441	pLoF_damaging_missense	0	0	0	146
ENSG00000081019	ENST00000261441	synonymous	7	2	0	3068
ENSG00000081026	ENST00000307546	damaging_missense	0	0	0	132
ENSG00000081026	ENST00000307546	other_missense	342	448	65	21069
ENSG00000081026	ENST00000307546	pLoF	0	0	0	33
ENSG00000081026	ENST00000307546	pLoF_damaging_missense	0	0	0	165
ENSG00000081026	ENST00000307546	synonymous	6	0	40	2231
ENSG00000081041	ENST00000508487	other_missense	0	0	0	336
ENSG00000081041	ENST00000508487	pLoF	0	0	0	33
ENSG00000081041	ENST00000508487	pLoF_damaging_missense	0	0	0	33
ENSG00000081041	ENST00000508487	synonymous	0	0	0	79
ENSG00000081051	ENST00000395792	damaging_missense	0	9	0	2077
ENSG00000081051	ENST00000395792	other_missense	1	1	2	1193
ENSG00000081051	ENST00000395792	pLoF	0	0	0	98
ENSG00000081051	ENST00000395792	pLoF_damaging_missense	0	9	0	2175
ENSG00000081051	ENST00000395792	synonymous	1	176567	1	18
ENSG00000081052	ENST00000396625	damaging_missense	1	1	3	759
ENSG00000081052	ENST00000396625	other_missense	91	11	187	7248
ENSG00000081052	ENST00000396625	pLoF	0	0	0	265
ENSG00000081052	ENST00000396625	pLoF_damaging_missense	1	1	3	1024
ENSG00000081052	ENST00000396625	synonymous	15	1	119	3310
ENSG00000081059	ENST00000342854	damaging_missense	0	0	0	330
ENSG00000081059	ENST00000342854	other_missense	3	6	0	2546
ENSG00000081059	ENST00000342854	pLoF	0	0	0	9
ENSG00000081059	ENST00000342854	pLoF_damaging_missense	0	0	0	339
ENSG00000081059	ENST00000342854	synonymous	75	51	6	8778
ENSG00000081087	ENST00000193322	damaging_missense	0	0	0	5
ENSG00000081087	ENST00000193322	other_missense	1	1	0	1175
ENSG00000081087	ENST00000193322	pLoF	0	0	0	9
ENSG00000081087	ENST00000193322	pLoF_damaging_missense	0	0	0	14
ENSG00000081087	ENST00000193322	synonymous	0	0	0	212
ENSG00000081138	ENST00000397968	damaging_missense	0	0	0	188
ENSG00000081138	ENST00000397968	other_missense	11	4	2	2899
ENSG00000081138	ENST00000397968	pLoF	0	0	0	2
ENSG00000081138	ENST00000397968	pLoF_damaging_missense	0	0	0	190
ENSG00000081138	ENST00000397968	synonymous	31	165245	80	11037
ENSG00000081148	ENST00000193391	damaging_missense	0	0	0	65
ENSG00000081148	ENST00000193391	other_missense	15	4	22	4442
ENSG00000081148	ENST00000193391	pLoF	0	0	0	162
ENSG00000081148	ENST00000193391	pLoF_damaging_missense	0	0	3	221
ENSG00000081148	ENST00000193391	synonymous	0	0	0	603
ENSG00000081154	ENST00000265260	other_missense	0	0	0	207
ENSG00000081154	ENST00000265260	synonymous	0	0	0	426
ENSG00000081177	ENST00000312994	damaging_missense	1	0	0	103
ENSG00000081177	ENST00000312994	other_missense	2	1	1	1385
ENSG00000081177	ENST00000312994	pLoF	0	1	3	31
ENSG00000081177	ENST00000312994	pLoF_damaging_missense	1	1	3	134
ENSG00000081177	ENST00000312994	synonymous	0	0	2	268
ENSG00000081181	ENST00000261783	damaging_missense	0	0	0	80
ENSG00000081181	ENST00000261783	other_missense	58	29	21	6659
ENSG00000081181	ENST00000261783	pLoF	0	0	0	75
ENSG00000081181	ENST00000261783	pLoF_damaging_missense	0	0	0	155
ENSG00000081181	ENST00000261783	synonymous	0	0	0	966
ENSG00000081189	ENST00000340208	other_missense	0	0	0	78
ENSG00000081189	ENST00000340208	pLoF	0	0	0	25
ENSG00000081189	ENST00000340208	pLoF_damaging_missense	0	0	0	25
ENSG00000081189	ENST00000340208	synonymous	1	0	0	255
ENSG00000081237	ENST00000442510	damaging_missense	0	1	0	461
ENSG00000081237	ENST00000442510	other_missense	25	4	223	4141
ENSG00000081237	ENST00000442510	pLoF	0	0	0	30
ENSG00000081237	ENST00000442510	pLoF_damaging_missense	0	1	0	491
ENSG00000081237	ENST00000442510	synonymous	1	0	4	1504
ENSG00000081248	ENST00000362061	damaging_missense	15	1	11	3092
ENSG00000081248	ENST00000362061	other_missense	96	16	2	8470
ENSG00000081248	ENST00000362061	pLoF	0	0	0	80
ENSG00000081248	ENST00000362061	pLoF_damaging_missense	15	1	14	3166
ENSG00000081248	ENST00000362061	synonymous	278	385	386	19988
ENSG00000081277	ENST00000263946	damaging_missense	0	0	0	272
ENSG00000081277	ENST00000263946	other_missense	64	16	14	7367
ENSG00000081277	ENST00000263946	pLoF	0	0	0	12
ENSG00000081277	ENST00000263946	pLoF_damaging_missense	0	0	0	284
ENSG00000081277	ENST00000263946	synonymous	1	2	1	1245
ENSG00000081307	ENST00000356232	damaging_missense	0	3	0	1251
ENSG00000081307	ENST00000356232	other_missense	0	0	0	318
ENSG00000081307	ENST00000356232	pLoF	0	0	0	21
ENSG00000081307	ENST00000356232	pLoF_damaging_missense	0	3	0	1272
ENSG00000081307	ENST00000356232	synonymous	0	0	0	561
ENSG00000081320	ENST00000263955	damaging_missense	0	0	0	2
ENSG00000081320	ENST00000263955	other_missense	3	6	0	1942
ENSG00000081320	ENST00000263955	pLoF	0	0	0	4
ENSG00000081320	ENST00000263955	pLoF_damaging_missense	0	0	0	6
ENSG00000081320	ENST00000263955	synonymous	0	0	0	342
ENSG00000081377	ENST00000375241	damaging_missense	0	0	0	243
ENSG00000081377	ENST00000375241	other_missense	0	0	0	767
ENSG00000081377	ENST00000375241	pLoF	0	0	0	10
ENSG00000081377	ENST00000375241	pLoF_damaging_missense	0	0	0	253
ENSG00000081377	ENST00000375241	synonymous	2	0	0	1335
ENSG00000081386	ENST00000375231	damaging_missense	0	0	0	143
ENSG00000081386	ENST00000375231	other_missense	13	9	241	3575
ENSG00000081386	ENST00000375231	pLoF	0	0	0	26
ENSG00000081386	ENST00000375231	pLoF_damaging_missense	0	0	0	169
ENSG00000081386	ENST00000375231	synonymous	0	0	17	635
ENSG00000081479	ENST00000263816	damaging_missense	36	9	10	5805
ENSG00000081479	ENST00000263816	other_missense	815	40	848	22231
ENSG00000081479	ENST00000263816	pLoF	0	1	0	24
ENSG00000081479	ENST00000263816	pLoF_damaging_missense	36	10	10	5829
ENSG00000081479	ENST00000263816	synonymous	10	176563	1	12
ENSG00000081665	ENST00000443905	other_missense	0	0	8	954
ENSG00000081665	ENST00000443905	pLoF	2	6	2	2212
ENSG00000081665	ENST00000443905	pLoF_damaging_missense	2	6	2	2212
ENSG00000081665	ENST00000443905	synonymous	0	2	0	2190
ENSG00000081692	ENST00000366758	damaging_missense	0	0	0	39
ENSG00000081692	ENST00000366758	other_missense	0	176508	1	78
ENSG00000081692	ENST00000366758	pLoF	0	0	0	338
ENSG00000081692	ENST00000366758	pLoF_damaging_missense	0	0	0	377
ENSG00000081692	ENST00000366758	synonymous	0	0	0	633
ENSG00000081721	ENST00000367943	damaging_missense	0	0	0	121
ENSG00000081721	ENST00000367943	other_missense	2	3	13	2189
ENSG00000081721	ENST00000367943	pLoF	0	0	0	53
ENSG00000081721	ENST00000367943	pLoF_damaging_missense	0	0	0	174
ENSG00000081721	ENST00000367943	synonymous	0	0	0	461
ENSG00000081760	ENST00000316519	damaging_missense	0	0	0	224
ENSG00000081760	ENST00000316519	other_missense	6	0	4	1826
ENSG00000081760	ENST00000316519	pLoF	0	0	0	140
ENSG00000081760	ENST00000316519	pLoF_damaging_missense	0	0	0	364
ENSG00000081760	ENST00000316519	synonymous	4	1	311	1495
ENSG00000081791	ENST00000432126	damaging_missense	0	0	0	10
ENSG00000081791	ENST00000432126	other_missense	3	0	0	1253
ENSG00000081791	ENST00000432126	pLoF	3	2	0	1118
ENSG00000081791	ENST00000432126	pLoF_damaging_missense	3	2	0	1128
ENSG00000081791	ENST00000432126	synonymous	1	0	0	820
ENSG00000081800	ENST00000194130	damaging_missense	0	0	0	28
ENSG00000081800	ENST00000194130	other_missense	8	1	4	2029
ENSG00000081800	ENST00000194130	pLoF	2	1	0	1503
ENSG00000081800	ENST00000194130	pLoF_damaging_missense	2	1	8	1515
ENSG00000081800	ENST00000194130	synonymous	3	0	0	1103
ENSG00000081803	ENST00000449022	damaging_missense	0	0	0	198
ENSG00000081803	ENST00000449022	other_missense	46	5	8	6032
ENSG00000081803	ENST00000449022	pLoF	0	0	0	39
ENSG00000081803	ENST00000449022	pLoF_damaging_missense	0	0	0	237
ENSG00000081803	ENST00000449022	synonymous	0	0	0	829
ENSG00000081818	ENST00000194152	damaging_missense	0	0	0	324
ENSG00000081818	ENST00000194152	other_missense	31	9	61	5919
ENSG00000081818	ENST00000194152	pLoF	0	0	0	2
ENSG00000081818	ENST00000194152	pLoF_damaging_missense	0	0	0	326
ENSG00000081818	ENST00000194152	synonymous	4	1	0	1470
ENSG00000081842	ENST00000529310	damaging_missense	0	0	0	206
ENSG00000081842	ENST00000529310	other_missense	29	6	27	4253
ENSG00000081842	ENST00000529310	pLoF	0	0	0	145
ENSG00000081842	ENST00000529310	pLoF_damaging_missense	0	0	0	351
ENSG00000081842	ENST00000529310	synonymous	67	17	79	6450
ENSG00000081853	ENST00000394576	damaging_missense	1	0	0	380
ENSG00000081853	ENST00000394576	other_missense	33	16	2256	3048
ENSG00000081853	ENST00000394576	pLoF	0	0	0	155
ENSG00000081853	ENST00000394576	pLoF_damaging_missense	2	0	0	533
ENSG00000081853	ENST00000394576	synonymous	15	16	47	4238
ENSG00000081870	ENST00000194214	damaging_missense	0	0	0	2
ENSG00000081870	ENST00000194214	other_missense	0	0	0	649
ENSG00000081870	ENST00000194214	pLoF	0	0	0	8
ENSG00000081870	ENST00000194214	pLoF_damaging_missense	0	0	0	10
ENSG00000081870	ENST00000194214	synonymous	0	0	0	60
ENSG00000081913	ENST00000262719	damaging_missense	0	0	0	20
ENSG00000081913	ENST00000262719	other_missense	171	21	51	11165
ENSG00000081913	ENST00000262719	pLoF	0	0	0	8
ENSG00000081913	ENST00000262719	pLoF_damaging_missense	0	0	0	28
ENSG00000081913	ENST00000262719	synonymous	33	5	18	4629
ENSG00000081923	ENST00000648908	damaging_missense	0	0	0	377
ENSG00000081923	ENST00000648908	other_missense	90	14	27	7908
ENSG00000081923	ENST00000648908	pLoF	0	0	2	71
ENSG00000081923	ENST00000648908	pLoF_damaging_missense	0	0	2	448
ENSG00000081923	ENST00000648908	synonymous	0	176559	0	5
ENSG00000081985	ENST00000262345	damaging_missense	0	0	0	23
ENSG00000081985	ENST00000262345	other_missense	7	0	384	1857
ENSG00000081985	ENST00000262345	pLoF	0	0	0	162
ENSG00000081985	ENST00000262345	pLoF_damaging_missense	0	0	0	185
ENSG00000081985	ENST00000262345	synonymous	0	0	5	571
ENSG00000082014	ENST00000262188	damaging_missense	0	0	0	56
ENSG00000082014	ENST00000262188	other_missense	0	0	0	370
ENSG00000082014	ENST00000262188	pLoF	0	0	0	8
ENSG00000082014	ENST00000262188	pLoF_damaging_missense	0	0	0	64
ENSG00000082014	ENST00000262188	synonymous	8	13	0	3567
ENSG00000082068	ENST00000265107	damaging_missense	0	0	0	17
ENSG00000082068	ENST00000265107	other_missense	1	1	0	650
ENSG00000082068	ENST00000265107	pLoF	0	0	0	90
ENSG00000082068	ENST00000265107	pLoF_damaging_missense	0	0	0	107
ENSG00000082068	ENST00000265107	synonymous	2	0	0	1182
ENSG00000082074	ENST00000512982	other_missense	12	4	2	3777
ENSG00000082074	ENST00000512982	pLoF	0	0	0	5
ENSG00000082074	ENST00000512982	pLoF_damaging_missense	0	0	0	5
ENSG00000082074	ENST00000512982	synonymous	0	0	0	588
ENSG00000082126	ENST00000409474	damaging_missense	0	0	0	184
ENSG00000082126	ENST00000409474	other_missense	0	176527	0	60
ENSG00000082126	ENST00000409474	pLoF	0	0	0	225
ENSG00000082126	ENST00000409474	pLoF_damaging_missense	0	0	0	409
ENSG00000082126	ENST00000409474	synonymous	42	32	0	7283
ENSG00000082146	ENST00000194530	damaging_missense	0	0	0	2
ENSG00000082146	ENST00000194530	other_missense	1	0	5	586
ENSG00000082146	ENST00000194530	pLoF	0	0	0	34
ENSG00000082146	ENST00000194530	pLoF_damaging_missense	0	0	0	36
ENSG00000082146	ENST00000194530	synonymous	0	0	0	224
ENSG00000082153	ENST00000452790	damaging_missense	0	0	0	7
ENSG00000082153	ENST00000452790	other_missense	1	2	1	1237
ENSG00000082153	ENST00000452790	pLoF	0	0	0	36
ENSG00000082153	ENST00000452790	pLoF_damaging_missense	0	0	0	43
ENSG00000082153	ENST00000452790	synonymous	1	1	0	1018
ENSG00000082175	ENST00000325455	damaging_missense	0	0	0	120
ENSG00000082175	ENST00000325455	other_missense	19	2	4	3821
ENSG00000082175	ENST00000325455	pLoF	0	0	0	4
ENSG00000082175	ENST00000325455	pLoF_damaging_missense	0	0	0	124
ENSG00000082175	ENST00000325455	synonymous	11	7	128	3508
ENSG00000082196	ENST00000382065	damaging_missense	0	0	0	7
ENSG00000082196	ENST00000382065	other_missense	0	0	0	173
ENSG00000082196	ENST00000382065	pLoF	0	0	0	39
ENSG00000082196	ENST00000382065	pLoF_damaging_missense	0	0	0	46
ENSG00000082196	ENST00000382065	synonymous	0	0	0	933
ENSG00000082212	ENST00000321341	damaging_missense	0	0	0	63
ENSG00000082212	ENST00000321341	other_missense	1	0	0	674
ENSG00000082212	ENST00000321341	pLoF	0	0	0	116
ENSG00000082212	ENST00000321341	pLoF_damaging_missense	0	0	0	179
ENSG00000082212	ENST00000321341	synonymous	1	0	0	1010
ENSG00000082213	ENST00000325366	damaging_missense	0	0	0	44
ENSG00000082213	ENST00000325366	other_missense	14	11	9	4356
ENSG00000082213	ENST00000325366	pLoF	0	0	0	26
ENSG00000082213	ENST00000325366	pLoF_damaging_missense	0	0	0	70
ENSG00000082213	ENST00000325366	synonymous	2	4	0	2726
ENSG00000082258	ENST00000264157	damaging_missense	0	0	0	2
ENSG00000082258	ENST00000264157	other_missense	1	1	2	437
ENSG00000082258	ENST00000264157	pLoF	0	0	0	18
ENSG00000082258	ENST00000264157	pLoF_damaging_missense	0	0	0	20
ENSG00000082258	ENST00000264157	synonymous	0	0	0	328
ENSG00000082269	ENST00000418814	damaging_missense	0	0	0	211
ENSG00000082269	ENST00000418814	other_missense	15	4	65	3751
ENSG00000082269	ENST00000418814	pLoF	0	0	0	63
ENSG00000082269	ENST00000418814	pLoF_damaging_missense	0	0	0	274
ENSG00000082269	ENST00000418814	synonymous	4	0	35	1135
ENSG00000082293	ENST00000620364	damaging_missense	1	2	26	1458
ENSG00000082293	ENST00000620364	other_missense	16	3	40	3104
ENSG00000082293	ENST00000620364	pLoF	0	0	0	105
ENSG00000082293	ENST00000620364	pLoF_damaging_missense	2	2	29	1554
ENSG00000082293	ENST00000620364	synonymous	0	2	0	805
ENSG00000082397	ENST00000341928	damaging_missense	0	0	0	285
ENSG00000082397	ENST00000341928	other_missense	78	15	55	6882
ENSG00000082397	ENST00000341928	pLoF	0	0	0	27
ENSG00000082397	ENST00000341928	pLoF_damaging_missense	0	0	0	312
ENSG00000082397	ENST00000341928	synonymous	7	12	2	3665
ENSG00000082438	ENST00000629362	damaging_missense	1	0	0	380
ENSG00000082438	ENST00000629362	other_missense	248	424	1068	19136
ENSG00000082438	ENST00000629362	pLoF	0	0	0	126
ENSG00000082438	ENST00000629362	pLoF_damaging_missense	1	0	0	506
ENSG00000082438	ENST00000629362	synonymous	65	18	10	7299
ENSG00000082482	ENST00000444842	damaging_missense	0	0	0	16
ENSG00000082482	ENST00000444842	other_missense	0	0	5	375
ENSG00000082482	ENST00000444842	pLoF	0	0	0	3
ENSG00000082482	ENST00000444842	pLoF_damaging_missense	0	0	0	19
ENSG00000082482	ENST00000444842	synonymous	0	1	5	272
ENSG00000082497	ENST00000367012	damaging_missense	0	0	0	80
ENSG00000082497	ENST00000367012	other_missense	4	1	10	2364
ENSG00000082497	ENST00000367012	pLoF	0	0	9	0
ENSG00000082497	ENST00000367012	pLoF_damaging_missense	0	0	9	80
ENSG00000082497	ENST00000367012	synonymous	1	5	0	2033
ENSG00000082512	ENST00000261464	damaging_missense	0	0	0	53
ENSG00000082512	ENST00000261464	other_missense	2	0	0	1452
ENSG00000082512	ENST00000261464	pLoF	0	0	0	63
ENSG00000082512	ENST00000261464	pLoF_damaging_missense	0	0	0	116
ENSG00000082512	ENST00000261464	synonymous	1	0	0	363
ENSG00000082515	ENST00000523037	damaging_missense	0	0	0	4
ENSG00000082515	ENST00000523037	other_missense	2	0	0	763
ENSG00000082515	ENST00000523037	pLoF	0	0	0	77
ENSG00000082515	ENST00000523037	pLoF_damaging_missense	0	0	0	81
ENSG00000082515	ENST00000523037	synonymous	0	0	0	543
ENSG00000082516	ENST00000285873	damaging_missense	0	0	0	181
ENSG00000082516	ENST00000285873	other_missense	26	3	200	5086
ENSG00000082516	ENST00000285873	pLoF	0	0	1	113
ENSG00000082516	ENST00000285873	pLoF_damaging_missense	1	0	1	292
ENSG00000082516	ENST00000285873	synonymous	10	4	7	3517
ENSG00000082556	ENST00000265572	damaging_missense	0	0	0	103
ENSG00000082556	ENST00000265572	other_missense	1	0	0	700
ENSG00000082556	ENST00000265572	pLoF	0	0	0	266
ENSG00000082556	ENST00000265572	pLoF_damaging_missense	0	0	0	369
ENSG00000082556	ENST00000265572	synonymous	0	1	0	536
ENSG00000082641	ENST00000362042	damaging_missense	0	0	0	39
ENSG00000082641	ENST00000362042	other_missense	5	1	3	1656
ENSG00000082641	ENST00000362042	pLoF	0	0	0	1
ENSG00000082641	ENST00000362042	pLoF_damaging_missense	0	0	0	40
ENSG00000082641	ENST00000362042	synonymous	22	11	2	4663
ENSG00000082684	ENST00000451055	damaging_missense	0	0	0	42
ENSG00000082684	ENST00000451055	other_missense	25	9	11	4662
ENSG00000082684	ENST00000451055	pLoF	0	0	0	213
ENSG00000082684	ENST00000451055	pLoF_damaging_missense	0	0	0	255
ENSG00000082684	ENST00000451055	synonymous	305	167	90	16742
ENSG00000082701	ENST00000316626	other_missense	0	0	0	305
ENSG00000082701	ENST00000316626	synonymous	3	5	77	978
ENSG00000082781	ENST00000296181	damaging_missense	12	10	0	3666
ENSG00000082781	ENST00000296181	other_missense	3	4	3	2470
ENSG00000082781	ENST00000296181	pLoF	0	0	0	24
ENSG00000082781	ENST00000296181	pLoF_damaging_missense	12	10	0	3690
ENSG00000082781	ENST00000296181	synonymous	9	7	21	3226
ENSG00000082805	ENST00000589028	damaging_missense	0	0	0	106
ENSG00000082805	ENST00000589028	other_missense	7	1	12	2727
ENSG00000082805	ENST00000589028	pLoF	0	0	0	23
ENSG00000082805	ENST00000589028	pLoF_damaging_missense	0	0	0	129
ENSG00000082805	ENST00000589028	synonymous	3	3	1	2051
ENSG00000082898	ENST00000401558	damaging_missense	0	0	0	5
ENSG00000082898	ENST00000401558	other_missense	0	0	2	278
ENSG00000082898	ENST00000401558	pLoF_damaging_missense	0	0	0	5
ENSG00000082898	ENST00000401558	synonymous	4	0	0	1821
ENSG00000082996	ENST00000344229	other_missense	0	2	0	296
ENSG00000082996	ENST00000344229	pLoF	0	0	0	3
ENSG00000082996	ENST00000344229	pLoF_damaging_missense	0	0	0	3
ENSG00000082996	ENST00000344229	synonymous	0	0	0	547
ENSG00000083067	ENST00000377110	damaging_missense	0	0	0	132
ENSG00000083067	ENST00000377110	other_missense	104	12	10	8625
ENSG00000083067	ENST00000377110	pLoF	0	0	0	46
ENSG00000083067	ENST00000377110	pLoF_damaging_missense	0	0	0	178
ENSG00000083067	ENST00000377110	synonymous	13	0	55	3489
ENSG00000083093	ENST00000261584	damaging_missense	0	0	0	3
ENSG00000083093	ENST00000261584	other_missense	31	8	99	4989
ENSG00000083093	ENST00000261584	pLoF	0	0	13	278
ENSG00000083093	ENST00000261584	pLoF_damaging_missense	0	0	13	281
ENSG00000083093	ENST00000261584	synonymous	17	5	0	4578
ENSG00000083097	ENST00000237163	damaging_missense	0	0	0	97
ENSG00000083097	ENST00000237163	other_missense	74	19	23	7613
ENSG00000083097	ENST00000237163	pLoF	0	0	0	76
ENSG00000083097	ENST00000237163	pLoF_damaging_missense	0	0	0	173
ENSG00000083097	ENST00000237163	synonymous	7	6	9	3189
ENSG00000083099	ENST00000523377	damaging_missense	0	0	0	41
ENSG00000083099	ENST00000523377	other_missense	4	6	0	3037
ENSG00000083099	ENST00000523377	pLoF	0	0	0	14
ENSG00000083099	ENST00000523377	pLoF_damaging_missense	0	0	0	55
ENSG00000083099	ENST00000523377	synonymous	0	0	0	20
ENSG00000083123	ENST00000320393	damaging_missense	0	0	0	219
ENSG00000083123	ENST00000320393	other_missense	0	0	0	250
ENSG00000083123	ENST00000320393	pLoF	0	0	0	121
ENSG00000083123	ENST00000320393	pLoF_damaging_missense	0	0	0	340
ENSG00000083123	ENST00000320393	synonymous	0	0	0	926
ENSG00000083168	ENST00000265713	damaging_missense	0	0	0	76
ENSG00000083168	ENST00000265713	other_missense	38	9	42	5837
ENSG00000083168	ENST00000265713	pLoF	0	0	0	41
ENSG00000083168	ENST00000265713	pLoF_damaging_missense	0	0	0	117
ENSG00000083168	ENST00000265713	synonymous	105	42	125	10229
ENSG00000083223	ENST00000375963	damaging_missense	0	6	0	1995
ENSG00000083223	ENST00000375963	other_missense	10	0	0	2624
ENSG00000083223	ENST00000375963	pLoF	0	0	0	1
ENSG00000083223	ENST00000375963	pLoF_damaging_missense	0	6	0	1996
ENSG00000083223	ENST00000375963	synonymous	2	0	0	1130
ENSG00000083290	ENST00000395544	damaging_missense	0	0	0	12
ENSG00000083290	ENST00000395544	other_missense	18	163815	176	12336
ENSG00000083290	ENST00000395544	pLoF	0	0	0	44
ENSG00000083290	ENST00000395544	pLoF_damaging_missense	0	0	0	56
ENSG00000083290	ENST00000395544	synonymous	31	163697	210	12386
ENSG00000083307	ENST00000251808	damaging_missense	0	0	0	1
ENSG00000083307	ENST00000251808	other_missense	1	0	0	1303
ENSG00000083307	ENST00000251808	pLoF	0	0	0	1
ENSG00000083307	ENST00000251808	pLoF_damaging_missense	0	0	0	2
ENSG00000083307	ENST00000251808	synonymous	3	1	366	1401
ENSG00000083312	ENST00000337273	damaging_missense	0	0	0	64
ENSG00000083312	ENST00000337273	other_missense	2	0	0	424
ENSG00000083312	ENST00000337273	pLoF_damaging_missense	0	0	0	64
ENSG00000083312	ENST00000337273	synonymous	0	0	0	994
ENSG00000083444	ENST00000196061	damaging_missense	1	0	0	328
ENSG00000083444	ENST00000196061	other_missense	97	36	3	9201
ENSG00000083444	ENST00000196061	pLoF	0	0	0	144
ENSG00000083444	ENST00000196061	pLoF_damaging_missense	3	0	0	468
ENSG00000083444	ENST00000196061	synonymous	4	2	1157	1254
ENSG00000083454	ENST00000225328	damaging_missense	0	0	0	311
ENSG00000083454	ENST00000225328	other_missense	43	18	41	6463
ENSG00000083454	ENST00000225328	pLoF	0	0	0	159
ENSG00000083454	ENST00000225328	pLoF_damaging_missense	0	0	0	470
ENSG00000083454	ENST00000225328	synonymous	3	1	0	1390
ENSG00000083457	ENST00000263087	damaging_missense	0	0	0	646
ENSG00000083457	ENST00000263087	other_missense	19	3	47	4014
ENSG00000083457	ENST00000263087	pLoF	0	0	0	205
ENSG00000083457	ENST00000263087	pLoF_damaging_missense	1	0	0	849
ENSG00000083457	ENST00000263087	synonymous	20	2	19	3741
ENSG00000083520	ENST00000377767	damaging_missense	0	0	0	238
ENSG00000083520	ENST00000377767	other_missense	16	9	39	4479
ENSG00000083520	ENST00000377767	pLoF	0	0	5	322
ENSG00000083520	ENST00000377767	pLoF_damaging_missense	0	0	5	560
ENSG00000083520	ENST00000377767	synonymous	0	1	0	924
ENSG00000083535	ENST00000326291	other_missense	19	8	1	4755
ENSG00000083535	ENST00000326291	pLoF	0	0	0	89
ENSG00000083535	ENST00000326291	pLoF_damaging_missense	0	0	0	89
ENSG00000083535	ENST00000326291	synonymous	2	1	0	1012
ENSG00000083544	ENST00000535286	damaging_missense	0	0	0	173
ENSG00000083544	ENST00000535286	other_missense	9	14	2	3526
ENSG00000083544	ENST00000535286	pLoF	0	0	0	42
ENSG00000083544	ENST00000535286	pLoF_damaging_missense	0	0	0	215
ENSG00000083544	ENST00000535286	synonymous	0	0	0	274
ENSG00000083635	ENST00000379161	damaging_missense	0	0	0	16
ENSG00000083635	ENST00000379161	other_missense	4	1	1	2049
ENSG00000083635	ENST00000379161	pLoF	0	0	0	85
ENSG00000083635	ENST00000379161	pLoF_damaging_missense	0	0	0	101
ENSG00000083635	ENST00000379161	synonymous	121	177	6	13775
ENSG00000083642	ENST00000315596	damaging_missense	0	0	0	17
ENSG00000083642	ENST00000315596	other_missense	1	0	6	1144
ENSG00000083642	ENST00000315596	pLoF	0	0	0	6
ENSG00000083642	ENST00000315596	pLoF_damaging_missense	0	0	0	23
ENSG00000083642	ENST00000315596	synonymous	3	1	0	1797
ENSG00000083720	ENST00000196371	damaging_missense	0	0	0	38
ENSG00000083720	ENST00000196371	other_missense	0	0	0	281
ENSG00000083720	ENST00000196371	pLoF	0	0	0	22
ENSG00000083720	ENST00000196371	pLoF_damaging_missense	0	0	0	60
ENSG00000083720	ENST00000196371	synonymous	1	1	0	1528
ENSG00000083782	ENST00000261172	damaging_missense	0	0	0	115
ENSG00000083782	ENST00000261172	other_missense	12	3	2	2822
ENSG00000083782	ENST00000261172	pLoF	0	1	0	222
ENSG00000083782	ENST00000261172	pLoF_damaging_missense	0	1	0	337
ENSG00000083782	ENST00000261172	synonymous	0	0	0	346
ENSG00000083799	ENST00000427738	damaging_missense	0	0	0	24
ENSG00000083799	ENST00000427738	other_missense	0	0	0	375
ENSG00000083799	ENST00000427738	pLoF	0	0	0	4
ENSG00000083799	ENST00000427738	pLoF_damaging_missense	0	0	0	28
ENSG00000083799	ENST00000427738	synonymous	1	0	0	562
ENSG00000083807	ENST00000263093	damaging_missense	0	0	0	43
ENSG00000083807	ENST00000263093	other_missense	96	28	42	8178
ENSG00000083807	ENST00000263093	pLoF	0	0	0	256
ENSG00000083807	ENST00000263093	pLoF_damaging_missense	0	0	0	299
ENSG00000083807	ENST00000263093	synonymous	6	1	8	1771
ENSG00000083812	ENST00000536459	damaging_missense	0	0	0	63
ENSG00000083812	ENST00000536459	other_missense	33	12	8	5703
ENSG00000083812	ENST00000536459	pLoF_damaging_missense	0	0	0	63
ENSG00000083812	ENST00000536459	synonymous	13	1	1	3561
ENSG00000083814	ENST00000317398	damaging_missense	0	0	0	48
ENSG00000083814	ENST00000317398	other_missense	6	1	14	1504
ENSG00000083814	ENST00000317398	pLoF	0	0	0	50
ENSG00000083814	ENST00000317398	pLoF_damaging_missense	0	0	0	98
ENSG00000083814	ENST00000317398	synonymous	2	2	0	1056
ENSG00000083817	ENST00000196489	damaging_missense	0	0	0	20
ENSG00000083817	ENST00000196489	other_missense	14	10	0	4190
ENSG00000083817	ENST00000196489	pLoF_damaging_missense	0	0	0	20
ENSG00000083817	ENST00000196489	synonymous	0	1	0	986
ENSG00000083828	ENST00000396154	damaging_missense	0	0	0	47
ENSG00000083828	ENST00000396154	other_missense	3	1	0	1417
ENSG00000083828	ENST00000396154	pLoF	0	0	0	73
ENSG00000083828	ENST00000396154	pLoF_damaging_missense	0	0	0	120
ENSG00000083828	ENST00000396154	synonymous	0	0	0	281
ENSG00000083838	ENST00000594369	damaging_missense	0	0	0	113
ENSG00000083838	ENST00000594369	other_missense	20	2	23	3188
ENSG00000083838	ENST00000594369	pLoF	0	0	0	74
ENSG00000083838	ENST00000594369	pLoF_damaging_missense	0	0	0	187
ENSG00000083838	ENST00000594369	synonymous	2	0	38	602
ENSG00000083844	ENST00000263095	damaging_missense	0	0	2	33
ENSG00000083844	ENST00000263095	other_missense	5	3	3	1944
ENSG00000083844	ENST00000263095	pLoF	0	0	0	6
ENSG00000083844	ENST00000263095	pLoF_damaging_missense	0	0	2	39
ENSG00000083844	ENST00000263095	synonymous	0	1	41	955
ENSG00000083845	ENST00000596046	damaging_missense	0	0	0	23
ENSG00000083845	ENST00000596046	other_missense	0	0	0	193
ENSG00000083845	ENST00000596046	pLoF_damaging_missense	0	0	0	23
ENSG00000083845	ENST00000596046	synonymous	4	10	0	2460
ENSG00000083857	ENST00000441802	damaging_missense	12	4	17	2742
ENSG00000083857	ENST00000441802	other_missense	229	174332	281	1741
ENSG00000083857	ENST00000441802	pLoF	0	0	0	56
ENSG00000083857	ENST00000441802	pLoF_damaging_missense	12	4	19	2794
ENSG00000083857	ENST00000441802	synonymous	1149	215	10846	17761
ENSG00000083896	ENST00000579690	other_missense	1	0	0	839
ENSG00000083896	ENST00000579690	pLoF	0	0	0	4
ENSG00000083896	ENST00000579690	pLoF_damaging_missense	0	0	0	4
ENSG00000083896	ENST00000579690	synonymous	0	176547	0	39
ENSG00000083937	ENST00000263780	damaging_missense	0	0	0	110
ENSG00000083937	ENST00000263780	other_missense	0	0	0	350
ENSG00000083937	ENST00000263780	pLoF	0	0	0	23
ENSG00000083937	ENST00000263780	pLoF_damaging_missense	0	0	0	133
ENSG00000083937	ENST00000263780	synonymous	0	1	0	201
ENSG00000084070	ENST00000372718	damaging_missense	0	0	0	3
ENSG00000084070	ENST00000372718	other_missense	1	1	0	959
ENSG00000084070	ENST00000372718	pLoF	0	0	0	45
ENSG00000084070	ENST00000372718	pLoF_damaging_missense	0	0	0	48
ENSG00000084070	ENST00000372718	synonymous	0	0	0	623
ENSG00000084072	ENST00000372830	damaging_missense	0	0	0	18
ENSG00000084072	ENST00000372830	other_missense	0	0	40	272
ENSG00000084072	ENST00000372830	pLoF	0	0	0	26
ENSG00000084072	ENST00000372830	pLoF_damaging_missense	0	0	0	44
ENSG00000084072	ENST00000372830	synonymous	3	5	0	2547
ENSG00000084073	ENST00000372759	damaging_missense	0	0	0	130
ENSG00000084073	ENST00000372759	other_missense	0	0	0	470
ENSG00000084073	ENST00000372759	pLoF	0	0	0	201
ENSG00000084073	ENST00000372759	pLoF_damaging_missense	0	0	0	331
ENSG00000084073	ENST00000372759	synonymous	0	0	0	172
ENSG00000084090	ENST00000337288	damaging_missense	0	0	0	113
ENSG00000084090	ENST00000337288	other_missense	2	1	6	1614
ENSG00000084090	ENST00000337288	pLoF	0	0	0	76
ENSG00000084090	ENST00000337288	pLoF_damaging_missense	0	0	0	189
ENSG00000084090	ENST00000337288	synonymous	1	0	0	391
ENSG00000084092	ENST00000264230	damaging_missense	0	0	0	66
ENSG00000084092	ENST00000264230	other_missense	35	5	57	5625
ENSG00000084092	ENST00000264230	pLoF	0	0	0	118
ENSG00000084092	ENST00000264230	pLoF_damaging_missense	0	0	0	184
ENSG00000084092	ENST00000264230	synonymous	2	0	0	1559
ENSG00000084093	ENST00000309042	damaging_missense	0	0	0	1
ENSG00000084093	ENST00000309042	other_missense	335	243	557	18646
ENSG00000084093	ENST00000309042	pLoF_damaging_missense	0	0	0	1
ENSG00000084093	ENST00000309042	synonymous	14	10	2	4257
ENSG00000084110	ENST00000261208	damaging_missense	36	15	31	6250
ENSG00000084110	ENST00000261208	other_missense	0	1	0	1225
ENSG00000084110	ENST00000261208	pLoF	0	0	0	178
ENSG00000084110	ENST00000261208	pLoF_damaging_missense	37	15	31	6426
ENSG00000084110	ENST00000261208	synonymous	0	0	0	450
ENSG00000084112	ENST00000326495	damaging_missense	0	0	0	84
ENSG00000084112	ENST00000326495	other_missense	44	5	12	5725
ENSG00000084112	ENST00000326495	pLoF	0	0	0	33
ENSG00000084112	ENST00000326495	pLoF_damaging_missense	0	0	0	117
ENSG00000084112	ENST00000326495	synonymous	2	1	0	2148
ENSG00000084207	ENST00000398606	damaging_missense	0	0	0	2
ENSG00000084207	ENST00000398606	other_missense	3	1	1	1898
ENSG00000084207	ENST00000398606	pLoF	0	0	0	29
ENSG00000084207	ENST00000398606	pLoF_damaging_missense	0	0	0	31
ENSG00000084207	ENST00000398606	synonymous	0	0	0	196
ENSG00000084234	ENST00000650012	damaging_missense	0	0	0	778
ENSG00000084234	ENST00000650012	other_missense	5	0	1	1518
ENSG00000084234	ENST00000650012	pLoF	0	0	0	7
ENSG00000084234	ENST00000650012	pLoF_damaging_missense	0	0	0	785
ENSG00000084234	ENST00000650012	synonymous	0	2	0	1245
ENSG00000084444	ENST00000197268	damaging_missense	0	0	0	13
ENSG00000084444	ENST00000197268	other_missense	2	0	29	1565
ENSG00000084444	ENST00000197268	pLoF	0	0	0	21
ENSG00000084444	ENST00000197268	pLoF_damaging_missense	0	0	0	34
ENSG00000084444	ENST00000197268	synonymous	0	176538	0	49
ENSG00000084453	ENST00000307378	damaging_missense	0	0	0	187
ENSG00000084453	ENST00000307378	other_missense	0	1	0	1489
ENSG00000084453	ENST00000307378	pLoF	0	0	0	126
ENSG00000084453	ENST00000307378	pLoF_damaging_missense	0	0	0	313
ENSG00000084453	ENST00000307378	synonymous	0	0	43	1024
ENSG00000084463	ENST00000261167	damaging_missense	0	0	0	21
ENSG00000084463	ENST00000261167	other_missense	22	11	6	5223
ENSG00000084463	ENST00000261167	pLoF	0	0	0	3
ENSG00000084463	ENST00000261167	pLoF_damaging_missense	0	0	0	24
ENSG00000084463	ENST00000261167	synonymous	0	0	0	228
ENSG00000084623	ENST00000373586	damaging_missense	0	0	0	125
ENSG00000084623	ENST00000373586	other_missense	0	0	0	118
ENSG00000084623	ENST00000373586	pLoF	0	0	0	9
ENSG00000084623	ENST00000373586	pLoF_damaging_missense	0	0	0	134
ENSG00000084623	ENST00000373586	synonymous	2	5	0	2332
ENSG00000084628	ENST00000373736	damaging_missense	0	0	0	15
ENSG00000084628	ENST00000373736	other_missense	2	1	0	1542
ENSG00000084628	ENST00000373736	pLoF	0	0	0	8
ENSG00000084628	ENST00000373736	pLoF_damaging_missense	0	0	0	23
ENSG00000084628	ENST00000373736	synonymous	0	0	0	300
ENSG00000084636	ENST00000373672	damaging_missense	20	8	14	4029
ENSG00000084636	ENST00000373672	other_missense	94	20	87	8481
ENSG00000084636	ENST00000373672	pLoF	1	0	0	268
ENSG00000084636	ENST00000373672	pLoF_damaging_missense	25	8	17	4283
ENSG00000084636	ENST00000373672	synonymous	0	176585	0	0
ENSG00000084652	ENST00000373609	damaging_missense	0	0	0	19
ENSG00000084652	ENST00000373609	other_missense	7	1	0	2274
ENSG00000084652	ENST00000373609	pLoF	0	0	0	4
ENSG00000084652	ENST00000373609	pLoF_damaging_missense	0	0	0	23
ENSG00000084652	ENST00000373609	synonymous	0	0	0	555
ENSG00000084674	ENST00000233242	damaging_missense	2	0	0	834
ENSG00000084674	ENST00000233242	other_missense	75	176500	0	12
ENSG00000084674	ENST00000233242	pLoF	0	0	0	175
ENSG00000084674	ENST00000233242	pLoF_damaging_missense	3	0	0	1007
ENSG00000084674	ENST00000233242	synonymous	252	23	181	12742
ENSG00000084676	ENST00000406961	damaging_missense	0	0	0	18
ENSG00000084676	ENST00000406961	other_missense	73	115	57	11520
ENSG00000084676	ENST00000406961	pLoF	0	0	0	15
ENSG00000084676	ENST00000406961	pLoF_damaging_missense	0	0	0	33
ENSG00000084676	ENST00000406961	synonymous	1	0	0	1181
ENSG00000084693	ENST00000360131	damaging_missense	0	0	0	70
ENSG00000084693	ENST00000360131	other_missense	23	7	23	4171
ENSG00000084693	ENST00000360131	pLoF	0	0	0	36
ENSG00000084693	ENST00000360131	pLoF_damaging_missense	0	0	0	106
ENSG00000084693	ENST00000360131	synonymous	3	1	9	1476
ENSG00000084710	ENST00000403714	damaging_missense	0	0	0	10
ENSG00000084710	ENST00000403714	other_missense	7	2	1	1768
ENSG00000084710	ENST00000403714	pLoF	0	0	0	18
ENSG00000084710	ENST00000403714	pLoF_damaging_missense	0	0	0	28
ENSG00000084710	ENST00000403714	synonymous	6	4	0	2929
ENSG00000084731	ENST00000264712	damaging_missense	0	0	0	40
ENSG00000084731	ENST00000264712	other_missense	2	0	22	1022
ENSG00000084731	ENST00000264712	pLoF_damaging_missense	0	0	0	40
ENSG00000084731	ENST00000264712	synonymous	19	5	15	3434
ENSG00000084733	ENST00000264710	damaging_missense	0	0	0	2
ENSG00000084733	ENST00000264710	other_missense	0	0	1	8
ENSG00000084733	ENST00000264710	pLoF_damaging_missense	0	0	0	2
ENSG00000084733	ENST00000264710	synonymous	0	0	0	226
ENSG00000084734	ENST00000264717	damaging_missense	0	0	0	52
ENSG00000084734	ENST00000264717	other_missense	47	14	5	6382
ENSG00000084734	ENST00000264717	pLoF	4	2	0	1936
ENSG00000084734	ENST00000264717	pLoF_damaging_missense	4	2	9	1970
ENSG00000084734	ENST00000264717	synonymous	4	1	0	2301
ENSG00000084754	ENST00000380649	damaging_missense	0	0	0	1197
ENSG00000084754	ENST00000380649	other_missense	0	0	0	595
ENSG00000084754	ENST00000380649	pLoF	0	0	0	51
ENSG00000084754	ENST00000380649	pLoF_damaging_missense	0	0	0	1248
ENSG00000084754	ENST00000380649	synonymous	0	0	13	558
ENSG00000084764	ENST00000233121	damaging_missense	0	0	0	17
ENSG00000084764	ENST00000233121	other_missense	0	0	0	160
ENSG00000084764	ENST00000233121	pLoF	0	0	0	1
ENSG00000084764	ENST00000233121	pLoF_damaging_missense	0	0	0	18
ENSG00000084764	ENST00000233121	synonymous	1	0	0	346
ENSG00000084774	ENST00000264705	damaging_missense	2	0	7	969
ENSG00000084774	ENST00000264705	other_missense	11	3	22	2856
ENSG00000084774	ENST00000264705	pLoF	0	0	0	29
ENSG00000084774	ENST00000264705	pLoF_damaging_missense	2	0	7	998
ENSG00000084774	ENST00000264705	synonymous	109	11	132	7885
ENSG00000085063	ENST00000642928	damaging_missense	0	0	0	19
ENSG00000085063	ENST00000642928	other_missense	0	0	8	102
ENSG00000085063	ENST00000642928	pLoF	0	0	0	4
ENSG00000085063	ENST00000642928	pLoF_damaging_missense	0	0	0	23
ENSG00000085063	ENST00000642928	synonymous	7	5	0	2442
ENSG00000085117	ENST00000227155	damaging_missense	0	3	0	1286
ENSG00000085117	ENST00000227155	other_missense	0	0	0	787
ENSG00000085117	ENST00000227155	pLoF	0	0	0	41
ENSG00000085117	ENST00000227155	pLoF_damaging_missense	0	3	0	1327
ENSG00000085117	ENST00000227155	synonymous	8	11	9	3936
ENSG00000085231	ENST00000380822	damaging_missense	0	0	0	24
ENSG00000085231	ENST00000380822	other_missense	1	0	0	568
ENSG00000085231	ENST00000380822	pLoF	0	0	0	46
ENSG00000085231	ENST00000380822	pLoF_damaging_missense	0	0	0	70
ENSG00000085231	ENST00000380822	synonymous	0	2	0	591
ENSG00000085265	ENST00000371806	damaging_missense	1	1	0	1031
ENSG00000085265	ENST00000371806	other_missense	19	12	0	3741
ENSG00000085265	ENST00000371806	pLoF	0	0	0	175
ENSG00000085265	ENST00000371806	pLoF_damaging_missense	1	1	0	1206
ENSG00000085265	ENST00000371806	synonymous	7	1	0	2598
ENSG00000085274	ENST00000349841	other_missense	0	0	3	908
ENSG00000085274	ENST00000349841	pLoF	0	0	0	18
ENSG00000085274	ENST00000349841	pLoF_damaging_missense	0	0	0	18
ENSG00000085274	ENST00000349841	synonymous	3	14	1	3154
ENSG00000085276	ENST00000264674	damaging_missense	0	0	0	15
ENSG00000085276	ENST00000264674	other_missense	20	3	2	4637
ENSG00000085276	ENST00000264674	pLoF	0	0	0	13
ENSG00000085276	ENST00000264674	pLoF_damaging_missense	0	0	0	28
ENSG00000085276	ENST00000264674	synonymous	7	6	54	3174
ENSG00000085365	ENST00000621999	other_missense	0	0	0	188
ENSG00000085365	ENST00000621999	synonymous	0	0	0	165
ENSG00000085377	ENST00000369110	damaging_missense	0	0	0	36
ENSG00000085377	ENST00000369110	other_missense	0	0	1	1204
ENSG00000085377	ENST00000369110	pLoF	0	0	0	7
ENSG00000085377	ENST00000369110	pLoF_damaging_missense	0	0	0	43
ENSG00000085377	ENST00000369110	synonymous	4	0	1	1922
ENSG00000085382	ENST00000262903	damaging_missense	0	0	0	37
ENSG00000085382	ENST00000262903	other_missense	2	0	0	715
ENSG00000085382	ENST00000262903	pLoF	0	0	0	23
ENSG00000085382	ENST00000262903	pLoF_damaging_missense	0	0	0	60
ENSG00000085382	ENST00000262903	synonymous	0	1	0	425
ENSG00000085415	ENST00000399892	damaging_missense	0	0	0	33
ENSG00000085415	ENST00000399892	other_missense	0	0	0	409
ENSG00000085415	ENST00000399892	pLoF	0	0	0	60
ENSG00000085415	ENST00000399892	pLoF_damaging_missense	0	0	0	93
ENSG00000085415	ENST00000399892	synonymous	7	8	0	3697
ENSG00000085433	ENST00000400794	damaging_missense	2	4	0	1501
ENSG00000085433	ENST00000400794	other_missense	2	0	2	846
ENSG00000085433	ENST00000400794	pLoF	0	0	0	12
ENSG00000085433	ENST00000400794	pLoF_damaging_missense	2	4	0	1513
ENSG00000085433	ENST00000400794	synonymous	0	3	0	2014
ENSG00000085449	ENST00000233055	damaging_missense	0	0	0	41
ENSG00000085449	ENST00000233055	other_missense	1	0	0	921
ENSG00000085449	ENST00000233055	pLoF	0	0	0	2
ENSG00000085449	ENST00000233055	pLoF_damaging_missense	0	0	0	43
ENSG00000085449	ENST00000233055	synonymous	17	9	2	3975
ENSG00000085465	ENST00000369732	damaging_missense	0	0	0	63
ENSG00000085465	ENST00000369732	other_missense	4	0	8	1526
ENSG00000085465	ENST00000369732	pLoF	0	0	8	207
ENSG00000085465	ENST00000369732	pLoF_damaging_missense	0	0	8	270
ENSG00000085465	ENST00000369732	synonymous	3	2	0	1345
ENSG00000085491	ENST00000565488	damaging_missense	0	0	2	109
ENSG00000085491	ENST00000565488	other_missense	0	0	0	400
ENSG00000085491	ENST00000565488	pLoF	0	0	0	147
ENSG00000085491	ENST00000565488	pLoF_damaging_missense	0	0	2	254
ENSG00000085491	ENST00000565488	synonymous	0	0	0	608
ENSG00000085511	ENST00000392142	damaging_missense	0	0	0	100
ENSG00000085511	ENST00000392142	other_missense	69	159748	260	16101
ENSG00000085511	ENST00000392142	pLoF	0	0	0	40
ENSG00000085511	ENST00000392142	pLoF_damaging_missense	0	0	0	140
ENSG00000085511	ENST00000392142	synonymous	4	1	0	1256
ENSG00000085514	ENST00000198536	other_missense	9	3	2	2554
ENSG00000085514	ENST00000198536	pLoF	0	0	0	289
ENSG00000085514	ENST00000198536	pLoF_damaging_missense	0	0	0	289
ENSG00000085514	ENST00000198536	synonymous	0	0	0	169
ENSG00000085552	ENST00000368094	damaging_missense	0	0	0	11
ENSG00000085552	ENST00000368094	other_missense	62	13	42	7675
ENSG00000085552	ENST00000368094	pLoF	0	0	0	163
ENSG00000085552	ENST00000368094	pLoF_damaging_missense	0	0	0	174
ENSG00000085552	ENST00000368094	synonymous	105	107	121	12168
ENSG00000085563	ENST00000622132	damaging_missense	1	0	9	544
ENSG00000085563	ENST00000622132	other_missense	79	62	39	9973
ENSG00000085563	ENST00000622132	pLoF	0	0	0	27
ENSG00000085563	ENST00000622132	pLoF_damaging_missense	1	0	9	571
ENSG00000085563	ENST00000622132	synonymous	45	15	16	5791
ENSG00000085644	ENST00000396878	damaging_missense	0	0	0	1
ENSG00000085644	ENST00000396878	other_missense	1	0	10	1143
ENSG00000085644	ENST00000396878	pLoF	0	0	0	80
ENSG00000085644	ENST00000396878	pLoF_damaging_missense	0	0	0	81
ENSG00000085644	ENST00000396878	synonymous	0	2	1	1192
ENSG00000085662	ENST00000285930	damaging_missense	0	0	0	97
ENSG00000085662	ENST00000285930	other_missense	1	0	0	689
ENSG00000085662	ENST00000285930	pLoF	0	0	0	9
ENSG00000085662	ENST00000285930	pLoF_damaging_missense	0	0	0	106
ENSG00000085662	ENST00000285930	synonymous	10	19	9	4702
ENSG00000085719	ENST00000517490	damaging_missense	0	0	0	268
ENSG00000085719	ENST00000517490	other_missense	2	0	2	1480
ENSG00000085719	ENST00000517490	pLoF	0	0	0	36
ENSG00000085719	ENST00000517490	pLoF_damaging_missense	0	0	0	304
ENSG00000085719	ENST00000517490	synonymous	0	0	0	142
ENSG00000085721	ENST00000198767	damaging_missense	0	0	0	16
ENSG00000085721	ENST00000198767	other_missense	16	7	117	3934
ENSG00000085721	ENST00000198767	pLoF	0	0	0	29
ENSG00000085721	ENST00000198767	pLoF_damaging_missense	0	0	0	45
ENSG00000085721	ENST00000198767	synonymous	5	0	0	1320
ENSG00000085733	ENST00000376561	damaging_missense	0	0	0	24
ENSG00000085733	ENST00000376561	other_missense	20	9	114	4474
ENSG00000085733	ENST00000376561	pLoF	0	0	0	28
ENSG00000085733	ENST00000376561	pLoF_damaging_missense	0	0	0	52
ENSG00000085733	ENST00000376561	synonymous	3	0	0	1274
ENSG00000085741	ENST00000322563	damaging_missense	0	0	0	162
ENSG00000085741	ENST00000322563	other_missense	0	0	4	638
ENSG00000085741	ENST00000322563	pLoF	0	0	0	11
ENSG00000085741	ENST00000322563	pLoF_damaging_missense	0	0	0	173
ENSG00000085741	ENST00000322563	synonymous	2	4	5	2429
ENSG00000085760	ENST00000263629	damaging_missense	0	0	0	292
ENSG00000085760	ENST00000263629	other_missense	3	0	0	1782
ENSG00000085760	ENST00000263629	pLoF	0	0	0	104
ENSG00000085760	ENST00000263629	pLoF_damaging_missense	0	0	0	396
ENSG00000085760	ENST00000263629	synonymous	65	433	4	17442
ENSG00000085788	ENST00000397166	damaging_missense	0	0	0	121
ENSG00000085788	ENST00000397166	other_missense	9	3	83	2057
ENSG00000085788	ENST00000397166	pLoF	0	0	0	67
ENSG00000085788	ENST00000397166	pLoF_damaging_missense	0	0	0	188
ENSG00000085788	ENST00000397166	synonymous	0	0	18	570
ENSG00000085831	ENST00000447632	damaging_missense	0	0	0	14
ENSG00000085831	ENST00000447632	other_missense	7	3	10	2363
ENSG00000085831	ENST00000447632	pLoF	0	0	0	30
ENSG00000085831	ENST00000447632	pLoF_damaging_missense	0	0	0	44
ENSG00000085831	ENST00000447632	synonymous	0	1	0	732
ENSG00000085832	ENST00000371733	damaging_missense	0	0	0	16
ENSG00000085832	ENST00000371733	other_missense	5	0	6	1935
ENSG00000085832	ENST00000371733	pLoF	0	0	0	10
ENSG00000085832	ENST00000371733	pLoF_damaging_missense	0	0	0	26
ENSG00000085832	ENST00000371733	synonymous	4	6	0	2196
ENSG00000085840	ENST00000371568	damaging_missense	0	0	0	426
ENSG00000085840	ENST00000371568	other_missense	34	11	11	4778
ENSG00000085840	ENST00000371568	pLoF	0	0	0	70
ENSG00000085840	ENST00000371568	pLoF_damaging_missense	0	0	0	496
ENSG00000085840	ENST00000371568	synonymous	11	1	2	2712
ENSG00000085871	ENST00000616265	damaging_missense	0	0	0	38
ENSG00000085871	ENST00000616265	other_missense	0	0	0	105
ENSG00000085871	ENST00000616265	pLoF	0	0	0	427
ENSG00000085871	ENST00000616265	pLoF_damaging_missense	0	0	0	465
ENSG00000085871	ENST00000616265	synonymous	0	6	0	2258
ENSG00000085872	ENST00000546361	damaging_missense	0	0	0	4
ENSG00000085872	ENST00000546361	other_missense	7	1	3	1802
ENSG00000085872	ENST00000546361	pLoF_damaging_missense	0	0	0	4
ENSG00000085872	ENST00000546361	synonymous	9	0	3	2204
ENSG00000085978	ENST00000392017	other_missense	2	0	5	1332
ENSG00000085978	ENST00000392017	pLoF	0	0	0	10
ENSG00000085978	ENST00000392017	pLoF_damaging_missense	0	0	0	10
ENSG00000085978	ENST00000392017	synonymous	1	0	10	1399
ENSG00000085982	ENST00000450966	damaging_missense	0	0	0	46
ENSG00000085982	ENST00000450966	other_missense	55	6	257	5851
ENSG00000085982	ENST00000450966	pLoF	0	1	10	273
ENSG00000085982	ENST00000450966	pLoF_damaging_missense	0	1	10	319
ENSG00000085982	ENST00000450966	synonymous	3	1	95	1403
ENSG00000085998	ENST00000371992	damaging_missense	0	0	2	358
ENSG00000085998	ENST00000371992	other_missense	0	176527	0	60
ENSG00000085998	ENST00000371992	pLoF	0	0	0	104
ENSG00000085998	ENST00000371992	pLoF_damaging_missense	0	0	2	462
ENSG00000085998	ENST00000371992	synonymous	2	0	0	772
ENSG00000085999	ENST00000371975	damaging_missense	4	8	0	2597
ENSG00000085999	ENST00000371975	other_missense	5	3	2	2701
ENSG00000085999	ENST00000371975	pLoF	0	0	0	212
ENSG00000085999	ENST00000371975	pLoF_damaging_missense	5	8	0	2807
ENSG00000085999	ENST00000371975	synonymous	1	0	3	614
ENSG00000086015	ENST00000361297	damaging_missense	0	1	0	250
ENSG00000086015	ENST00000361297	other_missense	120	10	89	9572
ENSG00000086015	ENST00000361297	pLoF	0	0	0	109
ENSG00000086015	ENST00000361297	pLoF_damaging_missense	0	1	0	359
ENSG00000086015	ENST00000361297	synonymous	39	11	17	6176
ENSG00000086061	ENST00000330899	damaging_missense	0	0	0	48
ENSG00000086061	ENST00000330899	other_missense	0	1	0	285
ENSG00000086061	ENST00000330899	pLoF	0	0	0	7
ENSG00000086061	ENST00000330899	pLoF_damaging_missense	0	0	0	55
ENSG00000086061	ENST00000330899	synonymous	0	0	0	333
ENSG00000086062	ENST00000379731	damaging_missense	0	0	0	13
ENSG00000086062	ENST00000379731	other_missense	0	0	0	636
ENSG00000086062	ENST00000379731	pLoF	0	0	0	2
ENSG00000086062	ENST00000379731	pLoF_damaging_missense	0	0	0	15
ENSG00000086062	ENST00000379731	synonymous	1	2	0	1343
ENSG00000086065	ENST00000223500	damaging_missense	0	0	0	78
ENSG00000086065	ENST00000223500	other_missense	0	0	0	93
ENSG00000086065	ENST00000223500	pLoF	0	0	0	4
ENSG00000086065	ENST00000223500	pLoF_damaging_missense	0	0	0	82
ENSG00000086065	ENST00000223500	synonymous	0	0	0	21
ENSG00000086102	ENST00000379540	damaging_missense	0	0	0	131
ENSG00000086102	ENST00000379540	other_missense	24	1	4	3925
ENSG00000086102	ENST00000379540	pLoF	0	0	0	36
ENSG00000086102	ENST00000379540	pLoF_damaging_missense	0	0	0	167
ENSG00000086102	ENST00000379540	synonymous	6	1	0	2074
ENSG00000086159	ENST00000615425	damaging_missense	1	6	0	2656
ENSG00000086159	ENST00000615425	other_missense	1	0	0	652
ENSG00000086159	ENST00000615425	pLoF	0	0	0	25
ENSG00000086159	ENST00000615425	pLoF_damaging_missense	1	6	0	2681
ENSG00000086159	ENST00000615425	synonymous	1	0	0	927
ENSG00000086189	ENST00000199320	damaging_missense	0	0	0	30
ENSG00000086189	ENST00000199320	other_missense	1	0	8	632
ENSG00000086189	ENST00000199320	pLoF	0	0	0	213
ENSG00000086189	ENST00000199320	pLoF_damaging_missense	0	0	0	243
ENSG00000086189	ENST00000199320	synonymous	0	0	0	76
ENSG00000086200	ENST00000409296	damaging_missense	0	1	0	80
ENSG00000086200	ENST00000409296	other_missense	3	0	6	1472
ENSG00000086200	ENST00000409296	pLoF	0	0	0	22
ENSG00000086200	ENST00000409296	pLoF_damaging_missense	0	1	0	102
ENSG00000086200	ENST00000409296	synonymous	1	1	1	941
ENSG00000086205	ENST00000256999	damaging_missense	0	0	0	66
ENSG00000086205	ENST00000256999	other_missense	62	11	151	6168
ENSG00000086205	ENST00000256999	pLoF	0	0	0	40
ENSG00000086205	ENST00000256999	pLoF_damaging_missense	0	0	0	106
ENSG00000086205	ENST00000256999	synonymous	2	2	0	1440
ENSG00000086232	ENST00000199389	damaging_missense	0	0	0	51
ENSG00000086232	ENST00000199389	other_missense	106	333	12	16303
ENSG00000086232	ENST00000199389	pLoF	0	0	0	24
ENSG00000086232	ENST00000199389	pLoF_damaging_missense	0	0	0	75
ENSG00000086232	ENST00000199389	synonymous	4	1	0	1672
ENSG00000086288	ENST00000199447	damaging_missense	0	0	0	18
ENSG00000086288	ENST00000199447	other_missense	3	1	18	1673
ENSG00000086288	ENST00000199447	pLoF	0	0	0	86
ENSG00000086288	ENST00000199447	pLoF_damaging_missense	0	0	0	104
ENSG00000086288	ENST00000199447	synonymous	0	0	0	468
ENSG00000086289	ENST00000199448	damaging_missense	0	0	0	32
ENSG00000086289	ENST00000199448	other_missense	1	0	6	750
ENSG00000086289	ENST00000199448	pLoF	0	0	0	31
ENSG00000086289	ENST00000199448	pLoF_damaging_missense	0	0	0	63
ENSG00000086289	ENST00000199448	synonymous	0	0	0	400
ENSG00000086300	ENST00000446848	damaging_missense	0	0	0	4
ENSG00000086300	ENST00000446848	other_missense	0	0	0	198
ENSG00000086300	ENST00000446848	pLoF	0	0	0	7
ENSG00000086300	ENST00000446848	pLoF_damaging_missense	0	0	0	11
ENSG00000086300	ENST00000446848	synonymous	0	0	0	166
ENSG00000086475	ENST00000327347	damaging_missense	0	0	0	5
ENSG00000086475	ENST00000327347	other_missense	0	0	0	171
ENSG00000086475	ENST00000327347	pLoF_damaging_missense	0	0	0	5
ENSG00000086475	ENST00000327347	synonymous	0	2	8	1129
ENSG00000086504	ENST00000648346	damaging_missense	0	0	0	39
ENSG00000086504	ENST00000648346	other_missense	2	1	5	1634
ENSG00000086504	ENST00000648346	pLoF	0	0	0	30
ENSG00000086504	ENST00000648346	pLoF_damaging_missense	0	0	0	69
ENSG00000086504	ENST00000648346	synonymous	3	6	0	2590
ENSG00000086506	ENST00000199708	damaging_missense	0	0	0	13
ENSG00000086506	ENST00000199708	other_missense	0	0	0	758
ENSG00000086506	ENST00000199708	pLoF	0	0	0	57
ENSG00000086506	ENST00000199708	pLoF_damaging_missense	0	0	0	70
ENSG00000086506	ENST00000199708	synonymous	0	0	0	87
ENSG00000086544	ENST00000263370	damaging_missense	0	0	0	118
ENSG00000086544	ENST00000263370	other_missense	3	0	10	1973
ENSG00000086544	ENST00000263370	pLoF	0	0	0	37
ENSG00000086544	ENST00000263370	pLoF_damaging_missense	0	0	5	145
ENSG00000086544	ENST00000263370	synonymous	9	3	0	2452
ENSG00000086548	ENST00000199764	other_missense	8	2	9	3228
ENSG00000086548	ENST00000199764	pLoF	0	0	0	23
ENSG00000086548	ENST00000199764	pLoF_damaging_missense	0	0	0	23
ENSG00000086548	ENST00000199764	synonymous	0	0	167	407
ENSG00000086570	ENST00000261800	damaging_missense	16	5	94	3858
ENSG00000086570	ENST00000261800	other_missense	10	176577	0	0
ENSG00000086570	ENST00000261800	pLoF	0	0	0	256
ENSG00000086570	ENST00000261800	pLoF_damaging_missense	19	5	95	4106
ENSG00000086570	ENST00000261800	synonymous	200	30	403	12048
ENSG00000086589	ENST00000199814	other_missense	0	0	0	256
ENSG00000086589	ENST00000199814	synonymous	0	0	2	626
ENSG00000086598	ENST00000262225	damaging_missense	0	0	0	2
ENSG00000086598	ENST00000262225	other_missense	0	0	1	301
ENSG00000086598	ENST00000262225	pLoF	0	0	0	1
ENSG00000086598	ENST00000262225	pLoF_damaging_missense	0	0	0	3
ENSG00000086598	ENST00000262225	synonymous	0	176582	0	5
ENSG00000086619	ENST00000354619	damaging_missense	0	0	0	126
ENSG00000086619	ENST00000354619	other_missense	1	4	1	1231
ENSG00000086619	ENST00000354619	pLoF	0	0	5	72
ENSG00000086619	ENST00000354619	pLoF_damaging_missense	0	0	5	198
ENSG00000086619	ENST00000354619	synonymous	17	121	0	9434
ENSG00000086666	ENST00000261749	damaging_missense	0	0	0	1
ENSG00000086666	ENST00000261749	other_missense	0	0	0	454
ENSG00000086666	ENST00000261749	pLoF	0	0	0	24
ENSG00000086666	ENST00000261749	pLoF_damaging_missense	0	0	0	25
ENSG00000086666	ENST00000261749	synonymous	0	0	0	149
ENSG00000086696	ENST00000199936	damaging_missense	0	0	0	118
ENSG00000086696	ENST00000199936	other_missense	4	0	1	1716
ENSG00000086696	ENST00000199936	pLoF	1	0	0	474
ENSG00000086696	ENST00000199936	pLoF_damaging_missense	2	0	0	590
ENSG00000086696	ENST00000199936	synonymous	4	5	1	2508
ENSG00000086730	ENST00000460943	damaging_missense	0	0	0	2
ENSG00000086730	ENST00000460943	other_missense	1	0	0	1199
ENSG00000086730	ENST00000460943	pLoF	0	0	0	30
ENSG00000086730	ENST00000460943	pLoF_damaging_missense	0	0	0	32
ENSG00000086730	ENST00000460943	synonymous	0	1	0	462
ENSG00000086827	ENST00000200135	damaging_missense	0	0	0	59
ENSG00000086827	ENST00000200135	other_missense	13	1	1	2507
ENSG00000086827	ENST00000200135	pLoF	0	0	0	31
ENSG00000086827	ENST00000200135	pLoF_damaging_missense	0	0	0	90
ENSG00000086827	ENST00000200135	synonymous	3	8	0	2635
ENSG00000086848	ENST00000616540	damaging_missense	0	0	5	131
ENSG00000086848	ENST00000616540	other_missense	4	2	7	2127
ENSG00000086848	ENST00000616540	pLoF	0	0	0	24
ENSG00000086848	ENST00000616540	pLoF_damaging_missense	0	0	5	155
ENSG00000086848	ENST00000616540	synonymous	2	1	0	1098
ENSG00000086967	ENST00000357701	damaging_missense	0	0	0	288
ENSG00000086967	ENST00000357701	other_missense	359	349	1494	19822
ENSG00000086967	ENST00000357701	pLoF	1	3	0	1272
ENSG00000086967	ENST00000357701	pLoF_damaging_missense	1	3	0	1560
ENSG00000086967	ENST00000357701	synonymous	8	5	6	3009
ENSG00000086991	ENST00000263317	damaging_missense	0	1	0	857
ENSG00000086991	ENST00000263317	other_missense	50	172969	42	3505
ENSG00000086991	ENST00000263317	pLoF	0	0	0	78
ENSG00000086991	ENST00000263317	pLoF_damaging_missense	0	1	0	935
ENSG00000086991	ENST00000263317	synonymous	2	1	57	1097
ENSG00000087008	ENST00000356406	damaging_missense	0	0	0	548
ENSG00000087008	ENST00000356406	other_missense	11	4	25	3026
ENSG00000087008	ENST00000356406	pLoF	0	0	0	167
ENSG00000087008	ENST00000356406	pLoF_damaging_missense	0	0	10	695
ENSG00000087008	ENST00000356406	synonymous	26	5	62	4400
ENSG00000087053	ENST00000346299	damaging_missense	0	1	0	281
ENSG00000087053	ENST00000346299	other_missense	2	2	0	1110
ENSG00000087053	ENST00000346299	pLoF	0	0	0	33
ENSG00000087053	ENST00000346299	pLoF_damaging_missense	0	1	0	314
ENSG00000087053	ENST00000346299	synonymous	0	0	0	220
ENSG00000087074	ENST00000200453	damaging_missense	0	0	0	31
ENSG00000087074	ENST00000200453	other_missense	13	2	5	3121
ENSG00000087074	ENST00000200453	pLoF	0	0	1	126
ENSG00000087074	ENST00000200453	pLoF_damaging_missense	0	0	1	157
ENSG00000087074	ENST00000200453	synonymous	2	1	3	1065
ENSG00000087076	ENST00000263278	damaging_missense	1	15	0	3005
ENSG00000087076	ENST00000263278	other_missense	108	380	42	17350
ENSG00000087076	ENST00000263278	pLoF	0	1	0	149
ENSG00000087076	ENST00000263278	pLoF_damaging_missense	2	16	0	3152
ENSG00000087076	ENST00000263278	synonymous	0	0	0	217
ENSG00000087077	ENST00000200457	damaging_missense	0	0	0	174
ENSG00000087077	ENST00000200457	other_missense	57	137	8	11392
ENSG00000087077	ENST00000200457	pLoF	0	0	0	55
ENSG00000087077	ENST00000200457	pLoF_damaging_missense	0	0	0	229
ENSG00000087077	ENST00000200457	synonymous	11	8	2	3385
ENSG00000087085	ENST00000302913	damaging_missense	0	0	0	388
ENSG00000087085	ENST00000302913	other_missense	22	9	0	4580
ENSG00000087085	ENST00000302913	pLoF	0	0	0	3
ENSG00000087085	ENST00000302913	pLoF_damaging_missense	0	0	0	391
ENSG00000087085	ENST00000302913	synonymous	0	0	33	962
ENSG00000087086	ENST00000331825	damaging_missense	0	0	0	94
ENSG00000087086	ENST00000331825	other_missense	0	0	0	158
ENSG00000087086	ENST00000331825	pLoF	0	0	0	24
ENSG00000087086	ENST00000331825	pLoF_damaging_missense	0	0	0	118
ENSG00000087086	ENST00000331825	synonymous	1	4	0	1273
ENSG00000087087	ENST00000611405	damaging_missense	0	0	0	20
ENSG00000087087	ENST00000611405	other_missense	1	1	11	1925
ENSG00000087087	ENST00000611405	pLoF	0	1	0	34
ENSG00000087087	ENST00000611405	pLoF_damaging_missense	0	1	0	54
ENSG00000087087	ENST00000611405	synonymous	41	23	21	6573
ENSG00000087088	ENST00000293288	damaging_missense	0	0	0	7
ENSG00000087088	ENST00000293288	other_missense	0	0	0	781
ENSG00000087088	ENST00000293288	pLoF_damaging_missense	0	0	0	7
ENSG00000087088	ENST00000293288	synonymous	0	1	0	660
ENSG00000087095	ENST00000407008	damaging_missense	0	0	0	9
ENSG00000087095	ENST00000407008	other_missense	3	0	0	876
ENSG00000087095	ENST00000407008	pLoF_damaging_missense	0	0	0	9
ENSG00000087095	ENST00000407008	synonymous	1	0	0	458
ENSG00000087111	ENST00000308360	damaging_missense	0	0	0	79
ENSG00000087111	ENST00000308360	other_missense	24	8	9	4816
ENSG00000087111	ENST00000308360	pLoF	0	0	0	154
ENSG00000087111	ENST00000308360	pLoF_damaging_missense	0	0	0	233
ENSG00000087111	ENST00000308360	synonymous	0	0	0	632
ENSG00000087116	ENST00000251582	damaging_missense	1	0	0	335
ENSG00000087116	ENST00000251582	other_missense	52	4	161	5642
ENSG00000087116	ENST00000251582	pLoF	0	0	0	24
ENSG00000087116	ENST00000251582	pLoF_damaging_missense	1	0	0	359
ENSG00000087116	ENST00000251582	synonymous	47	7	74	5938
ENSG00000087128	ENST00000305363	damaging_missense	0	0	0	49
ENSG00000087128	ENST00000305363	other_missense	0	0	1	543
ENSG00000087128	ENST00000305363	pLoF	0	0	0	237
ENSG00000087128	ENST00000305363	pLoF_damaging_missense	0	0	0	286
ENSG00000087128	ENST00000305363	synonymous	1	1	0	2389
ENSG00000087152	ENST00000454077	other_missense	0	0	3	222
ENSG00000087152	ENST00000454077	synonymous	2	0	0	654
ENSG00000087157	ENST00000262764	damaging_missense	0	0	0	38
ENSG00000087157	ENST00000262764	other_missense	23	16	3	5170
ENSG00000087157	ENST00000262764	pLoF	0	0	0	58
ENSG00000087157	ENST00000262764	pLoF_damaging_missense	0	0	0	96
ENSG00000087157	ENST00000262764	synonymous	3	0	0	1754
ENSG00000087191	ENST00000310144	damaging_missense	0	0	0	12
ENSG00000087191	ENST00000310144	other_missense	0	0	0	496
ENSG00000087191	ENST00000310144	pLoF_damaging_missense	0	0	0	12
ENSG00000087191	ENST00000310144	synonymous	0	1	0	609
ENSG00000087206	ENST00000377227	damaging_missense	0	0	0	10
ENSG00000087206	ENST00000377227	other_missense	205	230	194	16444
ENSG00000087206	ENST00000377227	pLoF	0	0	0	78
ENSG00000087206	ENST00000377227	pLoF_damaging_missense	0	0	0	88
ENSG00000087206	ENST00000377227	synonymous	2	0	7	1214
ENSG00000087237	ENST00000200676	damaging_missense	0	0	0	67
ENSG00000087237	ENST00000200676	other_missense	92	274	65	15083
ENSG00000087237	ENST00000200676	pLoF	1	0	2	144
ENSG00000087237	ENST00000200676	pLoF_damaging_missense	1	0	2	211
ENSG00000087237	ENST00000200676	synonymous	6	6	34	2690
ENSG00000087245	ENST00000219070	damaging_missense	0	0	0	112
ENSG00000087245	ENST00000219070	other_missense	4	0	20	1547
ENSG00000087245	ENST00000219070	pLoF	0	0	0	15
ENSG00000087245	ENST00000219070	pLoF_damaging_missense	0	0	0	127
ENSG00000087245	ENST00000219070	synonymous	11	2	6	4009
ENSG00000087250	ENST00000200691	other_missense	0	1	0	664
ENSG00000087250	ENST00000200691	pLoF	0	0	0	4
ENSG00000087250	ENST00000200691	pLoF_damaging_missense	0	0	0	4
ENSG00000087250	ENST00000200691	synonymous	0	0	0	42
ENSG00000087253	ENST00000262134	damaging_missense	0	0	7	430
ENSG00000087253	ENST00000262134	other_missense	6	8	6	3357
ENSG00000087253	ENST00000262134	pLoF	0	0	7	37
ENSG00000087253	ENST00000262134	pLoF_damaging_missense	0	0	14	453
ENSG00000087253	ENST00000262134	synonymous	0	0	16	328
ENSG00000087258	ENST00000262494	damaging_missense	0	0	0	103
ENSG00000087258	ENST00000262494	other_missense	0	0	0	183
ENSG00000087258	ENST00000262494	pLoF	0	0	0	6
ENSG00000087258	ENST00000262494	pLoF_damaging_missense	0	0	0	109
ENSG00000087258	ENST00000262494	synonymous	2	0	0	1070
ENSG00000087263	ENST00000566157	damaging_missense	0	0	0	93
ENSG00000087263	ENST00000566157	other_missense	100	290	12	15384
ENSG00000087263	ENST00000566157	pLoF	0	0	0	60
ENSG00000087263	ENST00000566157	pLoF_damaging_missense	0	0	0	153
ENSG00000087263	ENST00000566157	synonymous	23	290	12	14057
ENSG00000087266	ENST00000503393	damaging_missense	0	0	1	230
ENSG00000087266	ENST00000503393	other_missense	29	10	18	4669
ENSG00000087266	ENST00000503393	pLoF	0	0	0	261
ENSG00000087266	ENST00000503393	pLoF_damaging_missense	0	0	1	491
ENSG00000087266	ENST00000503393	synonymous	39	150	16	10452
ENSG00000087269	ENST00000416614	damaging_missense	0	0	0	42
ENSG00000087269	ENST00000416614	other_missense	51	9	238	6747
ENSG00000087269	ENST00000416614	pLoF	0	0	0	79
ENSG00000087269	ENST00000416614	pLoF_damaging_missense	0	0	0	121
ENSG00000087269	ENST00000416614	synonymous	3	0	141	1926
ENSG00000087274	ENST00000264758	damaging_missense	0	0	0	222
ENSG00000087274	ENST00000264758	other_missense	5	1	9	2080
ENSG00000087274	ENST00000264758	pLoF	0	0	0	17
ENSG00000087274	ENST00000264758	pLoF_damaging_missense	0	0	10	219
ENSG00000087274	ENST00000264758	synonymous	16	12	160	3605
ENSG00000087299	ENST00000267436	damaging_missense	0	0	0	177
ENSG00000087299	ENST00000267436	other_missense	0	0	0	504
ENSG00000087299	ENST00000267436	pLoF	0	0	0	30
ENSG00000087299	ENST00000267436	pLoF_damaging_missense	0	0	0	207
ENSG00000087299	ENST00000267436	synonymous	5	7	0	2892
ENSG00000087301	ENST00000281741	damaging_missense	0	0	0	5
ENSG00000087301	ENST00000281741	other_missense	48	3	175	5833
ENSG00000087301	ENST00000281741	pLoF	0	0	0	75
ENSG00000087301	ENST00000281741	pLoF_damaging_missense	0	0	0	80
ENSG00000087301	ENST00000281741	synonymous	1	1	0	1102
ENSG00000087302	ENST00000261700	damaging_missense	0	0	0	60
ENSG00000087302	ENST00000261700	other_missense	0	1	5	1177
ENSG00000087302	ENST00000261700	pLoF_damaging_missense	0	0	0	60
ENSG00000087302	ENST00000261700	synonymous	0	0	0	101
ENSG00000087303	ENST00000216286	damaging_missense	0	0	0	365
ENSG00000087303	ENST00000216286	other_missense	900	175525	12	150
ENSG00000087303	ENST00000216286	pLoF	0	0	0	339
ENSG00000087303	ENST00000216286	pLoF_damaging_missense	1	0	0	702
ENSG00000087303	ENST00000216286	synonymous	3	176549	0	35
ENSG00000087338	ENST00000282570	damaging_missense	0	0	0	31
ENSG00000087338	ENST00000282570	other_missense	0	2	20	699
ENSG00000087338	ENST00000282570	pLoF	0	0	0	13
ENSG00000087338	ENST00000282570	pLoF_damaging_missense	0	0	0	44
ENSG00000087338	ENST00000282570	synonymous	0	0	0	1009
ENSG00000087365	ENST00000322535	damaging_missense	0	0	0	9
ENSG00000087365	ENST00000322535	other_missense	3	0	0	1093
ENSG00000087365	ENST00000322535	pLoF	0	0	0	97
ENSG00000087365	ENST00000322535	pLoF_damaging_missense	0	0	0	106
ENSG00000087365	ENST00000322535	synonymous	4	3	0	3005
ENSG00000087448	ENST00000381271	damaging_missense	0	0	0	59
ENSG00000087448	ENST00000381271	other_missense	0	0	0	259
ENSG00000087448	ENST00000381271	pLoF	0	0	0	13
ENSG00000087448	ENST00000381271	pLoF_damaging_missense	0	0	0	72
ENSG00000087448	ENST00000381271	synonymous	5	18	5	2826
ENSG00000087460	ENST00000371100	damaging_missense	0	0	0	43
ENSG00000087460	ENST00000371100	other_missense	58	15	22	6835
ENSG00000087460	ENST00000371100	pLoF	0	0	0	176
ENSG00000087460	ENST00000371100	pLoF_damaging_missense	0	0	0	219
ENSG00000087460	ENST00000371100	synonymous	9	1	8	2682
ENSG00000087470	ENST00000553257	damaging_missense	0	0	0	172
ENSG00000087470	ENST00000553257	other_missense	1	1	0	746
ENSG00000087470	ENST00000553257	pLoF	0	0	0	4
ENSG00000087470	ENST00000553257	pLoF_damaging_missense	0	0	0	176
ENSG00000087470	ENST00000553257	synonymous	0	1	0	375
ENSG00000087494	ENST00000545234	damaging_missense	0	0	0	7
ENSG00000087494	ENST00000545234	other_missense	1	0	0	289
ENSG00000087494	ENST00000545234	pLoF_damaging_missense	0	0	0	7
ENSG00000087494	ENST00000545234	synonymous	0	0	4	87
ENSG00000087495	ENST00000371015	other_missense	8	2	66	2546
ENSG00000087495	ENST00000371015	synonymous	10	3	2	2759
ENSG00000087502	ENST00000360150	damaging_missense	0	0	0	5
ENSG00000087502	ENST00000360150	other_missense	0	0	0	419
ENSG00000087502	ENST00000360150	pLoF	0	0	0	6
ENSG00000087502	ENST00000360150	pLoF_damaging_missense	0	0	0	11
ENSG00000087502	ENST00000360150	synonymous	0	0	0	67
ENSG00000087510	ENST00000201031	damaging_missense	0	0	0	163
ENSG00000087510	ENST00000201031	other_missense	0	1	2	568
ENSG00000087510	ENST00000201031	pLoF	0	0	0	1
ENSG00000087510	ENST00000201031	pLoF_damaging_missense	0	0	0	164
ENSG00000087510	ENST00000201031	synonymous	4	0	0	1911
ENSG00000087586	ENST00000347343	damaging_missense	0	0	0	28
ENSG00000087586	ENST00000347343	other_missense	0	0	0	236
ENSG00000087586	ENST00000347343	pLoF	0	0	1	15
ENSG00000087586	ENST00000347343	pLoF_damaging_missense	0	0	1	43
ENSG00000087586	ENST00000347343	synonymous	0	0	0	667
ENSG00000087589	ENST00000360314	damaging_missense	0	0	0	18
ENSG00000087589	ENST00000360314	other_missense	19	4	76	4021
ENSG00000087589	ENST00000360314	pLoF	0	0	0	28
ENSG00000087589	ENST00000360314	pLoF_damaging_missense	0	0	0	46
ENSG00000087589	ENST00000360314	synonymous	0	0	2	642
ENSG00000087884	ENST00000304716	damaging_missense	0	0	0	74
ENSG00000087884	ENST00000304716	other_missense	0	1	0	292
ENSG00000087884	ENST00000304716	pLoF	0	0	0	11
ENSG00000087884	ENST00000304716	pLoF_damaging_missense	0	0	6	73
ENSG00000087884	ENST00000304716	synonymous	0	0	0	22
ENSG00000087903	ENST00000303657	damaging_missense	0	0	0	501
ENSG00000087903	ENST00000303657	other_missense	36	5	6	5181
ENSG00000087903	ENST00000303657	pLoF_damaging_missense	0	0	0	501
ENSG00000087903	ENST00000303657	synonymous	8	4	1072	1589
ENSG00000087995	ENST00000311506	damaging_missense	0	0	0	92
ENSG00000087995	ENST00000311506	other_missense	1	2	0	878
ENSG00000087995	ENST00000311506	pLoF	0	0	0	44
ENSG00000087995	ENST00000311506	pLoF_damaging_missense	0	0	0	136
ENSG00000087995	ENST00000311506	synonymous	0	0	0	136
ENSG00000088002	ENST00000201586	damaging_missense	0	0	0	50
ENSG00000088002	ENST00000201586	other_missense	16	5	25	3184
ENSG00000088002	ENST00000201586	pLoF	0	0	0	24
ENSG00000088002	ENST00000201586	pLoF_damaging_missense	0	0	0	74
ENSG00000088002	ENST00000201586	synonymous	16	14	0	4718
ENSG00000088035	ENST00000371108	damaging_missense	0	1	0	215
ENSG00000088035	ENST00000371108	other_missense	0	0	0	175
ENSG00000088035	ENST00000371108	pLoF	0	0	0	42
ENSG00000088035	ENST00000371108	pLoF_damaging_missense	0	1	0	257
ENSG00000088035	ENST00000371108	synonymous	1	1	61	548
ENSG00000088038	ENST00000358389	other_missense	27	9	33	4887
ENSG00000088038	ENST00000358389	pLoF	0	0	4	2
ENSG00000088038	ENST00000358389	pLoF_damaging_missense	0	0	4	2
ENSG00000088038	ENST00000358389	synonymous	20	4	506	4562
ENSG00000088053	ENST00000310373	damaging_missense	0	0	0	211
ENSG00000088053	ENST00000310373	other_missense	17	0	7	3246
ENSG00000088053	ENST00000310373	pLoF	0	0	0	71
ENSG00000088053	ENST00000310373	pLoF_damaging_missense	0	0	0	282
ENSG00000088053	ENST00000310373	synonymous	2	5	8	2418
ENSG00000088179	ENST00000263708	damaging_missense	0	0	0	107
ENSG00000088179	ENST00000263708	other_missense	13	14	4	4079
ENSG00000088179	ENST00000263708	pLoF	0	0	0	8
ENSG00000088179	ENST00000263708	pLoF_damaging_missense	0	0	0	115
ENSG00000088179	ENST00000263708	synonymous	1	0	1	546
ENSG00000088205	ENST00000263239	damaging_missense	0	0	0	19
ENSG00000088205	ENST00000263239	other_missense	16	6	10	3226
ENSG00000088205	ENST00000263239	pLoF	0	0	0	9
ENSG00000088205	ENST00000263239	pLoF_damaging_missense	0	0	0	28
ENSG00000088205	ENST00000263239	synonymous	22	9	7	4538
ENSG00000088247	ENST00000398148	other_missense	5	1	0	1898
ENSG00000088247	ENST00000398148	pLoF	0	0	0	1
ENSG00000088247	ENST00000398148	pLoF_damaging_missense	0	0	0	1
ENSG00000088247	ENST00000398148	synonymous	11	171048	63	5415
ENSG00000088256	ENST00000078429	damaging_missense	0	0	0	25
ENSG00000088256	ENST00000078429	other_missense	0	0	0	119
ENSG00000088256	ENST00000078429	pLoF_damaging_missense	0	0	0	25
ENSG00000088256	ENST00000078429	synonymous	5	1	2	2235
ENSG00000088280	ENST00000336689	damaging_missense	0	0	0	36
ENSG00000088280	ENST00000336689	other_missense	151	26	521	10368
ENSG00000088280	ENST00000336689	pLoF	0	0	0	72
ENSG00000088280	ENST00000336689	pLoF_damaging_missense	0	0	0	108
ENSG00000088280	ENST00000336689	synonymous	17	8	0	4486
ENSG00000088298	ENST00000374492	damaging_missense	0	0	0	314
ENSG00000088298	ENST00000374492	other_missense	5	2	101	1854
ENSG00000088298	ENST00000374492	pLoF	0	0	0	86
ENSG00000088298	ENST00000374492	pLoF_damaging_missense	1	0	0	398
ENSG00000088298	ENST00000374492	synonymous	1	0	1	1095
ENSG00000088305	ENST00000328111	damaging_missense	0	0	0	124
ENSG00000088305	ENST00000328111	other_missense	8	0	11	2172
ENSG00000088305	ENST00000328111	pLoF	0	0	0	6
ENSG00000088305	ENST00000328111	pLoF_damaging_missense	0	0	0	130
ENSG00000088305	ENST00000328111	synonymous	7	0	30	2053
ENSG00000088320	ENST00000201979	damaging_missense	1	0	0	328
ENSG00000088320	ENST00000201979	other_missense	1	1	26	803
ENSG00000088320	ENST00000201979	pLoF	0	0	0	158
ENSG00000088320	ENST00000201979	pLoF_damaging_missense	1	0	0	486
ENSG00000088320	ENST00000201979	synonymous	1	0	0	565
ENSG00000088325	ENST00000300403	other_missense	18	10	6	5054
ENSG00000088325	ENST00000300403	pLoF	0	0	0	7
ENSG00000088325	ENST00000300403	pLoF_damaging_missense	0	0	0	7
ENSG00000088325	ENST00000300403	synonymous	19	314	6	13529
ENSG00000088356	ENST00000202017	damaging_missense	0	0	0	7
ENSG00000088356	ENST00000202017	other_missense	0	0	0	298
ENSG00000088356	ENST00000202017	pLoF	0	0	0	1
ENSG00000088356	ENST00000202017	pLoF_damaging_missense	0	0	0	8
ENSG00000088356	ENST00000202017	synonymous	0	0	0	65
ENSG00000088367	ENST00000338074	damaging_missense	0	0	0	156
ENSG00000088367	ENST00000338074	other_missense	34	24	13	6292
ENSG00000088367	ENST00000338074	pLoF_damaging_missense	0	0	0	156
ENSG00000088367	ENST00000338074	synonymous	18	10	6	4634
ENSG00000088386	ENST00000376503	damaging_missense	0	0	0	106
ENSG00000088386	ENST00000376503	other_missense	121	129	65	11915
ENSG00000088386	ENST00000376503	pLoF	0	0	0	113
ENSG00000088386	ENST00000376503	pLoF_damaging_missense	0	0	0	219
ENSG00000088386	ENST00000376503	synonymous	1	1	12	536
ENSG00000088387	ENST00000376460	damaging_missense	0	0	0	245
ENSG00000088387	ENST00000376460	other_missense	37	2	3	4776
ENSG00000088387	ENST00000376460	pLoF	0	0	0	11
ENSG00000088387	ENST00000376460	pLoF_damaging_missense	0	0	0	256
ENSG00000088387	ENST00000376460	synonymous	415	430	15237	7703
ENSG00000088448	ENST00000267339	damaging_missense	0	0	0	17
ENSG00000088448	ENST00000267339	other_missense	1	1	0	2141
ENSG00000088448	ENST00000267339	pLoF	0	0	0	18
ENSG00000088448	ENST00000267339	pLoF_damaging_missense	0	0	0	35
ENSG00000088448	ENST00000267339	synonymous	32	141	1	10155
ENSG00000088451	ENST00000261296	damaging_missense	0	1	0	800
ENSG00000088451	ENST00000261296	other_missense	0	0	0	412
ENSG00000088451	ENST00000261296	pLoF	0	0	0	44
ENSG00000088451	ENST00000261296	pLoF_damaging_missense	0	1	0	844
ENSG00000088451	ENST00000261296	synonymous	0	0	0	300
ENSG00000088538	ENST00000266037	damaging_missense	0	0	0	23
ENSG00000088538	ENST00000266037	other_missense	60	9	22	6922
ENSG00000088538	ENST00000266037	pLoF	0	0	0	499
ENSG00000088538	ENST00000266037	pLoF_damaging_missense	0	0	0	522
ENSG00000088538	ENST00000266037	synonymous	22	8	13	4760
ENSG00000088543	ENST00000357203	other_missense	0	0	0	376
ENSG00000088543	ENST00000357203	pLoF	0	0	0	1
ENSG00000088543	ENST00000357203	pLoF_damaging_missense	0	0	0	1
ENSG00000088543	ENST00000357203	synonymous	0	0	0	146
ENSG00000088682	ENST00000262507	damaging_missense	0	0	0	348
ENSG00000088682	ENST00000262507	other_missense	7	5	0	2228
ENSG00000088682	ENST00000262507	pLoF	0	1	0	66
ENSG00000088682	ENST00000262507	pLoF_damaging_missense	1	1	0	412
ENSG00000088682	ENST00000262507	synonymous	0	0	0	180
ENSG00000088726	ENST00000314124	damaging_missense	0	0	0	4
ENSG00000088726	ENST00000314124	other_missense	1	0	0	943
ENSG00000088726	ENST00000314124	pLoF	0	0	0	19
ENSG00000088726	ENST00000314124	pLoF_damaging_missense	0	0	0	23
ENSG00000088726	ENST00000314124	synonymous	0	0	0	270
ENSG00000088727	ENST00000335044	damaging_missense	0	0	0	379
ENSG00000088727	ENST00000335044	other_missense	11	1	57	2879
ENSG00000088727	ENST00000335044	pLoF	0	0	9	77
ENSG00000088727	ENST00000335044	pLoF_damaging_missense	1	0	8	455
ENSG00000088727	ENST00000335044	synonymous	0	0	0	841
ENSG00000088756	ENST00000419673	damaging_missense	0	0	0	10
ENSG00000088756	ENST00000419673	other_missense	3	2	0	1539
ENSG00000088756	ENST00000419673	pLoF	0	0	0	63
ENSG00000088756	ENST00000419673	pLoF_damaging_missense	0	0	0	73
ENSG00000088756	ENST00000419673	synonymous	0	1	0	599
ENSG00000088766	ENST00000378863	damaging_missense	0	0	0	31
ENSG00000088766	ENST00000378863	other_missense	1	0	2	1130
ENSG00000088766	ENST00000378863	pLoF	0	0	0	91
ENSG00000088766	ENST00000378863	pLoF_damaging_missense	0	0	0	122
ENSG00000088766	ENST00000378863	synonymous	0	0	0	560
ENSG00000088782	ENST00000382388	damaging_missense	0	0	0	8
ENSG00000088782	ENST00000382388	other_missense	0	0	0	119
ENSG00000088782	ENST00000382388	pLoF_damaging_missense	0	0	0	8
ENSG00000088782	ENST00000382388	synonymous	0	0	0	119
ENSG00000088808	ENST00000202556	damaging_missense	0	0	0	268
ENSG00000088808	ENST00000202556	other_missense	16	1	13	3657
ENSG00000088808	ENST00000202556	pLoF	0	0	0	13
ENSG00000088808	ENST00000202556	pLoF_damaging_missense	0	0	0	281
ENSG00000088808	ENST00000202556	synonymous	3	1	8	1635
ENSG00000088812	ENST00000262919	damaging_missense	0	0	0	89
ENSG00000088812	ENST00000262919	other_missense	16	2	13	2569
ENSG00000088812	ENST00000262919	pLoF	0	0	0	26
ENSG00000088812	ENST00000262919	pLoF_damaging_missense	0	0	0	115
ENSG00000088812	ENST00000262919	synonymous	3	0	35	1839
ENSG00000088826	ENST00000621355	damaging_missense	0	0	0	117
ENSG00000088826	ENST00000621355	other_missense	5	1	10	1417
ENSG00000088826	ENST00000621355	pLoF	0	0	0	21
ENSG00000088826	ENST00000621355	pLoF_damaging_missense	0	0	0	138
ENSG00000088826	ENST00000621355	synonymous	2	2	0	1369
ENSG00000088827	ENST00000344754	damaging_missense	1	5	1	2072
ENSG00000088827	ENST00000344754	other_missense	73	4	121	6503
ENSG00000088827	ENST00000344754	pLoF	0	0	0	479
ENSG00000088827	ENST00000344754	pLoF_damaging_missense	7	5	4	2533
ENSG00000088827	ENST00000344754	synonymous	30	170485	88	5927
ENSG00000088832	ENST00000400137	other_missense	0	0	0	84
ENSG00000088832	ENST00000400137	pLoF	0	0	0	1
ENSG00000088832	ENST00000400137	pLoF_damaging_missense	0	0	0	1
ENSG00000088832	ENST00000400137	synonymous	0	0	0	48
ENSG00000088833	ENST00000476071	damaging_missense	0	0	0	38
ENSG00000088833	ENST00000476071	other_missense	3	6	0	2942
ENSG00000088833	ENST00000476071	pLoF	0	0	0	5
ENSG00000088833	ENST00000476071	pLoF_damaging_missense	0	0	0	43
ENSG00000088833	ENST00000476071	synonymous	0	1	0	1076
ENSG00000088836	ENST00000380059	damaging_missense	1	0	0	786
ENSG00000088836	ENST00000380059	other_missense	11	5	10	3345
ENSG00000088836	ENST00000380059	pLoF	0	0	0	102
ENSG00000088836	ENST00000380059	pLoF_damaging_missense	1	0	0	888
ENSG00000088836	ENST00000380059	synonymous	16	6	10	4223
ENSG00000088854	ENST00000252032	damaging_missense	0	0	0	16
ENSG00000088854	ENST00000252032	other_missense	20	4	44	4229
ENSG00000088854	ENST00000252032	pLoF	0	0	0	34
ENSG00000088854	ENST00000252032	pLoF_damaging_missense	0	0	0	50
ENSG00000088854	ENST00000252032	synonymous	18	7	690	3628
ENSG00000088876	ENST00000612935	damaging_missense	0	0	0	148
ENSG00000088876	ENST00000612935	other_missense	175	226	37	16310
ENSG00000088876	ENST00000612935	pLoF	2	1	0	1490
ENSG00000088876	ENST00000612935	pLoF_damaging_missense	2	1	0	1638
ENSG00000088876	ENST00000612935	synonymous	0	0	3	583
ENSG00000088881	ENST00000380648	damaging_missense	0	0	0	56
ENSG00000088881	ENST00000380648	other_missense	9	3	2	2468
ENSG00000088881	ENST00000380648	pLoF	0	0	0	26
ENSG00000088881	ENST00000380648	pLoF_damaging_missense	0	0	0	82
ENSG00000088881	ENST00000380648	synonymous	4	1	4	1475
ENSG00000088882	ENST00000380605	damaging_missense	0	1	0	732
ENSG00000088882	ENST00000380605	other_missense	25	6	16	4764
ENSG00000088882	ENST00000380605	pLoF	0	0	0	52
ENSG00000088882	ENST00000380605	pLoF_damaging_missense	0	1	0	784
ENSG00000088882	ENST00000380605	synonymous	8	3	4	2734
ENSG00000088888	ENST00000428216	damaging_missense	0	0	0	23
ENSG00000088888	ENST00000428216	other_missense	3	0	64	1673
ENSG00000088888	ENST00000428216	pLoF	0	0	0	108
ENSG00000088888	ENST00000428216	pLoF_damaging_missense	0	0	0	131
ENSG00000088888	ENST00000428216	synonymous	13	12	23	3895
ENSG00000088899	ENST00000360342	damaging_missense	0	0	0	47
ENSG00000088899	ENST00000360342	other_missense	11	2	2	2939
ENSG00000088899	ENST00000360342	pLoF	0	0	1	5
ENSG00000088899	ENST00000360342	pLoF_damaging_missense	0	0	1	52
ENSG00000088899	ENST00000360342	synonymous	72	170335	87	6040
ENSG00000088926	ENST00000403665	damaging_missense	0	0	0	440
ENSG00000088926	ENST00000403665	other_missense	2	0	0	1197
ENSG00000088926	ENST00000403665	pLoF	0	0	0	309
ENSG00000088926	ENST00000403665	pLoF_damaging_missense	1	0	0	747
ENSG00000088926	ENST00000403665	synonymous	75	321	41	16284
ENSG00000088930	ENST00000377191	damaging_missense	0	5	0	2113
ENSG00000088930	ENST00000377191	other_missense	3	1	7	2454
ENSG00000088930	ENST00000377191	pLoF	0	0	0	13
ENSG00000088930	ENST00000377191	pLoF_damaging_missense	0	5	0	2126
ENSG00000088930	ENST00000377191	synonymous	1	0	1	923
ENSG00000088970	ENST00000619189	other_missense	2	1	0	1502
ENSG00000088970	ENST00000619189	pLoF	0	0	9	87
ENSG00000088970	ENST00000619189	pLoF_damaging_missense	0	0	9	87
ENSG00000088970	ENST00000619189	synonymous	1	2	0	1025
ENSG00000088986	ENST00000392509	damaging_missense	0	0	0	1
ENSG00000088986	ENST00000392509	other_missense	0	0	0	8
ENSG00000088986	ENST00000392509	pLoF_damaging_missense	0	0	0	1
ENSG00000088986	ENST00000392509	synonymous	0	0	0	37
ENSG00000088992	ENST00000335209	damaging_missense	0	0	0	15
ENSG00000088992	ENST00000335209	other_missense	1	0	5	228
ENSG00000088992	ENST00000335209	pLoF	0	0	0	1
ENSG00000088992	ENST00000335209	pLoF_damaging_missense	0	0	0	16
ENSG00000088992	ENST00000335209	synonymous	1	0	5	578
ENSG00000089006	ENST00000377768	damaging_missense	0	0	0	150
ENSG00000089006	ENST00000377768	other_missense	1	0	0	1497
ENSG00000089006	ENST00000377768	pLoF	0	0	0	20
ENSG00000089006	ENST00000377768	pLoF_damaging_missense	0	0	0	170
ENSG00000089006	ENST00000377768	synonymous	1	0	0	572
ENSG00000089009	ENST00000424576	damaging_missense	0	0	0	6
ENSG00000089009	ENST00000424576	other_missense	2	1	1	1503
ENSG00000089009	ENST00000424576	pLoF_damaging_missense	0	0	0	6
ENSG00000089009	ENST00000424576	synonymous	0	1	0	309
ENSG00000089012	ENST00000303415	other_missense	5	2	3	2573
ENSG00000089012	ENST00000303415	pLoF	0	0	0	739
ENSG00000089012	ENST00000303415	pLoF_damaging_missense	0	0	0	739
ENSG00000089012	ENST00000303415	synonymous	1	3	0	1170
ENSG00000089022	ENST00000551404	damaging_missense	0	0	0	44
ENSG00000089022	ENST00000551404	other_missense	0	0	0	871
ENSG00000089022	ENST00000551404	pLoF	0	0	0	8
ENSG00000089022	ENST00000551404	pLoF_damaging_missense	0	0	0	52
ENSG00000089022	ENST00000551404	synonymous	0	1	0	245
ENSG00000089041	ENST00000328963	damaging_missense	0	0	0	9
ENSG00000089041	ENST00000328963	other_missense	37	11	95	5762
ENSG00000089041	ENST00000328963	pLoF	0	0	0	58
ENSG00000089041	ENST00000328963	pLoF_damaging_missense	0	0	0	67
ENSG00000089041	ENST00000328963	synonymous	0	0	0	649
ENSG00000089048	ENST00000202816	damaging_missense	0	0	0	109
ENSG00000089048	ENST00000202816	other_missense	9	15	1	3692
ENSG00000089048	ENST00000202816	pLoF	0	8	2	1058
ENSG00000089048	ENST00000202816	pLoF_damaging_missense	0	8	2	1167
ENSG00000089048	ENST00000202816	synonymous	0	0	0	222
ENSG00000089050	ENST00000337227	damaging_missense	0	0	0	6
ENSG00000089050	ENST00000337227	other_missense	0	1	0	659
ENSG00000089050	ENST00000337227	pLoF	0	0	0	30
ENSG00000089050	ENST00000337227	pLoF_damaging_missense	0	0	0	36
ENSG00000089050	ENST00000337227	synonymous	0	0	0	640
ENSG00000089053	ENST00000261819	damaging_missense	0	0	0	416
ENSG00000089053	ENST00000261819	other_missense	0	0	14	646
ENSG00000089053	ENST00000261819	pLoF	0	0	0	144
ENSG00000089053	ENST00000261819	pLoF_damaging_missense	0	0	0	560
ENSG00000089053	ENST00000261819	synonymous	4	3	1539	953
ENSG00000089057	ENST00000379333	damaging_missense	0	0	0	8
ENSG00000089057	ENST00000379333	other_missense	2	0	0	583
ENSG00000089057	ENST00000379333	pLoF	0	0	0	13
ENSG00000089057	ENST00000379333	pLoF_damaging_missense	0	0	0	21
ENSG00000089057	ENST00000379333	synonymous	4	3	3	1834
ENSG00000089060	ENST00000552014	damaging_missense	0	0	0	104
ENSG00000089060	ENST00000552014	other_missense	4	0	5	1318
ENSG00000089060	ENST00000552014	pLoF	0	0	0	191
ENSG00000089060	ENST00000552014	pLoF_damaging_missense	0	0	1	293
ENSG00000089060	ENST00000552014	synonymous	0	0	1	665
ENSG00000089063	ENST00000342308	damaging_missense	0	0	0	11
ENSG00000089063	ENST00000342308	other_missense	4	3	0	1754
ENSG00000089063	ENST00000342308	pLoF	0	0	0	17
ENSG00000089063	ENST00000342308	pLoF_damaging_missense	0	0	0	28
ENSG00000089063	ENST00000342308	synonymous	1	12	0	3550
ENSG00000089091	ENST00000262547	damaging_missense	0	0	0	15
ENSG00000089091	ENST00000262547	other_missense	25	4	11	4322
ENSG00000089091	ENST00000262547	pLoF	0	0	0	120
ENSG00000089091	ENST00000262547	pLoF_damaging_missense	0	0	0	135
ENSG00000089091	ENST00000262547	synonymous	2	0	0	1053
ENSG00000089094	ENST00000377071	damaging_missense	0	0	0	27
ENSG00000089094	ENST00000377071	other_missense	9	2	0	3210
ENSG00000089094	ENST00000377071	pLoF	1	4	0	1237
ENSG00000089094	ENST00000377071	pLoF_damaging_missense	1	4	0	1264
ENSG00000089094	ENST00000377071	synonymous	6	1	30	2537
ENSG00000089101	ENST00000245957	damaging_missense	0	0	0	268
ENSG00000089101	ENST00000245957	other_missense	39	5	178	5441
ENSG00000089101	ENST00000245957	pLoF	0	0	0	382
ENSG00000089101	ENST00000245957	pLoF_damaging_missense	0	0	176	298
ENSG00000089101	ENST00000245957	synonymous	1	1	0	1703
ENSG00000089116	ENST00000261731	damaging_missense	0	0	0	57
ENSG00000089116	ENST00000261731	other_missense	0	0	0	273
ENSG00000089116	ENST00000261731	pLoF_damaging_missense	0	0	0	57
ENSG00000089116	ENST00000261731	synonymous	1	0	0	313
ENSG00000089123	ENST00000337743	damaging_missense	0	0	0	47
ENSG00000089123	ENST00000337743	other_missense	0	1	0	222
ENSG00000089123	ENST00000337743	pLoF	0	0	0	4
ENSG00000089123	ENST00000337743	pLoF_damaging_missense	0	0	0	51
ENSG00000089123	ENST00000337743	synonymous	1	2	950	479
ENSG00000089127	ENST00000445409	damaging_missense	0	0	0	32
ENSG00000089127	ENST00000445409	other_missense	7	0	0	1173
ENSG00000089127	ENST00000445409	pLoF	0	0	0	73
ENSG00000089127	ENST00000445409	pLoF_damaging_missense	0	0	0	105
ENSG00000089127	ENST00000445409	synonymous	0	0	1	211
ENSG00000089154	ENST00000300648	damaging_missense	0	1	0	146
ENSG00000089154	ENST00000300648	other_missense	41	2	43	5693
ENSG00000089154	ENST00000300648	pLoF	0	0	0	24
ENSG00000089154	ENST00000300648	pLoF_damaging_missense	0	1	0	170
ENSG00000089154	ENST00000300648	synonymous	194	18	153	11666
ENSG00000089157	ENST00000551150	damaging_missense	0	0	0	53
ENSG00000089157	ENST00000551150	other_missense	0	1	0	524
ENSG00000089157	ENST00000551150	pLoF_damaging_missense	0	0	0	53
ENSG00000089157	ENST00000551150	synonymous	0	0	0	203
ENSG00000089159	ENST00000267257	damaging_missense	0	0	0	351
ENSG00000089159	ENST00000267257	other_missense	24	10	4	4560
ENSG00000089159	ENST00000267257	pLoF	0	0	0	13
ENSG00000089159	ENST00000267257	pLoF_damaging_missense	0	0	0	364
ENSG00000089159	ENST00000267257	synonymous	2	0	1	1320
ENSG00000089163	ENST00000202967	damaging_missense	0	0	0	52
ENSG00000089163	ENST00000202967	other_missense	27	12	0	5323
ENSG00000089163	ENST00000202967	pLoF	0	0	0	31
ENSG00000089163	ENST00000202967	pLoF_damaging_missense	0	0	0	83
ENSG00000089163	ENST00000202967	synonymous	0	0	0	303
ENSG00000089169	ENST00000389385	damaging_missense	0	0	0	232
ENSG00000089169	ENST00000389385	other_missense	9	3	100	2256
ENSG00000089169	ENST00000389385	pLoF	0	0	0	11
ENSG00000089169	ENST00000389385	pLoF_damaging_missense	0	0	0	243
ENSG00000089169	ENST00000389385	synonymous	23	12	0	3759
ENSG00000089177	ENST00000408042	damaging_missense	0	0	0	460
ENSG00000089177	ENST00000408042	other_missense	282	83	348	15010
ENSG00000089177	ENST00000408042	pLoF	0	0	0	389
ENSG00000089177	ENST00000408042	pLoF_damaging_missense	0	0	0	849
ENSG00000089177	ENST00000408042	synonymous	0	1	65	1166
ENSG00000089195	ENST00000203001	damaging_missense	0	1	0	366
ENSG00000089195	ENST00000203001	other_missense	2	3	0	2229
ENSG00000089195	ENST00000203001	pLoF	0	0	0	23
ENSG00000089195	ENST00000203001	pLoF_damaging_missense	0	1	0	389
ENSG00000089195	ENST00000203001	synonymous	0	0	2	375
ENSG00000089199	ENST00000378961	other_missense	167	231	12231	3987
ENSG00000089199	ENST00000378961	pLoF	0	0	0	96
ENSG00000089199	ENST00000378961	pLoF_damaging_missense	0	0	0	96
ENSG00000089199	ENST00000378961	synonymous	13	10	4	4183
ENSG00000089220	ENST00000261313	damaging_missense	0	0	0	28
ENSG00000089220	ENST00000261313	other_missense	0	0	0	289
ENSG00000089220	ENST00000261313	pLoF	0	0	0	40
ENSG00000089220	ENST00000261313	pLoF_damaging_missense	0	0	0	68
ENSG00000089220	ENST00000261313	synonymous	1	1	0	715
ENSG00000089225	ENST00000310346	damaging_missense	1	3	0	1806
ENSG00000089225	ENST00000310346	other_missense	1	1	1	1360
ENSG00000089225	ENST00000310346	pLoF	0	0	0	1
ENSG00000089225	ENST00000310346	pLoF_damaging_missense	1	3	0	1807
ENSG00000089225	ENST00000310346	synonymous	0	0	7	998
ENSG00000089234	ENST00000419234	damaging_missense	0	0	0	18
ENSG00000089234	ENST00000419234	other_missense	1	0	5	743
ENSG00000089234	ENST00000419234	pLoF	0	0	0	55
ENSG00000089234	ENST00000419234	pLoF_damaging_missense	0	0	0	73
ENSG00000089234	ENST00000419234	synonymous	2	2	44	1529
ENSG00000089248	ENST00000261735	damaging_missense	0	0	0	12
ENSG00000089248	ENST00000261735	other_missense	0	0	0	510
ENSG00000089248	ENST00000261735	pLoF_damaging_missense	0	0	0	12
ENSG00000089248	ENST00000261735	synonymous	1	0	0	775
ENSG00000089250	ENST00000618760	damaging_missense	0	0	0	288
ENSG00000089250	ENST00000618760	other_missense	159	32	45	11582
ENSG00000089250	ENST00000618760	pLoF	0	1	0	11
ENSG00000089250	ENST00000618760	pLoF_damaging_missense	0	1	0	299
ENSG00000089250	ENST00000618760	synonymous	43	4	33	4861
ENSG00000089280	ENST00000254108	damaging_missense	0	0	0	101
ENSG00000089280	ENST00000254108	other_missense	5	0	0	1344
ENSG00000089280	ENST00000254108	pLoF_damaging_missense	0	0	0	101
ENSG00000089280	ENST00000254108	synonymous	10	0	74	2268
ENSG00000089327	ENST00000543307	damaging_missense	0	0	0	40
ENSG00000089327	ENST00000543307	other_missense	0	0	17	294
ENSG00000089327	ENST00000543307	pLoF	0	0	0	6
ENSG00000089327	ENST00000543307	pLoF_damaging_missense	0	0	0	46
ENSG00000089327	ENST00000543307	synonymous	0	0	0	76
ENSG00000089335	ENST00000446502	damaging_missense	0	0	0	97
ENSG00000089335	ENST00000446502	other_missense	23	6	20	3777
ENSG00000089335	ENST00000446502	pLoF	0	0	0	4
ENSG00000089335	ENST00000446502	pLoF_damaging_missense	0	0	0	101
ENSG00000089335	ENST00000446502	synonymous	2	16	4	4782
ENSG00000089351	ENST00000317991	damaging_missense	0	0	0	51
ENSG00000089351	ENST00000317991	other_missense	9	4	4	3495
ENSG00000089351	ENST00000317991	pLoF	0	0	0	985
ENSG00000089351	ENST00000317991	pLoF_damaging_missense	0	0	0	1036
ENSG00000089351	ENST00000317991	synonymous	4	0	0	1956
ENSG00000089356	ENST00000604255	damaging_missense	0	0	0	71
ENSG00000089356	ENST00000604255	other_missense	3	8	2	2648
ENSG00000089356	ENST00000604255	pLoF	0	0	0	22
ENSG00000089356	ENST00000604255	pLoF_damaging_missense	0	0	0	93
ENSG00000089356	ENST00000604255	synonymous	0	0	0	84
ENSG00000089486	ENST00000399599	damaging_missense	0	0	0	14
ENSG00000089486	ENST00000399599	other_missense	0	0	0	514
ENSG00000089486	ENST00000399599	pLoF	0	0	0	16
ENSG00000089486	ENST00000399599	pLoF_damaging_missense	0	0	0	30
ENSG00000089486	ENST00000399599	synonymous	0	0	0	291
ENSG00000089505	ENST00000379500	damaging_missense	0	0	0	9
ENSG00000089505	ENST00000379500	other_missense	0	0	0	468
ENSG00000089505	ENST00000379500	pLoF	0	0	0	52
ENSG00000089505	ENST00000379500	pLoF_damaging_missense	0	0	0	61
ENSG00000089505	ENST00000379500	synonymous	0	0	0	252
ENSG00000089558	ENST00000264661	damaging_missense	2	0	2	901
ENSG00000089558	ENST00000264661	other_missense	7	1	0	2109
ENSG00000089558	ENST00000264661	pLoF	0	0	0	2
ENSG00000089558	ENST00000264661	pLoF_damaging_missense	2	0	2	903
ENSG00000089558	ENST00000264661	synonymous	13	9	0	3632
ENSG00000089597	ENST00000346178	damaging_missense	4	4	0	2836
ENSG00000089597	ENST00000346178	other_missense	168	375	94	17574
ENSG00000089597	ENST00000346178	pLoF	0	0	0	6
ENSG00000089597	ENST00000346178	pLoF_damaging_missense	4	4	0	2842
ENSG00000089597	ENST00000346178	synonymous	44	23	17	6439
ENSG00000089639	ENST00000203556	damaging_missense	0	0	0	38
ENSG00000089639	ENST00000203556	other_missense	174	39	80	11336
ENSG00000089639	ENST00000203556	pLoF	0	0	0	44
ENSG00000089639	ENST00000203556	pLoF_damaging_missense	0	0	0	82
ENSG00000089639	ENST00000203556	synonymous	14	3	4	3288
ENSG00000089685	ENST00000301633	damaging_missense	0	0	0	1
ENSG00000089685	ENST00000301633	other_missense	1	1	0	1082
ENSG00000089685	ENST00000301633	pLoF	0	0	0	43
ENSG00000089685	ENST00000301633	pLoF_damaging_missense	0	0	0	44
ENSG00000089685	ENST00000301633	synonymous	3	0	10	970
ENSG00000089692	ENST00000203629	damaging_missense	0	0	0	4
ENSG00000089692	ENST00000203629	other_missense	2	0	2	2225
ENSG00000089692	ENST00000203629	pLoF	0	0	0	29
ENSG00000089692	ENST00000203629	pLoF_damaging_missense	0	0	0	33
ENSG00000089692	ENST00000203629	synonymous	0	0	0	444
ENSG00000089693	ENST00000203630	damaging_missense	0	0	0	41
ENSG00000089693	ENST00000203630	other_missense	1	0	0	531
ENSG00000089693	ENST00000203630	pLoF_damaging_missense	0	0	0	41
ENSG00000089693	ENST00000203630	synonymous	0	0	0	681
ENSG00000089723	ENST00000203664	damaging_missense	0	0	0	36
ENSG00000089723	ENST00000203664	other_missense	0	1	0	530
ENSG00000089723	ENST00000203664	pLoF	0	0	0	20
ENSG00000089723	ENST00000203664	pLoF_damaging_missense	0	0	0	56
ENSG00000089723	ENST00000203664	synonymous	0	0	0	135
ENSG00000089737	ENST00000621632	damaging_missense	0	0	0	86
ENSG00000089737	ENST00000621632	other_missense	30	4	12	4380
ENSG00000089737	ENST00000621632	pLoF	0	0	0	3
ENSG00000089737	ENST00000621632	pLoF_damaging_missense	0	0	0	89
ENSG00000089737	ENST00000621632	synonymous	15	3	12	4138
ENSG00000089775	ENST00000608382	damaging_missense	0	0	0	62
ENSG00000089775	ENST00000608382	other_missense	10	3	6	3224
ENSG00000089775	ENST00000608382	pLoF	0	0	0	81
ENSG00000089775	ENST00000608382	pLoF_damaging_missense	0	0	0	143
ENSG00000089775	ENST00000608382	synonymous	1	3	0	1298
ENSG00000089818	ENST00000639955	damaging_missense	0	0	0	12
ENSG00000089818	ENST00000639955	other_missense	0	0	1	320
ENSG00000089818	ENST00000639955	pLoF	0	0	0	7
ENSG00000089818	ENST00000639955	pLoF_damaging_missense	0	0	0	19
ENSG00000089818	ENST00000639955	synonymous	0	0	0	170
ENSG00000089847	ENST00000600132	damaging_missense	0	0	0	23
ENSG00000089847	ENST00000600132	other_missense	60	13	135	7093
ENSG00000089847	ENST00000600132	pLoF	0	0	0	273
ENSG00000089847	ENST00000600132	pLoF_damaging_missense	0	0	0	296
ENSG00000089847	ENST00000600132	synonymous	37	9	17	5428
ENSG00000089876	ENST00000284690	damaging_missense	0	0	0	32
ENSG00000089876	ENST00000284690	other_missense	3	0	1	1315
ENSG00000089876	ENST00000284690	pLoF	0	0	0	108
ENSG00000089876	ENST00000284690	pLoF_damaging_missense	0	0	0	140
ENSG00000089876	ENST00000284690	synonymous	4	0	38	915
ENSG00000089902	ENST00000262241	damaging_missense	0	0	0	8
ENSG00000089902	ENST00000262241	other_missense	4	7	1	1538
ENSG00000089902	ENST00000262241	pLoF	0	0	0	1
ENSG00000089902	ENST00000262241	pLoF_damaging_missense	0	0	0	9
ENSG00000089902	ENST00000262241	synonymous	0	1	0	839
ENSG00000089916	ENST00000261530	damaging_missense	0	0	0	13
ENSG00000089916	ENST00000261530	other_missense	2	0	0	1869
ENSG00000089916	ENST00000261530	pLoF	0	0	0	71
ENSG00000089916	ENST00000261530	pLoF_damaging_missense	0	0	0	84
ENSG00000089916	ENST00000261530	synonymous	1	2	1	1443
ENSG00000090006	ENST00000308370	damaging_missense	4	1	2	2415
ENSG00000090006	ENST00000308370	other_missense	20	5	139	4762
ENSG00000090006	ENST00000308370	pLoF	0	0	1	133
ENSG00000090006	ENST00000308370	pLoF_damaging_missense	6	1	3	2544
ENSG00000090006	ENST00000308370	synonymous	44	11	41	5656
ENSG00000090013	ENST00000263368	damaging_missense	0	13	0	2423
ENSG00000090013	ENST00000263368	other_missense	9	0	40	2424
ENSG00000090013	ENST00000263368	pLoF	0	0	0	60
ENSG00000090013	ENST00000263368	pLoF_damaging_missense	1	13	0	2481
ENSG00000090013	ENST00000263368	synonymous	0	2	3	1396
ENSG00000090020	ENST00000263980	damaging_missense	0	0	0	21
ENSG00000090020	ENST00000263980	other_missense	4	0	3	1681
ENSG00000090020	ENST00000263980	pLoF	0	0	0	17
ENSG00000090020	ENST00000263980	pLoF_damaging_missense	0	0	0	38
ENSG00000090020	ENST00000263980	synonymous	8	164347	108	11941
ENSG00000090054	ENST00000262554	damaging_missense	0	0	0	438
ENSG00000090054	ENST00000262554	other_missense	14	97	1	8679
ENSG00000090054	ENST00000262554	pLoF	0	0	0	74
ENSG00000090054	ENST00000262554	pLoF_damaging_missense	0	0	0	512
ENSG00000090054	ENST00000262554	synonymous	0	0	0	456
ENSG00000090060	ENST00000216277	damaging_missense	0	0	0	2
ENSG00000090060	ENST00000216277	other_missense	0	0	1	263
ENSG00000090060	ENST00000216277	pLoF_damaging_missense	0	0	0	2
ENSG00000090060	ENST00000216277	synonymous	3	2	0	2373
ENSG00000090061	ENST00000389879	other_missense	3	0	2	548
ENSG00000090061	ENST00000389879	synonymous	0	0	0	662
ENSG00000090097	ENST00000461554	damaging_missense	0	0	0	36
ENSG00000090097	ENST00000461554	other_missense	19	13	0	4292
ENSG00000090097	ENST00000461554	pLoF	0	0	0	8
ENSG00000090097	ENST00000461554	pLoF_damaging_missense	0	0	0	44
ENSG00000090097	ENST00000461554	synonymous	0	0	0	525
ENSG00000090104	ENST00000367459	damaging_missense	0	0	0	4
ENSG00000090104	ENST00000367459	other_missense	0	1	0	573
ENSG00000090104	ENST00000367459	pLoF	0	0	0	21
ENSG00000090104	ENST00000367459	pLoF_damaging_missense	0	0	0	25
ENSG00000090104	ENST00000367459	synonymous	0	0	0	248
ENSG00000090238	ENST00000398841	damaging_missense	0	0	0	2
ENSG00000090238	ENST00000398841	other_missense	0	0	0	431
ENSG00000090238	ENST00000398841	pLoF	0	0	0	2
ENSG00000090238	ENST00000398841	pLoF_damaging_missense	0	0	0	4
ENSG00000090238	ENST00000398841	synonymous	0	0	0	110
ENSG00000090263	ENST00000324787	damaging_missense	0	0	0	37
ENSG00000090263	ENST00000324787	other_missense	0	0	0	188
ENSG00000090263	ENST00000324787	pLoF	0	0	0	25
ENSG00000090263	ENST00000324787	pLoF_damaging_missense	0	0	0	62
ENSG00000090263	ENST00000324787	synonymous	0	0	0	22
ENSG00000090266	ENST00000476279	damaging_missense	0	0	0	114
ENSG00000090266	ENST00000476279	other_missense	0	0	0	305
ENSG00000090266	ENST00000476279	pLoF	0	0	0	70
ENSG00000090266	ENST00000476279	pLoF_damaging_missense	0	0	0	184
ENSG00000090266	ENST00000476279	synonymous	0	0	0	144
ENSG00000090273	ENST00000321265	damaging_missense	0	0	0	77
ENSG00000090273	ENST00000321265	other_missense	0	0	0	524
ENSG00000090273	ENST00000321265	pLoF	0	0	0	6
ENSG00000090273	ENST00000321265	pLoF_damaging_missense	0	0	0	83
ENSG00000090273	ENST00000321265	synonymous	0	0	0	190
ENSG00000090316	ENST00000303400	damaging_missense	0	0	0	21
ENSG00000090316	ENST00000303400	other_missense	0	0	0	543
ENSG00000090316	ENST00000303400	pLoF	0	0	0	3
ENSG00000090316	ENST00000303400	pLoF_damaging_missense	0	0	0	24
ENSG00000090316	ENST00000303400	synonymous	15	13	1	4544
ENSG00000090339	ENST00000264832	other_missense	37	7	15	5587
ENSG00000090339	ENST00000264832	pLoF	0	0	0	21
ENSG00000090339	ENST00000264832	pLoF_damaging_missense	0	0	0	21
ENSG00000090339	ENST00000264832	synonymous	4	2	0	1876
ENSG00000090372	ENST00000391910	damaging_missense	0	0	0	328
ENSG00000090372	ENST00000391910	other_missense	4	1	2	2101
ENSG00000090372	ENST00000391910	pLoF	0	0	0	2
ENSG00000090372	ENST00000391910	pLoF_damaging_missense	0	0	0	330
ENSG00000090372	ENST00000391910	synonymous	2	0	8	1757
ENSG00000090376	ENST00000261233	damaging_missense	0	2	0	220
ENSG00000090376	ENST00000261233	other_missense	13	3	4	2831
ENSG00000090376	ENST00000261233	pLoF	1	0	0	292
ENSG00000090376	ENST00000261233	pLoF_damaging_missense	1	2	0	512
ENSG00000090376	ENST00000261233	synonymous	0	2	4	1329
ENSG00000090382	ENST00000261267	damaging_missense	0	0	0	7
ENSG00000090382	ENST00000261267	other_missense	0	0	0	91
ENSG00000090382	ENST00000261267	pLoF	0	0	0	27
ENSG00000090382	ENST00000261267	pLoF_damaging_missense	0	0	0	34
ENSG00000090382	ENST00000261267	synonymous	0	0	0	59
ENSG00000090402	ENST00000264382	damaging_missense	19	4	19	4731
ENSG00000090402	ENST00000264382	other_missense	87	10	35	8221
ENSG00000090402	ENST00000264382	pLoF	0	1	13	453
ENSG00000090402	ENST00000264382	pLoF_damaging_missense	23	5	32	5176
ENSG00000090402	ENST00000264382	synonymous	43	17	27	5937
ENSG00000090432	ENST00000264198	damaging_missense	0	0	0	15
ENSG00000090432	ENST00000264198	other_missense	1	1	0	1176
ENSG00000090432	ENST00000264198	pLoF	0	0	0	5
ENSG00000090432	ENST00000264198	pLoF_damaging_missense	0	0	0	20
ENSG00000090432	ENST00000264198	synonymous	2	4	0	2730
ENSG00000090447	ENST00000204517	damaging_missense	0	0	0	27
ENSG00000090447	ENST00000204517	other_missense	0	2	4	332
ENSG00000090447	ENST00000204517	pLoF_damaging_missense	0	0	0	27
ENSG00000090447	ENST00000204517	synonymous	0	1	1	655
ENSG00000090470	ENST00000204549	damaging_missense	0	0	0	5
ENSG00000090470	ENST00000204549	other_missense	31	11	8	5232
ENSG00000090470	ENST00000204549	pLoF	0	0	0	120
ENSG00000090470	ENST00000204549	pLoF_damaging_missense	0	0	0	125
ENSG00000090470	ENST00000204549	synonymous	0	0	0	658
ENSG00000090487	ENST00000204566	damaging_missense	0	0	0	59
ENSG00000090487	ENST00000204566	other_missense	2	3	3	1056
ENSG00000090487	ENST00000204566	pLoF	0	0	6	82
ENSG00000090487	ENST00000204566	pLoF_damaging_missense	0	0	6	141
ENSG00000090487	ENST00000204566	synonymous	0	1	2	730
ENSG00000090512	ENST00000265029	damaging_missense	0	0	0	36
ENSG00000090512	ENST00000265029	other_missense	52	369	76	16195
ENSG00000090512	ENST00000265029	pLoF	1	0	0	698
ENSG00000090512	ENST00000265029	pLoF_damaging_missense	1	0	0	734
ENSG00000090512	ENST00000265029	synonymous	12	9	18	3411
ENSG00000090520	ENST00000439351	damaging_missense	0	0	0	26
ENSG00000090520	ENST00000439351	other_missense	0	0	0	223
ENSG00000090520	ENST00000439351	pLoF	0	0	0	11
ENSG00000090520	ENST00000439351	pLoF_damaging_missense	0	0	0	37
ENSG00000090520	ENST00000439351	synonymous	0	0	0	242
ENSG00000090530	ENST00000319332	damaging_missense	0	1	0	149
ENSG00000090530	ENST00000319332	other_missense	16	4	54	3329
ENSG00000090530	ENST00000319332	pLoF	0	0	0	193
ENSG00000090530	ENST00000319332	pLoF_damaging_missense	0	1	0	342
ENSG00000090530	ENST00000319332	synonymous	7	8	75	2832
ENSG00000090534	ENST00000647395	damaging_missense	0	0	0	103
ENSG00000090534	ENST00000647395	other_missense	0	0	0	413
ENSG00000090534	ENST00000647395	pLoF	0	0	0	5
ENSG00000090534	ENST00000647395	pLoF_damaging_missense	0	0	0	108
ENSG00000090534	ENST00000647395	synonymous	1	0	0	791
ENSG00000090539	ENST00000204604	damaging_missense	0	0	0	69
ENSG00000090539	ENST00000204604	other_missense	18	1	27	3127
ENSG00000090539	ENST00000204604	pLoF	0	0	0	32
ENSG00000090539	ENST00000204604	pLoF_damaging_missense	0	0	0	101
ENSG00000090539	ENST00000204604	synonymous	2	1	45	1353
ENSG00000090554	ENST00000594009	other_missense	2	0	0	1100
ENSG00000090554	ENST00000594009	pLoF	0	0	1	12
ENSG00000090554	ENST00000594009	pLoF_damaging_missense	0	0	1	12
ENSG00000090554	ENST00000594009	synonymous	1	10	2	2415
ENSG00000090565	ENST00000262305	damaging_missense	0	0	0	35
ENSG00000090565	ENST00000262305	other_missense	30	7	86	5484
ENSG00000090565	ENST00000262305	pLoF	0	0	0	8
ENSG00000090565	ENST00000262305	pLoF_damaging_missense	0	0	0	43
ENSG00000090565	ENST00000262305	synonymous	9	2	12	3057
ENSG00000090581	ENST00000204679	damaging_missense	0	0	7	237
ENSG00000090581	ENST00000204679	other_missense	0	0	3	881
ENSG00000090581	ENST00000204679	pLoF	0	0	0	163
ENSG00000090581	ENST00000204679	pLoF_damaging_missense	0	0	7	400
ENSG00000090581	ENST00000204679	synonymous	0	1	0	1030
ENSG00000090612	ENST00000536435	damaging_missense	1	0	0	1531
ENSG00000090612	ENST00000536435	other_missense	19	1	17	3814
ENSG00000090612	ENST00000536435	pLoF	0	0	0	75
ENSG00000090612	ENST00000536435	pLoF_damaging_missense	1	0	0	1606
ENSG00000090612	ENST00000536435	synonymous	8	3	3	3175
ENSG00000090615	ENST00000204726	damaging_missense	0	0	0	15
ENSG00000090615	ENST00000204726	other_missense	262	21	454	12339
ENSG00000090615	ENST00000204726	pLoF	0	0	0	195
ENSG00000090615	ENST00000204726	pLoF_damaging_missense	0	0	0	210
ENSG00000090615	ENST00000204726	synonymous	76	12	28	6990
ENSG00000090621	ENST00000372858	damaging_missense	0	0	0	2
ENSG00000090621	ENST00000372858	other_missense	0	1	0	349
ENSG00000090621	ENST00000372858	pLoF	0	0	0	10
ENSG00000090621	ENST00000372858	pLoF_damaging_missense	0	0	0	12
ENSG00000090621	ENST00000372858	synonymous	0	0	3	512
ENSG00000090659	ENST00000315599	damaging_missense	0	0	0	3
ENSG00000090659	ENST00000315599	other_missense	0	0	4	911
ENSG00000090659	ENST00000315599	pLoF	0	0	0	19
ENSG00000090659	ENST00000315599	pLoF_damaging_missense	0	0	0	22
ENSG00000090659	ENST00000315599	synonymous	12	18	5	4137
ENSG00000090661	ENST00000251363	damaging_missense	0	0	0	224
ENSG00000090661	ENST00000251363	other_missense	2	0	11	1220
ENSG00000090661	ENST00000251363	pLoF	0	0	0	173
ENSG00000090661	ENST00000251363	pLoF_damaging_missense	0	0	5	387
ENSG00000090661	ENST00000251363	synonymous	1	0	0	454
ENSG00000090674	ENST00000264079	damaging_missense	0	0	0	141
ENSG00000090674	ENST00000264079	other_missense	7	6	0	2570
ENSG00000090674	ENST00000264079	pLoF	0	0	0	97
ENSG00000090674	ENST00000264079	pLoF_damaging_missense	0	0	0	238
ENSG00000090674	ENST00000264079	synonymous	7	3	0	2850
ENSG00000090686	ENST00000308271	damaging_missense	0	0	0	7
ENSG00000090686	ENST00000308271	other_missense	6	1	44	1904
ENSG00000090686	ENST00000308271	pLoF	0	0	0	5
ENSG00000090686	ENST00000308271	pLoF_damaging_missense	0	0	0	12
ENSG00000090686	ENST00000308271	synonymous	5	4	0	2296
ENSG00000090857	ENST00000288050	damaging_missense	3	6	1	1451
ENSG00000090857	ENST00000288050	other_missense	23	8	16	4347
ENSG00000090857	ENST00000288050	pLoF	0	0	0	99
ENSG00000090857	ENST00000288050	pLoF_damaging_missense	3	6	1	1550
ENSG00000090857	ENST00000288050	synonymous	5	4	0	1998
ENSG00000090861	ENST00000261772	damaging_missense	2	0	7	1122
ENSG00000090861	ENST00000261772	other_missense	15	6	6	2764
ENSG00000090861	ENST00000261772	pLoF	0	0	0	45
ENSG00000090861	ENST00000261772	pLoF_damaging_missense	2	0	7	1167
ENSG00000090861	ENST00000261772	synonymous	3	2	1	1875
ENSG00000090863	ENST00000205061	damaging_missense	0	0	0	35
ENSG00000090863	ENST00000205061	other_missense	3	1	7	1662
ENSG00000090863	ENST00000205061	pLoF_damaging_missense	0	0	0	35
ENSG00000090863	ENST00000205061	synonymous	17	6	7	3874
ENSG00000090905	ENST00000395799	other_missense	659	333	217	24102
ENSG00000090905	ENST00000395799	pLoF	0	0	10	4
ENSG00000090905	ENST00000395799	pLoF_damaging_missense	0	0	10	4
ENSG00000090905	ENST00000395799	synonymous	233	460	18	20015
ENSG00000090924	ENST00000425673	damaging_missense	0	0	0	142
ENSG00000090924	ENST00000425673	other_missense	61	7	46	6462
ENSG00000090924	ENST00000425673	pLoF	0	0	0	46
ENSG00000090924	ENST00000425673	pLoF_damaging_missense	0	0	0	188
ENSG00000090924	ENST00000425673	synonymous	59	184	236	12271
ENSG00000090932	ENST00000205143	damaging_missense	0	0	0	272
ENSG00000090932	ENST00000205143	other_missense	4	3	2	2748
ENSG00000090932	ENST00000205143	pLoF	0	0	0	79
ENSG00000090932	ENST00000205143	pLoF_damaging_missense	0	0	0	351
ENSG00000090932	ENST00000205143	synonymous	10	6	0	5214
ENSG00000090971	ENST00000205194	other_missense	2	0	0	966
ENSG00000090971	ENST00000205194	pLoF	0	0	0	49
ENSG00000090971	ENST00000205194	pLoF_damaging_missense	0	0	0	49
ENSG00000090971	ENST00000205194	synonymous	2	7	0	2594
ENSG00000090975	ENST00000320201	damaging_missense	0	0	0	109
ENSG00000090975	ENST00000320201	other_missense	26	4	8	4927
ENSG00000090975	ENST00000320201	pLoF	0	0	0	29
ENSG00000090975	ENST00000320201	pLoF_damaging_missense	0	0	0	138
ENSG00000090975	ENST00000320201	synonymous	6	1	171	3221
ENSG00000090989	ENST00000381295	damaging_missense	0	13	0	2799
ENSG00000090989	ENST00000381295	other_missense	1	1	0	873
ENSG00000090989	ENST00000381295	pLoF	0	0	3	58
ENSG00000090989	ENST00000381295	pLoF_damaging_missense	0	13	3	2857
ENSG00000090989	ENST00000381295	synonymous	1	0	5	1156
ENSG00000091009	ENST00000265271	damaging_missense	0	0	0	2
ENSG00000091009	ENST00000265271	other_missense	5	4	6	2226
ENSG00000091009	ENST00000265271	pLoF	0	0	0	31
ENSG00000091009	ENST00000265271	pLoF_damaging_missense	0	0	0	33
ENSG00000091009	ENST00000265271	synonymous	2	0	8	830
ENSG00000091010	ENST00000646991	damaging_missense	0	0	0	47
ENSG00000091010	ENST00000646991	other_missense	1	1	8	764
ENSG00000091010	ENST00000646991	pLoF_damaging_missense	0	0	0	47
ENSG00000091010	ENST00000646991	synonymous	0	0	0	246
ENSG00000091039	ENST00000261183	damaging_missense	0	0	0	32
ENSG00000091039	ENST00000261183	other_missense	2	1	11	918
ENSG00000091039	ENST00000261183	pLoF	0	0	0	6
ENSG00000091039	ENST00000261183	pLoF_damaging_missense	0	0	0	38
ENSG00000091039	ENST00000261183	synonymous	0	1	0	537
ENSG00000091073	ENST00000324432	damaging_missense	0	0	0	62
ENSG00000091073	ENST00000324432	other_missense	29	5	101	3909
ENSG00000091073	ENST00000324432	pLoF	0	0	0	222
ENSG00000091073	ENST00000324432	pLoF_damaging_missense	0	0	0	284
ENSG00000091073	ENST00000324432	synonymous	56	10	264	5680
ENSG00000091106	ENST00000404025	damaging_missense	0	0	0	42
ENSG00000091106	ENST00000404025	other_missense	6	5	12	3258
ENSG00000091106	ENST00000404025	pLoF	1	0	0	296
ENSG00000091106	ENST00000404025	pLoF_damaging_missense	1	0	0	338
ENSG00000091106	ENST00000404025	synonymous	2	2	0	1709
ENSG00000091127	ENST00000356362	damaging_missense	0	0	0	79
ENSG00000091127	ENST00000356362	other_missense	8	11	4	3251
ENSG00000091127	ENST00000356362	pLoF	0	1	0	74
ENSG00000091127	ENST00000356362	pLoF_damaging_missense	0	1	0	153
ENSG00000091127	ENST00000356362	synonymous	0	0	0	287
ENSG00000091128	ENST00000388781	damaging_missense	0	0	0	392
ENSG00000091128	ENST00000388781	other_missense	54	9	79	7030
ENSG00000091128	ENST00000388781	pLoF	0	0	0	247
ENSG00000091128	ENST00000388781	pLoF_damaging_missense	2	0	0	635
ENSG00000091128	ENST00000388781	synonymous	50	12	13	6793
ENSG00000091129	ENST00000379028	damaging_missense	0	0	0	123
ENSG00000091129	ENST00000379028	other_missense	33	13	18	5079
ENSG00000091129	ENST00000379028	pLoF	0	0	0	41
ENSG00000091129	ENST00000379028	pLoF_damaging_missense	0	0	0	164
ENSG00000091129	ENST00000379028	synonymous	0	0	0	658
ENSG00000091136	ENST00000222399	damaging_missense	1	0	0	470
ENSG00000091136	ENST00000222399	other_missense	99	42	359	8864
ENSG00000091136	ENST00000222399	pLoF	0	0	0	99
ENSG00000091136	ENST00000222399	pLoF_damaging_missense	2	0	0	567
ENSG00000091136	ENST00000222399	synonymous	19	5	20	3802
ENSG00000091137	ENST00000265715	damaging_missense	22	2	9	3990
ENSG00000091137	ENST00000265715	other_missense	0	0	66	819
ENSG00000091137	ENST00000265715	pLoF	0	0	0	141
ENSG00000091137	ENST00000265715	pLoF_damaging_missense	22	2	9	4131
ENSG00000091137	ENST00000265715	synonymous	1	0	2	671
ENSG00000091138	ENST00000340010	damaging_missense	0	0	0	402
ENSG00000091138	ENST00000340010	other_missense	4	0	16	1412
ENSG00000091138	ENST00000340010	pLoF	0	0	0	98
ENSG00000091138	ENST00000340010	pLoF_damaging_missense	0	0	0	500
ENSG00000091138	ENST00000340010	synonymous	0	171699	28	4828
ENSG00000091140	ENST00000205402	damaging_missense	0	0	0	73
ENSG00000091140	ENST00000205402	other_missense	3	0	0	1409
ENSG00000091140	ENST00000205402	pLoF	0	0	3	11
ENSG00000091140	ENST00000205402	pLoF_damaging_missense	0	0	3	84
ENSG00000091140	ENST00000205402	synonymous	0	5	11	2503
ENSG00000091157	ENST00000254442	damaging_missense	0	0	0	103
ENSG00000091157	ENST00000254442	other_missense	5	0	22	2271
ENSG00000091157	ENST00000254442	pLoF	0	0	0	3
ENSG00000091157	ENST00000254442	pLoF_damaging_missense	0	0	0	106
ENSG00000091157	ENST00000254442	synonymous	17	176104	10	456
ENSG00000091164	ENST00000217515	other_missense	1	1	0	525
ENSG00000091164	ENST00000217515	pLoF	0	0	0	9
ENSG00000091164	ENST00000217515	pLoF_damaging_missense	0	0	0	9
ENSG00000091164	ENST00000217515	synonymous	1	0	0	355
ENSG00000091181	ENST00000446632	damaging_missense	0	0	0	49
ENSG00000091181	ENST00000446632	other_missense	5	3	12	2215
ENSG00000091181	ENST00000446632	pLoF	0	1	0	107
ENSG00000091181	ENST00000446632	pLoF_damaging_missense	0	1	0	156
ENSG00000091181	ENST00000446632	synonymous	4	4	0	2029
ENSG00000091262	ENST00000205557	damaging_missense	11	13	18	4132
ENSG00000091262	ENST00000205557	other_missense	4	176547	1	35
ENSG00000091262	ENST00000205557	pLoF	2	1	0	1170
ENSG00000091262	ENST00000205557	pLoF_damaging_missense	25	14	21	5272
ENSG00000091262	ENST00000205557	synonymous	2	176550	2	33
ENSG00000091317	ENST00000205636	other_missense	0	0	0	118
ENSG00000091317	ENST00000205636	pLoF	0	0	0	10
ENSG00000091317	ENST00000205636	pLoF_damaging_missense	0	0	0	10
ENSG00000091317	ENST00000205636	synonymous	0	0	0	161
ENSG00000091409	ENST00000409080	damaging_missense	0	4	0	1752
ENSG00000091409	ENST00000409080	other_missense	7	0	4	1505
ENSG00000091409	ENST00000409080	pLoF	0	0	0	30
ENSG00000091409	ENST00000409080	pLoF_damaging_missense	0	4	0	1782
ENSG00000091409	ENST00000409080	synonymous	7	0	19	2456
ENSG00000091428	ENST00000397081	damaging_missense	0	0	0	479
ENSG00000091428	ENST00000397081	other_missense	17	3	6	3710
ENSG00000091428	ENST00000397081	pLoF	0	0	0	28
ENSG00000091428	ENST00000397081	pLoF_damaging_missense	0	0	0	507
ENSG00000091428	ENST00000397081	synonymous	4	2	0	1875
ENSG00000091436	ENST00000375213	damaging_missense	0	0	0	124
ENSG00000091436	ENST00000375213	other_missense	5	0	2	2083
ENSG00000091436	ENST00000375213	pLoF	0	0	0	11
ENSG00000091436	ENST00000375213	pLoF_damaging_missense	0	0	0	135
ENSG00000091436	ENST00000375213	synonymous	73	114	1	11100
ENSG00000091483	ENST00000366560	damaging_missense	1	0	0	580
ENSG00000091483	ENST00000366560	other_missense	1	6	2	1232
ENSG00000091483	ENST00000366560	pLoF	0	0	0	26
ENSG00000091483	ENST00000366560	pLoF_damaging_missense	1	0	0	606
ENSG00000091483	ENST00000366560	synonymous	0	0	20	277
ENSG00000091490	ENST00000399878	damaging_missense	0	0	0	14
ENSG00000091490	ENST00000399878	other_missense	9	0	17	2603
ENSG00000091490	ENST00000399878	pLoF	0	0	0	50
ENSG00000091490	ENST00000399878	pLoF_damaging_missense	0	0	0	64
ENSG00000091490	ENST00000399878	synonymous	17	3	2	2692
ENSG00000091513	ENST00000402696	damaging_missense	0	0	0	54
ENSG00000091513	ENST00000402696	other_missense	0	176585	0	0
ENSG00000091513	ENST00000402696	pLoF	0	0	0	34
ENSG00000091513	ENST00000402696	pLoF_damaging_missense	0	0	0	88
ENSG00000091513	ENST00000402696	synonymous	4	3	38	2303
ENSG00000091527	ENST00000264993	damaging_missense	0	0	0	16
ENSG00000091527	ENST00000264993	other_missense	0	0	0	417
ENSG00000091527	ENST00000264993	pLoF	0	0	0	9
ENSG00000091527	ENST00000264993	pLoF_damaging_missense	0	0	0	25
ENSG00000091527	ENST00000264993	synonymous	0	0	0	146
ENSG00000091536	ENST00000205890	damaging_missense	60	8	21	6287
ENSG00000091536	ENST00000205890	other_missense	642	24	722	19405
ENSG00000091536	ENST00000205890	pLoF	2	2	4	716
ENSG00000091536	ENST00000205890	pLoF_damaging_missense	74	10	35	6959
ENSG00000091536	ENST00000205890	synonymous	0	176510	3	74
ENSG00000091542	ENST00000399138	other_missense	0	0	0	433
ENSG00000091542	ENST00000399138	synonymous	1	0	0	893
ENSG00000091583	ENST00000205948	damaging_missense	0	0	0	92
ENSG00000091583	ENST00000205948	other_missense	0	0	3	524
ENSG00000091583	ENST00000205948	pLoF	0	0	9	59
ENSG00000091583	ENST00000205948	pLoF_damaging_missense	0	0	9	151
ENSG00000091583	ENST00000205948	synonymous	4	12	0	2911
ENSG00000091592	ENST00000617618	damaging_missense	0	0	0	162
ENSG00000091592	ENST00000617618	other_missense	654	417	15678	9550
ENSG00000091592	ENST00000617618	pLoF	0	0	0	129
ENSG00000091592	ENST00000617618	pLoF_damaging_missense	0	0	0	291
ENSG00000091592	ENST00000617618	synonymous	100	403	15930	2224
ENSG00000091622	ENST00000262483	damaging_missense	0	1	0	49
ENSG00000091622	ENST00000262483	other_missense	17	5	6	3767
ENSG00000091622	ENST00000262483	pLoF	0	0	0	130
ENSG00000091622	ENST00000262483	pLoF_damaging_missense	0	1	0	179
ENSG00000091622	ENST00000262483	synonymous	44	26	12	6463
ENSG00000091640	ENST00000206020	damaging_missense	0	0	0	9
ENSG00000091640	ENST00000206020	other_missense	2	4	0	1303
ENSG00000091640	ENST00000206020	pLoF	0	0	0	3
ENSG00000091640	ENST00000206020	pLoF_damaging_missense	0	0	0	12
ENSG00000091640	ENST00000206020	synonymous	39	331	18	14789
ENSG00000091651	ENST00000219097	damaging_missense	0	0	0	307
ENSG00000091651	ENST00000219097	other_missense	1	0	0	733
ENSG00000091651	ENST00000219097	pLoF	0	0	0	44
ENSG00000091651	ENST00000219097	pLoF_damaging_missense	0	0	0	351
ENSG00000091651	ENST00000219097	synonymous	0	0	1	342
ENSG00000091656	ENST00000521891	damaging_missense	0	0	0	177
ENSG00000091656	ENST00000521891	other_missense	160	20	172	10135
ENSG00000091656	ENST00000521891	pLoF	0	0	9	10
ENSG00000091656	ENST00000521891	pLoF_damaging_missense	0	0	9	181
ENSG00000091656	ENST00000521891	synonymous	52	9	82	6276
ENSG00000091664	ENST00000263160	damaging_missense	0	0	0	8
ENSG00000091664	ENST00000263160	other_missense	2	0	0	1227
ENSG00000091664	ENST00000263160	pLoF	0	0	0	3
ENSG00000091664	ENST00000263160	pLoF_damaging_missense	0	0	0	11
ENSG00000091664	ENST00000263160	synonymous	7	4	373	2395
ENSG00000091704	ENST00000011292	damaging_missense	0	0	0	48
ENSG00000091704	ENST00000011292	other_missense	9	5	9	2729
ENSG00000091704	ENST00000011292	pLoF	0	0	0	150
ENSG00000091704	ENST00000011292	pLoF_damaging_missense	0	0	0	198
ENSG00000091704	ENST00000011292	synonymous	1	3	2	1389
ENSG00000091732	ENST00000358303	damaging_missense	0	0	0	367
ENSG00000091732	ENST00000358303	other_missense	2	2	16	2212
ENSG00000091732	ENST00000358303	pLoF	0	0	0	56
ENSG00000091732	ENST00000358303	pLoF_damaging_missense	0	0	0	423
ENSG00000091732	ENST00000358303	synonymous	0	1	12	771
ENSG00000091831	ENST00000440973	damaging_missense	0	2	0	386
ENSG00000091831	ENST00000440973	other_missense	45	9	13	5926
ENSG00000091831	ENST00000440973	pLoF	0	0	0	3
ENSG00000091831	ENST00000440973	pLoF_damaging_missense	0	2	0	389
ENSG00000091831	ENST00000440973	synonymous	48	161446	79	14680
ENSG00000091844	ENST00000367225	damaging_missense	0	0	0	2
ENSG00000091844	ENST00000367225	other_missense	0	1	0	424
ENSG00000091844	ENST00000367225	pLoF	0	0	0	4
ENSG00000091844	ENST00000367225	pLoF_damaging_missense	0	0	0	6
ENSG00000091844	ENST00000367225	synonymous	2	1	0	1059
ENSG00000091879	ENST00000325203	damaging_missense	0	0	0	20
ENSG00000091879	ENST00000325203	other_missense	9	3	142	3049
ENSG00000091879	ENST00000325203	pLoF	0	0	0	7
ENSG00000091879	ENST00000325203	pLoF_damaging_missense	0	0	0	27
ENSG00000091879	ENST00000325203	synonymous	1	0	0	548
ENSG00000091947	ENST00000589334	damaging_missense	0	0	0	41
ENSG00000091947	ENST00000589334	other_missense	0	1	0	805
ENSG00000091947	ENST00000589334	pLoF	0	0	0	45
ENSG00000091947	ENST00000589334	pLoF_damaging_missense	0	0	0	86
ENSG00000091947	ENST00000589334	synonymous	1	0	0	696
ENSG00000091972	ENST00000473539	other_missense	0	1	0	1794
ENSG00000091972	ENST00000473539	pLoF	0	0	0	18
ENSG00000091972	ENST00000473539	pLoF_damaging_missense	0	0	0	18
ENSG00000091972	ENST00000473539	synonymous	0	0	0	134
ENSG00000091986	ENST00000206423	damaging_missense	0	0	0	65
ENSG00000091986	ENST00000206423	other_missense	24	8	31	4836
ENSG00000091986	ENST00000206423	pLoF	0	0	0	43
ENSG00000091986	ENST00000206423	pLoF_damaging_missense	0	0	0	108
ENSG00000091986	ENST00000206423	synonymous	26	6	3	4105
ENSG00000092009	ENST00000250378	damaging_missense	0	0	0	43
ENSG00000092009	ENST00000250378	other_missense	8	2	1	2691
ENSG00000092009	ENST00000250378	pLoF	0	0	33	23
ENSG00000092009	ENST00000250378	pLoF_damaging_missense	0	0	33	66
ENSG00000092009	ENST00000250378	synonymous	0	176443	0	144
ENSG00000092010	ENST00000382708	damaging_missense	0	0	0	21
ENSG00000092010	ENST00000382708	other_missense	8	4	9	2056
ENSG00000092010	ENST00000382708	pLoF	0	0	0	27
ENSG00000092010	ENST00000382708	pLoF_damaging_missense	0	0	0	48
ENSG00000092010	ENST00000382708	synonymous	0	0	0	340
ENSG00000092020	ENST00000261475	damaging_missense	0	0	0	60
ENSG00000092020	ENST00000261475	other_missense	1	1	0	912
ENSG00000092020	ENST00000261475	pLoF	0	0	4	82
ENSG00000092020	ENST00000261475	pLoF_damaging_missense	0	0	4	142
ENSG00000092020	ENST00000261475	synonymous	0	0	0	206
ENSG00000092036	ENST00000206474	damaging_missense	0	0	0	3
ENSG00000092036	ENST00000206474	other_missense	0	0	0	411
ENSG00000092036	ENST00000206474	pLoF	0	0	0	51
ENSG00000092036	ENST00000206474	pLoF_damaging_missense	0	0	0	54
ENSG00000092036	ENST00000206474	synonymous	2	8	4	2698
ENSG00000092051	ENST00000397118	damaging_missense	0	0	0	12
ENSG00000092051	ENST00000397118	other_missense	2	0	3	1101
ENSG00000092051	ENST00000397118	pLoF	0	0	0	3
ENSG00000092051	ENST00000397118	pLoF_damaging_missense	0	0	0	15
ENSG00000092051	ENST00000397118	synonymous	16	8	10	3718
ENSG00000092054	ENST00000355349	damaging_missense	6	3	9	2561
ENSG00000092054	ENST00000355349	other_missense	1	0	16	835
ENSG00000092054	ENST00000355349	pLoF	0	0	2	107
ENSG00000092054	ENST00000355349	pLoF_damaging_missense	9	3	11	2662
ENSG00000092054	ENST00000355349	synonymous	59	13	252	6990
ENSG00000092067	ENST00000206513	damaging_missense	0	0	0	3
ENSG00000092067	ENST00000206513	other_missense	5	9	1	3648
ENSG00000092067	ENST00000206513	pLoF	0	0	0	3
ENSG00000092067	ENST00000206513	pLoF_damaging_missense	0	0	0	6
ENSG00000092067	ENST00000206513	synonymous	1	0	0	333
ENSG00000092068	ENST00000316902	damaging_missense	6	1	0	1625
ENSG00000092068	ENST00000316902	other_missense	4	3	0	1813
ENSG00000092068	ENST00000316902	pLoF	0	0	0	37
ENSG00000092068	ENST00000316902	pLoF_damaging_missense	6	1	2	1658
ENSG00000092068	ENST00000316902	synonymous	0	0	0	484
ENSG00000092094	ENST00000206542	damaging_missense	0	0	0	364
ENSG00000092094	ENST00000206542	other_missense	2	0	0	652
ENSG00000092094	ENST00000206542	pLoF	0	0	0	72
ENSG00000092094	ENST00000206542	pLoF_damaging_missense	0	0	0	436
ENSG00000092094	ENST00000206542	synonymous	0	0	0	90
ENSG00000092096	ENST00000397267	damaging_missense	0	0	0	89
ENSG00000092096	ENST00000397267	other_missense	3	0	6	1850
ENSG00000092096	ENST00000397267	pLoF	0	0	0	8
ENSG00000092096	ENST00000397267	pLoF_damaging_missense	0	0	0	97
ENSG00000092096	ENST00000397267	synonymous	42	9	2	5220
ENSG00000092098	ENST00000324103	damaging_missense	0	0	0	33
ENSG00000092098	ENST00000324103	other_missense	55	14	32	6406
ENSG00000092098	ENST00000324103	pLoF	0	0	0	8
ENSG00000092098	ENST00000324103	pLoF_damaging_missense	0	0	0	41
ENSG00000092098	ENST00000324103	synonymous	0	0	3	956
ENSG00000092108	ENST00000458591	damaging_missense	0	0	0	424
ENSG00000092108	ENST00000458591	other_missense	2	0	1	1058
ENSG00000092108	ENST00000458591	pLoF	0	0	0	5
ENSG00000092108	ENST00000458591	pLoF_damaging_missense	0	0	0	429
ENSG00000092108	ENST00000458591	synonymous	1	0	0	508
ENSG00000092140	ENST00000206595	damaging_missense	0	0	0	2
ENSG00000092140	ENST00000206595	other_missense	4	3	0	1970
ENSG00000092140	ENST00000206595	pLoF	0	0	3	18
ENSG00000092140	ENST00000206595	pLoF_damaging_missense	0	0	3	20
ENSG00000092140	ENST00000206595	synonymous	0	0	0	495
ENSG00000092148	ENST00000399332	damaging_missense	0	0	0	65
ENSG00000092148	ENST00000399332	other_missense	23	2	60	3384
ENSG00000092148	ENST00000399332	pLoF	0	0	0	5
ENSG00000092148	ENST00000399332	pLoF_damaging_missense	0	0	0	70
ENSG00000092148	ENST00000399332	synonymous	36	7	9	5714
ENSG00000092199	ENST00000554455	other_missense	0	0	0	71
ENSG00000092199	ENST00000554455	synonymous	0	0	0	601
ENSG00000092200	ENST00000400017	damaging_missense	0	8	0	2442
ENSG00000092200	ENST00000400017	other_missense	51	1	28	5824
ENSG00000092200	ENST00000400017	pLoF	0	0	4	133
ENSG00000092200	ENST00000400017	pLoF_damaging_missense	0	8	4	2575
ENSG00000092200	ENST00000400017	synonymous	7	2	0	2407
ENSG00000092201	ENST00000216297	damaging_missense	0	0	0	25
ENSG00000092201	ENST00000216297	other_missense	1	2	3	1513
ENSG00000092201	ENST00000216297	pLoF	0	0	0	5
ENSG00000092201	ENST00000216297	pLoF_damaging_missense	0	0	0	30
ENSG00000092201	ENST00000216297	synonymous	1	0	1	781
ENSG00000092203	ENST00000613569	other_missense	8	0	0	2343
ENSG00000092203	ENST00000613569	pLoF	0	0	0	8
ENSG00000092203	ENST00000613569	pLoF_damaging_missense	0	0	0	8
ENSG00000092203	ENST00000613569	synonymous	1	1	0	1302
ENSG00000092208	ENST00000308317	damaging_missense	0	0	0	2
ENSG00000092208	ENST00000308317	other_missense	0	0	0	179
ENSG00000092208	ENST00000308317	pLoF	0	0	0	3
ENSG00000092208	ENST00000308317	pLoF_damaging_missense	0	0	0	5
ENSG00000092208	ENST00000308317	synonymous	2	4	0	1784
ENSG00000092295	ENST00000206765	damaging_missense	0	0	0	472
ENSG00000092295	ENST00000206765	other_missense	26	9	15	4485
ENSG00000092295	ENST00000206765	pLoF	0	0	0	342
ENSG00000092295	ENST00000206765	pLoF_damaging_missense	0	0	0	814
ENSG00000092295	ENST00000206765	synonymous	7	3	8	2315
ENSG00000092330	ENST00000267415	damaging_missense	0	0	0	12
ENSG00000092330	ENST00000267415	other_missense	1	0	3	927
ENSG00000092330	ENST00000267415	pLoF	0	0	0	28
ENSG00000092330	ENST00000267415	pLoF_damaging_missense	0	0	0	40
ENSG00000092330	ENST00000267415	synonymous	12	4	69	4065
ENSG00000092345	ENST00000250863	other_missense	0	1	0	1091
ENSG00000092345	ENST00000250863	synonymous	0	0	0	270
ENSG00000092421	ENST00000257414	damaging_missense	0	0	0	85
ENSG00000092421	ENST00000257414	other_missense	90	14	108	8844
ENSG00000092421	ENST00000257414	pLoF	0	0	2	15
ENSG00000092421	ENST00000257414	pLoF_damaging_missense	0	0	2	100
ENSG00000092421	ENST00000257414	synonymous	8	2	236	2654
ENSG00000092439	ENST00000313478	damaging_missense	1	2	0	810
ENSG00000092439	ENST00000313478	other_missense	39	2	15	5278
ENSG00000092439	ENST00000313478	pLoF	0	0	0	44
ENSG00000092439	ENST00000313478	pLoF_damaging_missense	1	2	0	854
ENSG00000092439	ENST00000313478	synonymous	190	292	93	17312
ENSG00000092445	ENST00000263798	damaging_missense	0	1	0	664
ENSG00000092445	ENST00000263798	other_missense	8	4	5	2045
ENSG00000092445	ENST00000263798	pLoF	0	0	0	6
ENSG00000092445	ENST00000263798	pLoF_damaging_missense	0	1	0	670
ENSG00000092445	ENST00000263798	synonymous	3	6	0	2760
ENSG00000092470	ENST00000263795	damaging_missense	0	0	0	103
ENSG00000092470	ENST00000263795	other_missense	35	12	1	4951
ENSG00000092470	ENST00000263795	pLoF	0	1	0	151
ENSG00000092470	ENST00000263795	pLoF_damaging_missense	0	1	0	254
ENSG00000092470	ENST00000263795	synonymous	1	1	0	1205
ENSG00000092529	ENST00000397163	damaging_missense	3	2	0	1825
ENSG00000092529	ENST00000397163	other_missense	56	255	45	14207
ENSG00000092529	ENST00000397163	pLoF	0	0	54	231
ENSG00000092529	ENST00000397163	pLoF_damaging_missense	3	2	59	2003
ENSG00000092529	ENST00000397163	synonymous	22	10	7	4521
ENSG00000092531	ENST00000249647	damaging_missense	0	0	0	41
ENSG00000092531	ENST00000249647	other_missense	0	0	0	363
ENSG00000092531	ENST00000249647	pLoF	0	0	0	7
ENSG00000092531	ENST00000249647	pLoF_damaging_missense	0	0	0	48
ENSG00000092531	ENST00000249647	synonymous	0	0	0	55
ENSG00000092607	ENST00000369429	damaging_missense	2	0	0	509
ENSG00000092607	ENST00000369429	other_missense	1	1	1	1409
ENSG00000092607	ENST00000369429	pLoF	0	0	0	2
ENSG00000092607	ENST00000369429	pLoF_damaging_missense	2	0	0	511
ENSG00000092607	ENST00000369429	synonymous	0	0	0	364
ENSG00000092621	ENST00000641597	damaging_missense	2	2	2	1074
ENSG00000092621	ENST00000641597	other_missense	2	1	0	1096
ENSG00000092621	ENST00000641597	pLoF	0	0	0	44
ENSG00000092621	ENST00000641597	pLoF_damaging_missense	2	2	2	1118
ENSG00000092621	ENST00000641597	synonymous	0	0	0	799
ENSG00000092758	ENST00000649368	damaging_missense	10	8	4	3162
ENSG00000092758	ENST00000649368	other_missense	41	8	59	5165
ENSG00000092758	ENST00000649368	pLoF	0	0	0	53
ENSG00000092758	ENST00000649368	pLoF_damaging_missense	10	8	4	3215
ENSG00000092758	ENST00000649368	synonymous	19	3	5	3792
ENSG00000092820	ENST00000367075	damaging_missense	0	0	0	345
ENSG00000092820	ENST00000367075	other_missense	3	0	2	1221
ENSG00000092820	ENST00000367075	pLoF	0	0	0	12
ENSG00000092820	ENST00000367075	pLoF_damaging_missense	0	0	0	357
ENSG00000092820	ENST00000367075	synonymous	2	2	0	1629
ENSG00000092841	ENST00000550697	damaging_missense	0	0	0	106
ENSG00000092841	ENST00000550697	other_missense	0	0	0	78
ENSG00000092841	ENST00000550697	pLoF	0	0	0	22
ENSG00000092841	ENST00000550697	pLoF_damaging_missense	0	0	0	128
ENSG00000092841	ENST00000550697	synonymous	0	0	0	200
ENSG00000092847	ENST00000373204	damaging_missense	0	0	0	7
ENSG00000092847	ENST00000373204	other_missense	0	0	0	476
ENSG00000092847	ENST00000373204	pLoF_damaging_missense	0	0	0	7
ENSG00000092847	ENST00000373204	synonymous	21	4	3	3934
ENSG00000092850	ENST00000207457	damaging_missense	0	0	0	5
ENSG00000092850	ENST00000207457	other_missense	2	1	10	1855
ENSG00000092850	ENST00000207457	pLoF	0	0	0	138
ENSG00000092850	ENST00000207457	pLoF_damaging_missense	0	0	0	143
ENSG00000092850	ENST00000207457	synonymous	1	4	0	1543
ENSG00000092853	ENST00000318121	damaging_missense	0	0	0	11
ENSG00000092853	ENST00000318121	other_missense	32	7	183	4768
ENSG00000092853	ENST00000318121	pLoF	0	0	0	24
ENSG00000092853	ENST00000318121	pLoF_damaging_missense	0	0	0	35
ENSG00000092853	ENST00000318121	synonymous	0	0	0	968
ENSG00000092871	ENST00000315249	damaging_missense	0	0	0	49
ENSG00000092871	ENST00000315249	other_missense	2	0	0	592
ENSG00000092871	ENST00000315249	pLoF	0	0	0	3
ENSG00000092871	ENST00000315249	pLoF_damaging_missense	0	0	0	52
ENSG00000092871	ENST00000315249	synonymous	1	0	0	582
ENSG00000092929	ENST00000207549	damaging_missense	2	0	0	471
ENSG00000092929	ENST00000207549	other_missense	151	20	675	9599
ENSG00000092929	ENST00000207549	pLoF	0	0	21	300
ENSG00000092929	ENST00000207549	pLoF_damaging_missense	2	0	21	771
ENSG00000092929	ENST00000207549	synonymous	39	64	358	7205
ENSG00000092931	ENST00000588460	damaging_missense	0	0	0	214
ENSG00000092931	ENST00000588460	other_missense	0	0	0	436
ENSG00000092931	ENST00000588460	pLoF	0	0	0	180
ENSG00000092931	ENST00000588460	pLoF_damaging_missense	0	0	0	394
ENSG00000092931	ENST00000588460	synonymous	2	0	0	898
ENSG00000092964	ENST00000521913	damaging_missense	0	1	0	270
ENSG00000092964	ENST00000521913	other_missense	0	1	0	447
ENSG00000092964	ENST00000521913	pLoF	0	0	0	1
ENSG00000092964	ENST00000521913	pLoF_damaging_missense	0	1	0	271
ENSG00000092964	ENST00000521913	synonymous	62	173231	16	3257
ENSG00000092969	ENST00000366929	damaging_missense	0	0	0	79
ENSG00000092969	ENST00000366929	other_missense	15	12	15	4218
ENSG00000092969	ENST00000366929	pLoF_damaging_missense	0	0	0	79
ENSG00000092969	ENST00000366929	synonymous	1	0	0	611
ENSG00000092978	ENST00000366935	damaging_missense	0	0	0	4
ENSG00000092978	ENST00000366935	other_missense	6	6	12	3516
ENSG00000092978	ENST00000366935	pLoF	0	0	0	91
ENSG00000092978	ENST00000366935	pLoF_damaging_missense	0	0	0	95
ENSG00000092978	ENST00000366935	synonymous	5	2	0	1934
ENSG00000093000	ENST00000347635	damaging_missense	0	0	0	45
ENSG00000093000	ENST00000347635	other_missense	6	2	0	1274
ENSG00000093000	ENST00000347635	pLoF	0	0	0	15
ENSG00000093000	ENST00000347635	pLoF_damaging_missense	0	0	0	60
ENSG00000093000	ENST00000347635	synonymous	0	0	2	261
ENSG00000093009	ENST00000437685	damaging_missense	0	0	0	80
ENSG00000093009	ENST00000437685	other_missense	29	9	2	4849
ENSG00000093009	ENST00000437685	pLoF	0	0	0	43
ENSG00000093009	ENST00000437685	pLoF_damaging_missense	0	0	0	123
ENSG00000093009	ENST00000437685	synonymous	12	49	0	6921
ENSG00000093010	ENST00000361682	damaging_missense	0	0	0	232
ENSG00000093010	ENST00000361682	other_missense	1	0	0	496
ENSG00000093010	ENST00000361682	pLoF	0	0	0	10
ENSG00000093010	ENST00000361682	pLoF_damaging_missense	0	0	0	242
ENSG00000093010	ENST00000361682	synonymous	4	2	0	1778
ENSG00000093072	ENST00000399839	damaging_missense	0	0	7	455
ENSG00000093072	ENST00000399839	other_missense	7	2	1	3150
ENSG00000093072	ENST00000399839	pLoF	0	0	0	94
ENSG00000093072	ENST00000399839	pLoF_damaging_missense	0	0	7	549
ENSG00000093072	ENST00000399839	synonymous	0	0	0	306
ENSG00000093134	ENST00000367927	damaging_missense	0	0	0	219
ENSG00000093134	ENST00000367927	other_missense	0	1	0	880
ENSG00000093134	ENST00000367927	pLoF	0	0	0	26
ENSG00000093134	ENST00000367927	pLoF_damaging_missense	0	0	0	245
ENSG00000093134	ENST00000367927	synonymous	0	0	0	290
ENSG00000093144	ENST00000531967	damaging_missense	0	0	0	88
ENSG00000093144	ENST00000531967	other_missense	1	0	0	681
ENSG00000093144	ENST00000531967	pLoF	0	0	0	63
ENSG00000093144	ENST00000531967	pLoF_damaging_missense	0	0	0	151
ENSG00000093144	ENST00000531967	synonymous	0	0	0	432
ENSG00000093167	ENST00000336686	damaging_missense	1	0	0	765
ENSG00000093167	ENST00000336686	other_missense	1	0	2	1286
ENSG00000093167	ENST00000336686	pLoF	0	0	0	130
ENSG00000093167	ENST00000336686	pLoF_damaging_missense	1	0	0	895
ENSG00000093167	ENST00000336686	synonymous	0	0	0	332
ENSG00000093183	ENST00000264454	damaging_missense	0	0	0	12
ENSG00000093183	ENST00000264454	other_missense	1	1	0	867
ENSG00000093183	ENST00000264454	pLoF	0	0	0	7
ENSG00000093183	ENST00000264454	pLoF_damaging_missense	0	0	0	19
ENSG00000093183	ENST00000264454	synonymous	0	0	0	266
ENSG00000093217	ENST00000207870	damaging_missense	0	0	0	180
ENSG00000093217	ENST00000207870	other_missense	40	8	138	4996
ENSG00000093217	ENST00000207870	pLoF	0	0	3	139
ENSG00000093217	ENST00000207870	pLoF_damaging_missense	0	0	3	319
ENSG00000093217	ENST00000207870	synonymous	0	176295	0	292
ENSG00000094661	ENST00000641398	damaging_missense	0	0	0	7
ENSG00000094661	ENST00000641398	other_missense	2	1	57	1152
ENSG00000094661	ENST00000641398	pLoF	0	0	0	2
ENSG00000094661	ENST00000641398	pLoF_damaging_missense	0	0	0	9
ENSG00000094661	ENST00000641398	synonymous	0	176503	0	78
ENSG00000094755	ENST00000518525	damaging_missense	0	0	11	384
ENSG00000094755	ENST00000518525	other_missense	38	11	0	5783
ENSG00000094755	ENST00000518525	pLoF	0	0	0	28
ENSG00000094755	ENST00000518525	pLoF_damaging_missense	0	0	11	412
ENSG00000094755	ENST00000518525	synonymous	0	0	0	614
ENSG00000094796	ENST00000251645	damaging_missense	0	0	0	202
ENSG00000094796	ENST00000251645	other_missense	29	98	3	9528
ENSG00000094796	ENST00000251645	pLoF	0	0	0	33
ENSG00000094796	ENST00000251645	pLoF_damaging_missense	0	0	0	235
ENSG00000094796	ENST00000251645	synonymous	1	0	0	921
ENSG00000094804	ENST00000209728	other_missense	0	5	1	2009
ENSG00000094804	ENST00000209728	pLoF	0	0	0	28
ENSG00000094804	ENST00000209728	pLoF_damaging_missense	0	0	0	28
ENSG00000094804	ENST00000209728	synonymous	1	0	16	951
ENSG00000094880	ENST00000394886	damaging_missense	0	0	0	6
ENSG00000094880	ENST00000394886	other_missense	5	8	7	3226
ENSG00000094880	ENST00000394886	pLoF	0	0	0	3
ENSG00000094880	ENST00000394886	pLoF_damaging_missense	0	0	0	9
ENSG00000094880	ENST00000394886	synonymous	1	5	0	2093
ENSG00000094914	ENST00000209873	damaging_missense	0	0	0	706
ENSG00000094914	ENST00000209873	other_missense	0	1	4	636
ENSG00000094914	ENST00000209873	pLoF	0	0	0	218
ENSG00000094914	ENST00000209873	pLoF_damaging_missense	0	0	5	914
ENSG00000094914	ENST00000209873	synonymous	10	176346	1	230
ENSG00000094916	ENST00000209875	other_missense	0	0	0	147
ENSG00000094916	ENST00000209875	synonymous	0	0	0	105
ENSG00000094963	ENST00000209929	damaging_missense	0	176433	2	152
ENSG00000094963	ENST00000209929	other_missense	322	357	66	20846
ENSG00000094963	ENST00000209929	pLoF	28	342	0	15852
ENSG00000094963	ENST00000209929	pLoF_damaging_missense	0	176433	9	145
ENSG00000094963	ENST00000209929	synonymous	0	0	153	446
ENSG00000094975	ENST00000367723	damaging_missense	1	0	0	355
ENSG00000094975	ENST00000367723	other_missense	15	1	337	3724
ENSG00000094975	ENST00000367723	pLoF	0	0	0	164
ENSG00000094975	ENST00000367723	pLoF_damaging_missense	1	0	0	519
ENSG00000094975	ENST00000367723	synonymous	31	15	49	5791
ENSG00000095002	ENST00000233146	damaging_missense	6	0	3	1637
ENSG00000095002	ENST00000233146	other_missense	3	0	14	1027
ENSG00000095002	ENST00000233146	pLoF	0	0	0	10
ENSG00000095002	ENST00000233146	pLoF_damaging_missense	6	0	3	1647
ENSG00000095002	ENST00000233146	synonymous	6	11	2	3514
ENSG00000095015	ENST00000399503	damaging_missense	0	0	0	4
ENSG00000095015	ENST00000399503	other_missense	10	2	62	2793
ENSG00000095015	ENST00000399503	pLoF	0	0	0	11
ENSG00000095015	ENST00000399503	pLoF_damaging_missense	0	0	0	15
ENSG00000095015	ENST00000399503	synonymous	55	18	46	7140
ENSG00000095059	ENST00000210060	damaging_missense	0	0	0	51
ENSG00000095059	ENST00000210060	other_missense	2	0	13	974
ENSG00000095059	ENST00000210060	pLoF	0	0	0	148
ENSG00000095059	ENST00000210060	pLoF_damaging_missense	0	0	0	199
ENSG00000095059	ENST00000210060	synonymous	2	0	1	1083
ENSG00000095066	ENST00000397668	damaging_missense	0	0	0	64
ENSG00000095066	ENST00000397668	other_missense	23	3	7	4298
ENSG00000095066	ENST00000397668	pLoF	0	0	0	138
ENSG00000095066	ENST00000397668	pLoF_damaging_missense	0	0	0	202
ENSG00000095066	ENST00000397668	synonymous	8	0	6	3970
ENSG00000095110	ENST00000251921	damaging_missense	0	0	0	36
ENSG00000095110	ENST00000251921	other_missense	9	6	3	3122
ENSG00000095110	ENST00000251921	pLoF	0	0	0	92
ENSG00000095110	ENST00000251921	pLoF_damaging_missense	0	0	0	128
ENSG00000095110	ENST00000251921	synonymous	0	2	0	339
ENSG00000095139	ENST00000264028	damaging_missense	0	1	0	25
ENSG00000095139	ENST00000264028	other_missense	0	0	3	835
ENSG00000095139	ENST00000264028	pLoF_damaging_missense	0	1	0	25
ENSG00000095139	ENST00000264028	synonymous	1	0	0	538
ENSG00000095203	ENST00000374566	damaging_missense	0	0	0	285
ENSG00000095203	ENST00000374566	other_missense	9	5	5	3389
ENSG00000095203	ENST00000374566	pLoF	0	0	0	8
ENSG00000095203	ENST00000374566	pLoF_damaging_missense	0	0	0	293
ENSG00000095203	ENST00000374566	synonymous	21	12	2	5108
ENSG00000095209	ENST00000374692	damaging_missense	0	0	0	36
ENSG00000095209	ENST00000374692	other_missense	12	20	5	5213
ENSG00000095209	ENST00000374692	pLoF	0	0	0	35
ENSG00000095209	ENST00000374692	pLoF_damaging_missense	0	0	0	71
ENSG00000095209	ENST00000374692	synonymous	0	0	0	398
ENSG00000095261	ENST00000210313	damaging_missense	0	0	0	4
ENSG00000095261	ENST00000210313	other_missense	24	12	0	5209
ENSG00000095261	ENST00000210313	pLoF	0	0	0	55
ENSG00000095261	ENST00000210313	pLoF_damaging_missense	0	0	0	59
ENSG00000095261	ENST00000210313	synonymous	0	2	0	805
ENSG00000095303	ENST00000614910	damaging_missense	1	1	0	666
ENSG00000095303	ENST00000614910	other_missense	117	172	78	13065
ENSG00000095303	ENST00000614910	pLoF	0	0	0	24
ENSG00000095303	ENST00000614910	pLoF_damaging_missense	1	1	0	690
ENSG00000095303	ENST00000614910	synonymous	16	10	243	3999
ENSG00000095319	ENST00000372577	damaging_missense	0	0	0	75
ENSG00000095319	ENST00000372577	other_missense	338	36	151	14637
ENSG00000095319	ENST00000372577	pLoF	0	0	0	49
ENSG00000095319	ENST00000372577	pLoF_damaging_missense	0	0	0	124
ENSG00000095319	ENST00000372577	synonymous	11	2	1	3214
ENSG00000095321	ENST00000318080	damaging_missense	3	1	0	1377
ENSG00000095321	ENST00000318080	other_missense	0	176585	0	2
ENSG00000095321	ENST00000318080	pLoF	0	0	0	52
ENSG00000095321	ENST00000318080	pLoF_damaging_missense	3	1	0	1429
ENSG00000095321	ENST00000318080	synonymous	5	1	32	2539
ENSG00000095370	ENST00000314830	damaging_missense	0	1	0	340
ENSG00000095370	ENST00000314830	other_missense	16	6	0	3671
ENSG00000095370	ENST00000314830	pLoF	0	0	0	39
ENSG00000095370	ENST00000314830	pLoF_damaging_missense	0	1	0	379
ENSG00000095370	ENST00000314830	synonymous	7	7	8	3602
ENSG00000095380	ENST00000210444	damaging_missense	0	0	0	78
ENSG00000095380	ENST00000210444	other_missense	14	5	2	3081
ENSG00000095380	ENST00000210444	pLoF	0	0	0	50
ENSG00000095380	ENST00000210444	pLoF_damaging_missense	0	0	0	128
ENSG00000095380	ENST00000210444	synonymous	0	0	0	417
ENSG00000095383	ENST00000465784	damaging_missense	0	0	0	61
ENSG00000095383	ENST00000465784	other_missense	82	10	79	7039
ENSG00000095383	ENST00000465784	pLoF	0	0	32	77
ENSG00000095383	ENST00000465784	pLoF_damaging_missense	0	0	32	138
ENSG00000095383	ENST00000465784	synonymous	42	8	40	5110
ENSG00000095397	ENST00000362057	damaging_missense	0	0	1	180
ENSG00000095397	ENST00000362057	other_missense	40	2	398	5289
ENSG00000095397	ENST00000362057	pLoF	0	0	0	37
ENSG00000095397	ENST00000362057	pLoF_damaging_missense	0	0	1	217
ENSG00000095397	ENST00000362057	synonymous	20	6	7	4393
ENSG00000095464	ENST00000371447	damaging_missense	0	0	0	158
ENSG00000095464	ENST00000371447	other_missense	23	10	10	4573
ENSG00000095464	ENST00000371447	pLoF	0	0	0	12
ENSG00000095464	ENST00000371447	pLoF_damaging_missense	0	0	0	170
ENSG00000095464	ENST00000371447	synonymous	0	0	8	1364
ENSG00000095485	ENST00000354105	damaging_missense	0	0	0	37
ENSG00000095485	ENST00000354105	other_missense	1	0	0	900
ENSG00000095485	ENST00000354105	pLoF	0	0	0	63
ENSG00000095485	ENST00000354105	pLoF_damaging_missense	0	0	0	100
ENSG00000095485	ENST00000354105	synonymous	2	0	8	1118
ENSG00000095539	ENST00000210633	damaging_missense	0	0	0	399
ENSG00000095539	ENST00000210633	other_missense	11	2	7	3591
ENSG00000095539	ENST00000210633	pLoF	0	0	1	113
ENSG00000095539	ENST00000210633	pLoF_damaging_missense	1	0	1	510
ENSG00000095539	ENST00000210633	synonymous	1	0	293	1112
ENSG00000095564	ENST00000265990	damaging_missense	0	0	0	430
ENSG00000095564	ENST00000265990	other_missense	16	5	9	3282
ENSG00000095564	ENST00000265990	pLoF	0	0	0	2
ENSG00000095564	ENST00000265990	pLoF_damaging_missense	0	0	0	432
ENSG00000095564	ENST00000265990	synonymous	12	4	18	3110
ENSG00000095574	ENST00000368886	other_missense	0	0	0	488
ENSG00000095574	ENST00000368886	pLoF	0	0	0	2
ENSG00000095574	ENST00000368886	pLoF_damaging_missense	0	0	0	2
ENSG00000095574	ENST00000368886	synonymous	0	0	0	199
ENSG00000095585	ENST00000224337	damaging_missense	0	0	0	6
ENSG00000095585	ENST00000224337	other_missense	8	0	19	3089
ENSG00000095585	ENST00000224337	pLoF	0	0	0	12
ENSG00000095585	ENST00000224337	pLoF_damaging_missense	0	0	0	18
ENSG00000095585	ENST00000224337	synonymous	1	0	0	558
ENSG00000095587	ENST00000357947	damaging_missense	1	0	12	690
ENSG00000095587	ENST00000357947	other_missense	18	4	66	3409
ENSG00000095587	ENST00000357947	pLoF	0	0	12	286
ENSG00000095587	ENST00000357947	pLoF_damaging_missense	1	0	12	976
ENSG00000095587	ENST00000357947	synonymous	28	7	11	5156
ENSG00000095596	ENST00000224356	damaging_missense	0	0	5	158
ENSG00000095596	ENST00000224356	other_missense	0	3	13	2380
ENSG00000095596	ENST00000224356	pLoF	0	0	0	18
ENSG00000095596	ENST00000224356	pLoF_damaging_missense	0	0	5	176
ENSG00000095596	ENST00000224356	synonymous	10	6	12	3778
ENSG00000095627	ENST00000251864	damaging_missense	0	0	0	3
ENSG00000095627	ENST00000251864	other_missense	26	5	31	4177
ENSG00000095627	ENST00000251864	pLoF	0	0	0	18
ENSG00000095627	ENST00000251864	pLoF_damaging_missense	0	0	0	21
ENSG00000095627	ENST00000251864	synonymous	7	1	28	2537
ENSG00000095637	ENST00000371247	damaging_missense	0	0	0	10
ENSG00000095637	ENST00000371247	other_missense	1	176414	5	167
ENSG00000095637	ENST00000371247	pLoF	0	0	0	85
ENSG00000095637	ENST00000371247	pLoF_damaging_missense	0	0	0	95
ENSG00000095637	ENST00000371247	synonymous	12	3	43	2537
ENSG00000095713	ENST00000370597	damaging_missense	4	4	0	2081
ENSG00000095713	ENST00000370597	other_missense	37	19	6	5649
ENSG00000095713	ENST00000370597	pLoF	0	0	0	60
ENSG00000095713	ENST00000370597	pLoF_damaging_missense	4	4	0	2141
ENSG00000095713	ENST00000370597	synonymous	9	4	21	2422
ENSG00000095739	ENST00000375533	damaging_missense	0	0	0	139
ENSG00000095739	ENST00000375533	other_missense	11	6	0	3364
ENSG00000095739	ENST00000375533	pLoF	0	0	0	42
ENSG00000095739	ENST00000375533	pLoF_damaging_missense	0	0	0	181
ENSG00000095739	ENST00000375533	synonymous	1	1	0	693
ENSG00000095752	ENST00000264563	other_missense	1	2	0	1540
ENSG00000095752	ENST00000264563	pLoF	0	0	0	28
ENSG00000095752	ENST00000264563	pLoF_damaging_missense	0	0	0	28
ENSG00000095752	ENST00000264563	synonymous	6	12	0	3178
ENSG00000095777	ENST00000642920	damaging_missense	0	7	0	2249
ENSG00000095777	ENST00000642920	other_missense	31	12	43	5260
ENSG00000095777	ENST00000642920	pLoF	0	0	25	502
ENSG00000095777	ENST00000642920	pLoF_damaging_missense	5	7	25	2741
ENSG00000095777	ENST00000642920	synonymous	12	1	0	2477
ENSG00000095787	ENST00000354911	other_missense	0	0	7	696
ENSG00000095787	ENST00000354911	pLoF	0	0	0	3
ENSG00000095787	ENST00000354911	pLoF_damaging_missense	0	0	0	3
ENSG00000095787	ENST00000354911	synonymous	1	0	0	935
ENSG00000095794	ENST00000345491	damaging_missense	0	0	0	2
ENSG00000095794	ENST00000345491	other_missense	0	5	12	1673
ENSG00000095794	ENST00000345491	pLoF	0	0	0	38
ENSG00000095794	ENST00000345491	pLoF_damaging_missense	0	0	0	40
ENSG00000095794	ENST00000345491	synonymous	0	0	0	379
ENSG00000095906	ENST00000262302	damaging_missense	0	0	0	132
ENSG00000095906	ENST00000262302	other_missense	6	4	17	2703
ENSG00000095906	ENST00000262302	pLoF	0	0	0	13
ENSG00000095906	ENST00000262302	pLoF_damaging_missense	0	0	0	145
ENSG00000095906	ENST00000262302	synonymous	7	11	0	3046
ENSG00000095917	ENST00000211076	damaging_missense	0	0	0	156
ENSG00000095917	ENST00000211076	other_missense	8	5	20	3227
ENSG00000095917	ENST00000211076	pLoF	0	0	0	81
ENSG00000095917	ENST00000211076	pLoF_damaging_missense	0	0	0	237
ENSG00000095917	ENST00000211076	synonymous	2	8	2	1919
ENSG00000095932	ENST00000215531	damaging_missense	0	0	0	4
ENSG00000095932	ENST00000215531	other_missense	0	0	0	258
ENSG00000095932	ENST00000215531	pLoF	0	0	0	12
ENSG00000095932	ENST00000215531	pLoF_damaging_missense	0	0	0	16
ENSG00000095932	ENST00000215531	synonymous	0	0	0	79
ENSG00000095951	ENST00000379388	damaging_missense	0	0	0	3
ENSG00000095951	ENST00000379388	other_missense	249	11	395	12847
ENSG00000095951	ENST00000379388	pLoF	0	0	0	4
ENSG00000095951	ENST00000379388	pLoF_damaging_missense	0	0	0	7
ENSG00000095951	ENST00000379388	synonymous	460	393	506	21793
ENSG00000095970	ENST00000373113	damaging_missense	0	0	0	10
ENSG00000095970	ENST00000373113	other_missense	5	3	295	2092
ENSG00000095970	ENST00000373113	pLoF	0	0	0	15
ENSG00000095970	ENST00000373113	pLoF_damaging_missense	0	0	0	25
ENSG00000095970	ENST00000373113	synonymous	0	1	0	639
ENSG00000095981	ENST00000425054	damaging_missense	0	0	0	18
ENSG00000095981	ENST00000425054	other_missense	50	10	0	6602
ENSG00000095981	ENST00000425054	pLoF	0	1	0	242
ENSG00000095981	ENST00000425054	pLoF_damaging_missense	0	1	0	260
ENSG00000095981	ENST00000425054	synonymous	82	151	0	12430
ENSG00000096006	ENST00000433368	damaging_missense	0	0	0	4
ENSG00000096006	ENST00000433368	other_missense	1	0	3	436
ENSG00000096006	ENST00000433368	pLoF	0	0	0	11
ENSG00000096006	ENST00000433368	pLoF_damaging_missense	0	0	0	15
ENSG00000096006	ENST00000433368	synonymous	0	0	0	957
ENSG00000096060	ENST00000536438	damaging_missense	0	0	0	67
ENSG00000096060	ENST00000536438	other_missense	3	0	0	1371
ENSG00000096060	ENST00000536438	pLoF	0	0	0	19
ENSG00000096060	ENST00000536438	pLoF_damaging_missense	0	0	0	86
ENSG00000096060	ENST00000536438	synonymous	6	95	8	8192
ENSG00000096063	ENST00000373825	damaging_missense	0	0	0	35
ENSG00000096063	ENST00000373825	other_missense	2	0	0	991
ENSG00000096063	ENST00000373825	pLoF	0	0	0	42
ENSG00000096063	ENST00000373825	pLoF_damaging_missense	0	0	0	77
ENSG00000096063	ENST00000373825	synonymous	0	0	0	447
ENSG00000096070	ENST00000357641	damaging_missense	0	0	0	821
ENSG00000096070	ENST00000357641	other_missense	10	0	37	2654
ENSG00000096070	ENST00000357641	pLoF	0	0	0	1
ENSG00000096070	ENST00000357641	pLoF_damaging_missense	0	0	0	822
ENSG00000096070	ENST00000357641	synonymous	1	0	0	2073
ENSG00000096080	ENST00000372133	damaging_missense	0	0	0	122
ENSG00000096080	ENST00000372133	other_missense	1	0	0	471
ENSG00000096080	ENST00000372133	pLoF	0	0	0	11
ENSG00000096080	ENST00000372133	pLoF_damaging_missense	0	0	0	133
ENSG00000096080	ENST00000372133	synonymous	0	0	0	235
ENSG00000096088	ENST00000373025	damaging_missense	0	0	0	321
ENSG00000096088	ENST00000373025	other_missense	3	1	0	1352
ENSG00000096088	ENST00000373025	pLoF	0	0	0	543
ENSG00000096088	ENST00000373025	pLoF_damaging_missense	2	0	0	860
ENSG00000096088	ENST00000373025	synonymous	2	11	0	3512
ENSG00000096092	ENST00000211314	other_missense	0	0	0	118
ENSG00000096092	ENST00000211314	pLoF	0	0	0	3
ENSG00000096092	ENST00000211314	pLoF_damaging_missense	0	0	0	3
ENSG00000096092	ENST00000211314	synonymous	0	0	0	141
ENSG00000096093	ENST00000371068	damaging_missense	1	0	0	357
ENSG00000096093	ENST00000371068	other_missense	5	1	5	2650
ENSG00000096093	ENST00000371068	pLoF	0	0	22	146
ENSG00000096093	ENST00000371068	pLoF_damaging_missense	1	0	22	503
ENSG00000096093	ENST00000371068	synonymous	2	2	7	793
ENSG00000096264	ENST00000373089	other_missense	25	162	72	10697
ENSG00000096264	ENST00000373089	pLoF	0	0	0	73
ENSG00000096264	ENST00000373089	pLoF_damaging_missense	0	0	0	73
ENSG00000096264	ENST00000373089	synonymous	0	0	0	233
ENSG00000096384	ENST00000371554	damaging_missense	0	0	0	36
ENSG00000096384	ENST00000371554	other_missense	0	0	0	792
ENSG00000096384	ENST00000371554	pLoF	0	0	0	8
ENSG00000096384	ENST00000371554	pLoF_damaging_missense	0	0	0	44
ENSG00000096384	ENST00000371554	synonymous	74	29	3	8292
ENSG00000096395	ENST00000430124	damaging_missense	0	0	0	2
ENSG00000096395	ENST00000430124	other_missense	2	0	0	892
ENSG00000096395	ENST00000430124	pLoF	0	0	0	1
ENSG00000096395	ENST00000430124	pLoF_damaging_missense	0	0	0	3
ENSG00000096395	ENST00000430124	synonymous	0	0	0	169
ENSG00000096401	ENST00000371477	damaging_missense	0	0	0	3
ENSG00000096401	ENST00000371477	other_missense	1	0	11	989
ENSG00000096401	ENST00000371477	pLoF_damaging_missense	0	0	0	3
ENSG00000096401	ENST00000371477	synonymous	1	0	1	563
ENSG00000096433	ENST00000374316	damaging_missense	7	0	76	2148
ENSG00000096433	ENST00000374316	other_missense	33	2	43	4405
ENSG00000096433	ENST00000374316	pLoF	0	0	1	248
ENSG00000096433	ENST00000374316	pLoF_damaging_missense	8	0	77	2394
ENSG00000096433	ENST00000374316	synonymous	161	26	828	10759
ENSG00000096654	ENST00000211936	damaging_missense	0	0	0	21
ENSG00000096654	ENST00000211936	other_missense	7	2	3	2080
ENSG00000096654	ENST00000211936	pLoF	0	0	0	14
ENSG00000096654	ENST00000211936	pLoF_damaging_missense	0	0	0	35
ENSG00000096654	ENST00000211936	synonymous	0	0	25	549
ENSG00000096696	ENST00000379802	damaging_missense	2	1	0	1073
ENSG00000096696	ENST00000379802	other_missense	442	269	253	20883
ENSG00000096696	ENST00000379802	pLoF	0	0	14	85
ENSG00000096696	ENST00000379802	pLoF_damaging_missense	2	1	14	1158
ENSG00000096696	ENST00000379802	synonymous	78	8	21	7584
ENSG00000096717	ENST00000212015	damaging_missense	0	0	0	38
ENSG00000096717	ENST00000212015	other_missense	55	24	27	6957
ENSG00000096717	ENST00000212015	pLoF	0	0	0	8
ENSG00000096717	ENST00000212015	pLoF_damaging_missense	0	0	0	46
ENSG00000096717	ENST00000212015	synonymous	6	4	3	2246
ENSG00000096746	ENST00000265866	other_missense	0	0	0	227
ENSG00000096746	ENST00000265866	pLoF	0	0	0	4
ENSG00000096746	ENST00000265866	pLoF_damaging_missense	0	0	0	4
ENSG00000096746	ENST00000265866	synonymous	1	5	0	1549
ENSG00000096872	ENST00000443698	damaging_missense	0	0	0	5
ENSG00000096872	ENST00000443698	other_missense	89	369	15128	2179
ENSG00000096872	ENST00000443698	pLoF	1	1	0	726
ENSG00000096872	ENST00000443698	pLoF_damaging_missense	1	1	0	731
ENSG00000096872	ENST00000443698	synonymous	2	1	0	1094
ENSG00000096968	ENST00000381652	damaging_missense	1	0	4	547
ENSG00000096968	ENST00000381652	other_missense	41	15	33	6914
ENSG00000096968	ENST00000381652	pLoF	0	0	0	19
ENSG00000096968	ENST00000381652	pLoF_damaging_missense	1	0	4	566
ENSG00000096968	ENST00000381652	synonymous	5	0	0	1788
ENSG00000096996	ENST00000600835	damaging_missense	0	0	0	51
ENSG00000096996	ENST00000600835	other_missense	30	6	17	5037
ENSG00000096996	ENST00000600835	pLoF	0	0	0	207
ENSG00000096996	ENST00000600835	pLoF_damaging_missense	0	0	0	258
ENSG00000096996	ENST00000600835	synonymous	41	9	80	5499
ENSG00000097007	ENST00000372348	damaging_missense	0	0	0	46
ENSG00000097007	ENST00000372348	other_missense	39	18	16	6470
ENSG00000097007	ENST00000372348	pLoF_damaging_missense	0	0	0	46
ENSG00000097007	ENST00000372348	synonymous	71	21	40	8552
ENSG00000097021	ENST00000377855	damaging_missense	0	0	0	5
ENSG00000097021	ENST00000377855	other_missense	2	0	0	507
ENSG00000097021	ENST00000377855	pLoF	0	0	0	16
ENSG00000097021	ENST00000377855	pLoF_damaging_missense	0	0	0	21
ENSG00000097021	ENST00000377855	synonymous	1	0	3	1055
ENSG00000097033	ENST00000616170	damaging_missense	0	0	0	8
ENSG00000097033	ENST00000616170	other_missense	0	1	0	1072
ENSG00000097033	ENST00000616170	pLoF	0	0	0	3
ENSG00000097033	ENST00000616170	pLoF_damaging_missense	0	0	0	11
ENSG00000097033	ENST00000616170	synonymous	3	2	0	1726
ENSG00000097046	ENST00000428239	damaging_missense	0	0	0	88
ENSG00000097046	ENST00000428239	other_missense	6	3	13	2396
ENSG00000097046	ENST00000428239	pLoF	0	0	0	65
ENSG00000097046	ENST00000428239	pLoF_damaging_missense	0	0	0	153
ENSG00000097046	ENST00000428239	synonymous	0	0	0	884
ENSG00000097096	ENST00000341460	damaging_missense	0	0	0	24
ENSG00000097096	ENST00000341460	other_missense	0	176554	1	32
ENSG00000097096	ENST00000341460	pLoF	0	0	0	128
ENSG00000097096	ENST00000341460	pLoF_damaging_missense	0	0	0	152
ENSG00000097096	ENST00000341460	synonymous	8	82	32	6863
ENSG00000099139	ENST00000545128	damaging_missense	0	0	0	952
ENSG00000099139	ENST00000545128	other_missense	263	56	133	14269
ENSG00000099139	ENST00000545128	pLoF	0	0	0	252
ENSG00000099139	ENST00000545128	pLoF_damaging_missense	1	0	0	1202
ENSG00000099139	ENST00000545128	synonymous	35	1	74	4968
ENSG00000099194	ENST00000370355	damaging_missense	0	0	0	2
ENSG00000099194	ENST00000370355	other_missense	1	0	0	670
ENSG00000099194	ENST00000370355	pLoF_damaging_missense	0	0	0	2
ENSG00000099194	ENST00000370355	synonymous	0	0	0	348
ENSG00000099203	ENST00000214869	damaging_missense	0	0	0	3
ENSG00000099203	ENST00000214869	other_missense	1	0	4	333
ENSG00000099203	ENST00000214869	pLoF	0	0	0	63
ENSG00000099203	ENST00000214869	pLoF_damaging_missense	0	0	0	66
ENSG00000099203	ENST00000214869	synonymous	0	0	0	393
ENSG00000099204	ENST00000277895	damaging_missense	0	0	0	129
ENSG00000099204	ENST00000277895	other_missense	18	5	1081	1912
ENSG00000099204	ENST00000277895	pLoF	0	3	0	1199
ENSG00000099204	ENST00000277895	pLoF_damaging_missense	0	3	0	1328
ENSG00000099204	ENST00000277895	synonymous	10	2	0	2856
ENSG00000099219	ENST00000339450	damaging_missense	0	0	1	67
ENSG00000099219	ENST00000339450	other_missense	28	8	13	4895
ENSG00000099219	ENST00000339450	pLoF	0	0	0	353
ENSG00000099219	ENST00000339450	pLoF_damaging_missense	0	0	1	420
ENSG00000099219	ENST00000339450	synonymous	7	6	5	3079
ENSG00000099246	ENST00000621805	damaging_missense	0	0	0	70
ENSG00000099246	ENST00000621805	other_missense	0	0	0	186
ENSG00000099246	ENST00000621805	pLoF	0	0	0	2
ENSG00000099246	ENST00000621805	pLoF_damaging_missense	0	0	0	72
ENSG00000099246	ENST00000621805	synonymous	0	0	0	272
ENSG00000099250	ENST00000265371	damaging_missense	0	0	0	513
ENSG00000099250	ENST00000265371	other_missense	0	176410	0	174
ENSG00000099250	ENST00000265371	pLoF	0	0	0	1
ENSG00000099250	ENST00000265371	pLoF_damaging_missense	0	0	0	514
ENSG00000099250	ENST00000265371	synonymous	15	6	2	3855
ENSG00000099256	ENST00000320152	damaging_missense	1	0	0	626
ENSG00000099256	ENST00000320152	other_missense	0	0	0	1088
ENSG00000099256	ENST00000320152	pLoF	0	0	0	190
ENSG00000099256	ENST00000320152	pLoF_damaging_missense	2	0	0	814
ENSG00000099256	ENST00000320152	synonymous	1	0	0	303
ENSG00000099260	ENST00000263174	damaging_missense	0	0	0	54
ENSG00000099260	ENST00000263174	other_missense	16	2	63	3572
ENSG00000099260	ENST00000263174	pLoF	0	0	0	8
ENSG00000099260	ENST00000263174	pLoF_damaging_missense	0	0	0	62
ENSG00000099260	ENST00000263174	synonymous	13	51	12	6492
ENSG00000099282	ENST00000373290	damaging_missense	2	1	0	1823
ENSG00000099282	ENST00000373290	other_missense	1	0	0	676
ENSG00000099282	ENST00000373290	pLoF	0	0	0	25
ENSG00000099282	ENST00000373290	pLoF_damaging_missense	2	1	0	1848
ENSG00000099282	ENST00000373290	synonymous	0	0	0	326
ENSG00000099284	ENST00000373255	damaging_missense	0	0	0	18
ENSG00000099284	ENST00000373255	other_missense	4	9	25	2889
ENSG00000099284	ENST00000373255	pLoF	0	0	0	5
ENSG00000099284	ENST00000373255	pLoF_damaging_missense	0	0	0	23
ENSG00000099284	ENST00000373255	synonymous	4	8	0	3076
ENSG00000099290	ENST00000282633	damaging_missense	0	0	0	50
ENSG00000099290	ENST00000282633	other_missense	92	29	275	8944
ENSG00000099290	ENST00000282633	pLoF	5	9	0	2366
ENSG00000099290	ENST00000282633	pLoF_damaging_missense	6	9	0	2414
ENSG00000099290	ENST00000282633	synonymous	13	5	13	3018
ENSG00000099308	ENST00000262811	damaging_missense	0	0	0	20
ENSG00000099308	ENST00000262811	other_missense	21	1	27	3846
ENSG00000099308	ENST00000262811	pLoF	0	0	2	7
ENSG00000099308	ENST00000262811	pLoF_damaging_missense	0	0	2	27
ENSG00000099308	ENST00000262811	synonymous	64	18	100	10418
ENSG00000099326	ENST00000215057	damaging_missense	0	0	0	140
ENSG00000099326	ENST00000215057	other_missense	29	4	39	5331
ENSG00000099326	ENST00000215057	pLoF	0	0	0	11
ENSG00000099326	ENST00000215057	pLoF_damaging_missense	0	0	0	151
ENSG00000099326	ENST00000215057	synonymous	36	231	1010	11915
ENSG00000099330	ENST00000215061	damaging_missense	0	0	0	8
ENSG00000099330	ENST00000215061	other_missense	8	7	0	2671
ENSG00000099330	ENST00000215061	pLoF	0	0	0	96
ENSG00000099330	ENST00000215061	pLoF_damaging_missense	0	0	0	104
ENSG00000099330	ENST00000215061	synonymous	2	0	0	1506
ENSG00000099331	ENST00000595618	damaging_missense	0	0	0	537
ENSG00000099331	ENST00000595618	other_missense	807	275	1012	24620
ENSG00000099331	ENST00000595618	pLoF	0	0	0	7
ENSG00000099331	ENST00000595618	pLoF_damaging_missense	0	0	0	544
ENSG00000099331	ENST00000595618	synonymous	21	2	50	4672
ENSG00000099337	ENST00000263372	damaging_missense	0	0	0	31
ENSG00000099337	ENST00000263372	other_missense	1	0	32	1151
ENSG00000099337	ENST00000263372	pLoF	0	0	0	155
ENSG00000099337	ENST00000263372	pLoF_damaging_missense	0	0	0	186
ENSG00000099337	ENST00000263372	synonymous	0	0	1	516
ENSG00000099338	ENST00000409235	damaging_missense	0	0	0	57
ENSG00000099338	ENST00000409235	other_missense	47	8	136	5912
ENSG00000099338	ENST00000409235	pLoF	0	0	0	647
ENSG00000099338	ENST00000409235	pLoF_damaging_missense	0	0	0	704
ENSG00000099338	ENST00000409235	synonymous	3	2	0	1745
ENSG00000099341	ENST00000215071	damaging_missense	0	0	0	46
ENSG00000099341	ENST00000215071	other_missense	0	0	0	834
ENSG00000099341	ENST00000215071	pLoF	0	0	0	62
ENSG00000099341	ENST00000215071	pLoF_damaging_missense	0	0	14	80
ENSG00000099341	ENST00000215071	synonymous	1	0	0	357
ENSG00000099364	ENST00000380310	other_missense	1	0	0	587
ENSG00000099364	ENST00000380310	pLoF	0	0	6	8
ENSG00000099364	ENST00000380310	pLoF_damaging_missense	0	0	6	8
ENSG00000099364	ENST00000380310	synonymous	5	1	0	1506
ENSG00000099365	ENST00000215095	damaging_missense	0	0	0	3
ENSG00000099365	ENST00000215095	other_missense	0	0	0	149
ENSG00000099365	ENST00000215095	pLoF	0	0	0	1
ENSG00000099365	ENST00000215095	pLoF_damaging_missense	0	0	0	4
ENSG00000099365	ENST00000215095	synonymous	0	0	0	549
ENSG00000099377	ENST00000297679	damaging_missense	0	1	0	290
ENSG00000099377	ENST00000297679	other_missense	7	0	11	1792
ENSG00000099377	ENST00000297679	pLoF	0	0	0	93
ENSG00000099377	ENST00000297679	pLoF_damaging_missense	0	1	0	383
ENSG00000099377	ENST00000297679	synonymous	2	1	0	1491
ENSG00000099381	ENST00000262519	damaging_missense	0	0	0	292
ENSG00000099381	ENST00000262519	other_missense	366	272	75	19141
ENSG00000099381	ENST00000262519	pLoF	0	0	0	5
ENSG00000099381	ENST00000262519	pLoF_damaging_missense	0	0	0	297
ENSG00000099381	ENST00000262519	synonymous	66	10	120	6868
ENSG00000099385	ENST00000380317	damaging_missense	0	0	0	2
ENSG00000099385	ENST00000380317	other_missense	1	0	0	183
ENSG00000099385	ENST00000380317	pLoF	0	0	0	5
ENSG00000099385	ENST00000380317	pLoF_damaging_missense	0	0	0	7
ENSG00000099385	ENST00000380317	synonymous	9	17	0	3643
ENSG00000099617	ENST00000215368	damaging_missense	0	0	0	36
ENSG00000099617	ENST00000215368	other_missense	0	0	0	385
ENSG00000099617	ENST00000215368	pLoF	0	0	0	23
ENSG00000099617	ENST00000215368	pLoF_damaging_missense	0	0	0	59
ENSG00000099617	ENST00000215368	synonymous	0	0	2	320
ENSG00000099622	ENST00000589710	damaging_missense	0	0	0	15
ENSG00000099622	ENST00000589710	other_missense	0	0	0	849
ENSG00000099622	ENST00000589710	pLoF	0	0	0	3
ENSG00000099622	ENST00000589710	pLoF_damaging_missense	0	0	0	18
ENSG00000099622	ENST00000589710	synonymous	11	0	3	2167
ENSG00000099624	ENST00000215375	damaging_missense	0	0	0	19
ENSG00000099624	ENST00000215375	other_missense	0	0	0	292
ENSG00000099624	ENST00000215375	pLoF	0	0	0	30
ENSG00000099624	ENST00000215375	pLoF_damaging_missense	0	0	0	49
ENSG00000099624	ENST00000215375	synonymous	1	0	0	579
ENSG00000099625	ENST00000590083	damaging_missense	0	0	0	3
ENSG00000099625	ENST00000590083	other_missense	17	0	13	3931
ENSG00000099625	ENST00000590083	pLoF	0	0	0	21
ENSG00000099625	ENST00000590083	pLoF_damaging_missense	0	0	0	24
ENSG00000099625	ENST00000590083	synonymous	6	5	3	2245
ENSG00000099769	ENST00000415638	damaging_missense	1	0	1	356
ENSG00000099769	ENST00000415638	other_missense	88	13	182	8072
ENSG00000099769	ENST00000415638	pLoF	0	0	0	2
ENSG00000099769	ENST00000415638	pLoF_damaging_missense	1	0	1	358
ENSG00000099769	ENST00000415638	synonymous	12	3	0	2455
ENSG00000099783	ENST00000325495	other_missense	6	0	0	1968
ENSG00000099783	ENST00000325495	pLoF	0	0	0	4
ENSG00000099783	ENST00000325495	pLoF_damaging_missense	0	0	0	4
ENSG00000099783	ENST00000325495	synonymous	59	170891	5539	56
ENSG00000099785	ENST00000602117	damaging_missense	0	0	0	18
ENSG00000099785	ENST00000602117	other_missense	0	0	0	696
ENSG00000099785	ENST00000602117	pLoF	0	0	0	31
ENSG00000099785	ENST00000602117	pLoF_damaging_missense	0	0	0	49
ENSG00000099785	ENST00000602117	synonymous	0	0	0	381
ENSG00000099795	ENST00000215565	damaging_missense	0	0	0	82
ENSG00000099795	ENST00000215565	other_missense	0	0	2	298
ENSG00000099795	ENST00000215565	pLoF	0	0	0	167
ENSG00000099795	ENST00000215565	pLoF_damaging_missense	0	0	0	249
ENSG00000099795	ENST00000215565	synonymous	11	8	1	3190
ENSG00000099797	ENST00000215567	damaging_missense	0	0	0	2
ENSG00000099797	ENST00000215567	other_missense	0	0	2	202
ENSG00000099797	ENST00000215567	pLoF_damaging_missense	0	0	0	2
ENSG00000099797	ENST00000215567	synonymous	6	20	172	5630
ENSG00000099800	ENST00000215570	damaging_missense	0	0	0	4
ENSG00000099800	ENST00000215570	other_missense	0	0	0	84
ENSG00000099800	ENST00000215570	pLoF	0	0	0	12
ENSG00000099800	ENST00000215570	pLoF_damaging_missense	0	0	0	16
ENSG00000099800	ENST00000215570	synonymous	1	383	8	14957
ENSG00000099804	ENST00000215574	other_missense	0	0	0	348
ENSG00000099804	ENST00000215574	pLoF	0	0	0	38
ENSG00000099804	ENST00000215574	pLoF_damaging_missense	0	0	0	38
ENSG00000099804	ENST00000215574	synonymous	8	2	0	2376
ENSG00000099810	ENST00000380172	damaging_missense	0	0	0	167
ENSG00000099810	ENST00000380172	other_missense	0	0	0	198
ENSG00000099810	ENST00000380172	pLoF	0	0	0	13
ENSG00000099810	ENST00000380172	pLoF_damaging_missense	0	0	0	180
ENSG00000099810	ENST00000380172	synonymous	0	0	0	339
ENSG00000099812	ENST00000215582	damaging_missense	0	0	0	1
ENSG00000099812	ENST00000215582	other_missense	44	10	28	5693
ENSG00000099812	ENST00000215582	pLoF	0	0	0	325
ENSG00000099812	ENST00000215582	pLoF_damaging_missense	0	0	0	326
ENSG00000099812	ENST00000215582	synonymous	206	250	100	24342
ENSG00000099814	ENST00000414716	damaging_missense	0	0	0	40
ENSG00000099814	ENST00000414716	other_missense	131	5	75	9125
ENSG00000099814	ENST00000414716	pLoF	0	0	0	10
ENSG00000099814	ENST00000414716	pLoF_damaging_missense	0	0	0	50
ENSG00000099814	ENST00000414716	synonymous	61	5	62	7040
ENSG00000099817	ENST00000615234	damaging_missense	0	0	0	46
ENSG00000099817	ENST00000615234	other_missense	0	176553	0	31
ENSG00000099817	ENST00000615234	pLoF	0	0	0	64
ENSG00000099817	ENST00000615234	pLoF_damaging_missense	0	0	0	110
ENSG00000099817	ENST00000615234	synonymous	1	0	0	515
ENSG00000099821	ENST00000588649	damaging_missense	0	0	0	283
ENSG00000099821	ENST00000588649	other_missense	394	166	497	17591
ENSG00000099821	ENST00000588649	pLoF	0	0	0	144
ENSG00000099821	ENST00000588649	pLoF_damaging_missense	0	0	0	427
ENSG00000099821	ENST00000588649	synonymous	1032	82	5096	31956
ENSG00000099822	ENST00000251287	damaging_missense	0	0	0	142
ENSG00000099822	ENST00000251287	other_missense	48	19	2855	3294
ENSG00000099822	ENST00000251287	pLoF	0	0	0	9
ENSG00000099822	ENST00000251287	pLoF_damaging_missense	0	0	0	151
ENSG00000099822	ENST00000251287	synonymous	4	1	142	2162
ENSG00000099834	ENST00000358353	damaging_missense	0	0	8	111
ENSG00000099834	ENST00000358353	other_missense	0	176541	1	45
ENSG00000099834	ENST00000358353	pLoF	0	0	0	188
ENSG00000099834	ENST00000358353	pLoF_damaging_missense	0	0	8	299
ENSG00000099834	ENST00000358353	synonymous	163	318	221	17412
ENSG00000099840	ENST00000395301	damaging_missense	0	0	0	22
ENSG00000099840	ENST00000395301	other_missense	9	5	12	3096
ENSG00000099840	ENST00000395301	pLoF	0	0	0	87
ENSG00000099840	ENST00000395301	pLoF_damaging_missense	0	0	0	109
ENSG00000099840	ENST00000395301	synonymous	2	0	0	753
ENSG00000099849	ENST00000397583	damaging_missense	0	0	0	13
ENSG00000099849	ENST00000397583	other_missense	6	2	7	2437
ENSG00000099849	ENST00000397583	pLoF	0	0	0	155
ENSG00000099849	ENST00000397583	pLoF_damaging_missense	0	0	0	168
ENSG00000099849	ENST00000397583	synonymous	2	2	2	967
ENSG00000099860	ENST00000215631	damaging_missense	0	0	0	4
ENSG00000099860	ENST00000215631	other_missense	0	1	0	465
ENSG00000099860	ENST00000215631	pLoF	0	0	0	53
ENSG00000099860	ENST00000215631	pLoF_damaging_missense	0	0	0	57
ENSG00000099860	ENST00000215631	synonymous	0	1	0	156
ENSG00000099864	ENST00000338448	damaging_missense	0	0	0	65
ENSG00000099864	ENST00000338448	other_missense	13	5	34	3641
ENSG00000099864	ENST00000338448	pLoF	0	0	0	8
ENSG00000099864	ENST00000338448	pLoF_damaging_missense	0	0	0	73
ENSG00000099864	ENST00000338448	synonymous	16	4	9	3461
ENSG00000099866	ENST00000215637	damaging_missense	0	0	0	9
ENSG00000099866	ENST00000215637	other_missense	5	0	54	1381
ENSG00000099866	ENST00000215637	pLoF	0	0	0	152
ENSG00000099866	ENST00000215637	pLoF_damaging_missense	0	0	0	161
ENSG00000099866	ENST00000215637	synonymous	0	1	0	410
ENSG00000099875	ENST00000250896	damaging_missense	0	0	0	6
ENSG00000099875	ENST00000250896	other_missense	6	0	21	1742
ENSG00000099875	ENST00000250896	pLoF	0	0	0	49
ENSG00000099875	ENST00000250896	pLoF_damaging_missense	0	0	0	55
ENSG00000099875	ENST00000250896	synonymous	5	1	0	1911
ENSG00000099889	ENST00000263207	damaging_missense	0	0	0	165
ENSG00000099889	ENST00000263207	other_missense	83	8	1002	6748
ENSG00000099889	ENST00000263207	pLoF	0	0	0	105
ENSG00000099889	ENST00000263207	pLoF_damaging_missense	0	0	0	270
ENSG00000099889	ENST00000263207	synonymous	15	5	3	3657
ENSG00000099899	ENST00000439169	damaging_missense	0	1	1	254
ENSG00000099899	ENST00000439169	other_missense	11	2	6	2878
ENSG00000099899	ENST00000439169	pLoF	0	0	0	122
ENSG00000099899	ENST00000439169	pLoF_damaging_missense	0	1	1	376
ENSG00000099899	ENST00000439169	synonymous	39	14	50	5869
ENSG00000099901	ENST00000430524	damaging_missense	0	0	0	8
ENSG00000099901	ENST00000430524	other_missense	0	0	3	692
ENSG00000099901	ENST00000430524	pLoF	0	0	0	20
ENSG00000099901	ENST00000430524	pLoF_damaging_missense	0	0	0	28
ENSG00000099901	ENST00000430524	synonymous	2	0	0	1815
ENSG00000099904	ENST00000405930	damaging_missense	0	0	0	53
ENSG00000099904	ENST00000405930	other_missense	20	4	3	4231
ENSG00000099904	ENST00000405930	pLoF	0	0	0	7
ENSG00000099904	ENST00000405930	pLoF_damaging_missense	0	0	0	60
ENSG00000099904	ENST00000405930	synonymous	16	4	16	3797
ENSG00000099910	ENST00000328879	damaging_missense	0	0	0	28
ENSG00000099910	ENST00000328879	other_missense	1	0	0	1121
ENSG00000099910	ENST00000328879	pLoF	0	0	0	1
ENSG00000099910	ENST00000328879	pLoF_damaging_missense	0	0	0	29
ENSG00000099910	ENST00000328879	synonymous	9	3	1	2653
ENSG00000099917	ENST00000263205	damaging_missense	0	0	0	34
ENSG00000099917	ENST00000263205	other_missense	3	1	3	1842
ENSG00000099917	ENST00000263205	pLoF	0	0	0	3
ENSG00000099917	ENST00000263205	pLoF_damaging_missense	0	0	0	37
ENSG00000099917	ENST00000263205	synonymous	0	0	0	716
ENSG00000099937	ENST00000215727	damaging_missense	2	2	0	1441
ENSG00000099937	ENST00000215727	other_missense	4	8	1	2383
ENSG00000099937	ENST00000215727	pLoF	0	0	0	34
ENSG00000099937	ENST00000215727	pLoF_damaging_missense	2	2	0	1475
ENSG00000099937	ENST00000215727	synonymous	0	8	4	2047
ENSG00000099940	ENST00000215730	damaging_missense	0	0	0	52
ENSG00000099940	ENST00000215730	other_missense	4	9	0	2113
ENSG00000099940	ENST00000215730	pLoF	0	0	0	12
ENSG00000099940	ENST00000215730	pLoF_damaging_missense	0	0	0	64
ENSG00000099940	ENST00000215730	synonymous	0	3	0	1909
ENSG00000099942	ENST00000354336	damaging_missense	0	0	0	1
ENSG00000099942	ENST00000354336	other_missense	1	0	3	320
ENSG00000099942	ENST00000354336	pLoF	0	0	0	31
ENSG00000099942	ENST00000354336	pLoF_damaging_missense	0	0	0	32
ENSG00000099942	ENST00000354336	synonymous	0	0	0	301
ENSG00000099949	ENST00000215739	damaging_missense	0	0	0	202
ENSG00000099949	ENST00000215739	other_missense	3	1	8	1442
ENSG00000099949	ENST00000215739	pLoF	0	0	0	245
ENSG00000099949	ENST00000215739	pLoF_damaging_missense	0	0	0	447
ENSG00000099949	ENST00000215739	synonymous	22	6	19	4479
ENSG00000099953	ENST00000215743	damaging_missense	0	0	0	66
ENSG00000099953	ENST00000215743	other_missense	20	3	9	4412
ENSG00000099953	ENST00000215743	pLoF	0	0	2	63
ENSG00000099953	ENST00000215743	pLoF_damaging_missense	0	0	2	129
ENSG00000099953	ENST00000215743	synonymous	7	1	1331	1112
ENSG00000099954	ENST00000400585	other_missense	61	5	158	5903
ENSG00000099954	ENST00000400585	pLoF	0	0	0	5
ENSG00000099954	ENST00000400585	pLoF_damaging_missense	0	0	0	5
ENSG00000099954	ENST00000400585	synonymous	12	1	14	3075
ENSG00000099956	ENST00000344921	damaging_missense	0	0	0	63
ENSG00000099956	ENST00000344921	other_missense	0	0	0	468
ENSG00000099956	ENST00000344921	pLoF	0	0	0	1
ENSG00000099956	ENST00000344921	pLoF_damaging_missense	0	0	0	64
ENSG00000099956	ENST00000344921	synonymous	0	0	0	264
ENSG00000099957	ENST00000413302	other_missense	0	0	3	1082
ENSG00000099957	ENST00000413302	pLoF	2	5	5	2193
ENSG00000099957	ENST00000413302	pLoF_damaging_missense	2	5	5	2193
ENSG00000099957	ENST00000413302	synonymous	22	6	5	3980
ENSG00000099958	ENST00000406855	damaging_missense	0	0	0	34
ENSG00000099958	ENST00000406855	other_missense	1	0	7	454
ENSG00000099958	ENST00000406855	pLoF	0	0	0	705
ENSG00000099958	ENST00000406855	pLoF_damaging_missense	0	0	0	739
ENSG00000099958	ENST00000406855	synonymous	0	1	0	1227
ENSG00000099960	ENST00000382932	damaging_missense	3	2	2	1884
ENSG00000099960	ENST00000382932	other_missense	43	12	22	5735
ENSG00000099960	ENST00000382932	pLoF	0	0	0	81
ENSG00000099960	ENST00000382932	pLoF_damaging_missense	3	2	2	1965
ENSG00000099960	ENST00000382932	synonymous	5	2	8	1713
ENSG00000099968	ENST00000618481	damaging_missense	0	0	0	7
ENSG00000099968	ENST00000618481	other_missense	3	0	5	2307
ENSG00000099968	ENST00000618481	pLoF	0	0	0	33
ENSG00000099968	ENST00000618481	pLoF_damaging_missense	0	0	0	40
ENSG00000099968	ENST00000618481	synonymous	1	0	0	633
ENSG00000099974	ENST00000215770	damaging_missense	1	1	0	704
ENSG00000099974	ENST00000215770	other_missense	0	0	0	54
ENSG00000099974	ENST00000215770	pLoF	0	0	0	5
ENSG00000099974	ENST00000215770	pLoF_damaging_missense	1	1	0	709
ENSG00000099974	ENST00000215770	synonymous	0	0	0	5
ENSG00000099977	ENST00000398344	other_missense	0	1	0	180
ENSG00000099977	ENST00000398344	pLoF	0	0	0	2
ENSG00000099977	ENST00000398344	pLoF_damaging_missense	0	0	0	2
ENSG00000099977	ENST00000398344	synonymous	0	0	0	452
ENSG00000099985	ENST00000215781	damaging_missense	0	0	0	13
ENSG00000099985	ENST00000215781	other_missense	1	2	0	982
ENSG00000099985	ENST00000215781	pLoF_damaging_missense	0	0	0	13
ENSG00000099985	ENST00000215781	synonymous	0	0	0	230
ENSG00000099991	ENST00000398319	damaging_missense	0	0	0	315
ENSG00000099991	ENST00000398319	other_missense	155	13	80	10216
ENSG00000099991	ENST00000398319	pLoF	0	0	0	139
ENSG00000099991	ENST00000398319	pLoF_damaging_missense	0	0	0	454
ENSG00000099991	ENST00000398319	synonymous	43	11	900	5595
ENSG00000099992	ENST00000403477	damaging_missense	0	1	0	7
ENSG00000099992	ENST00000403477	other_missense	1	0	1	1580
ENSG00000099992	ENST00000403477	pLoF	0	0	0	12
ENSG00000099992	ENST00000403477	pLoF_damaging_missense	0	1	0	19
ENSG00000099992	ENST00000403477	synonymous	1	1	0	705
ENSG00000099994	ENST00000358321	damaging_missense	0	0	0	161
ENSG00000099994	ENST00000358321	other_missense	26	3	69	4177
ENSG00000099994	ENST00000358321	pLoF	0	0	0	221
ENSG00000099994	ENST00000358321	pLoF_damaging_missense	1	0	0	380
ENSG00000099994	ENST00000358321	synonymous	45	23	17	6448
ENSG00000099995	ENST00000215793	damaging_missense	0	0	0	16
ENSG00000099995	ENST00000215793	other_missense	0	0	0	1028
ENSG00000099995	ENST00000215793	pLoF_damaging_missense	0	0	0	16
ENSG00000099995	ENST00000215793	synonymous	2	0	0	1084
ENSG00000099998	ENST00000398292	damaging_missense	0	0	0	5
ENSG00000099998	ENST00000398292	other_missense	2	0	3	1238
ENSG00000099998	ENST00000398292	pLoF	0	0	0	103
ENSG00000099998	ENST00000398292	pLoF_damaging_missense	0	0	0	108
ENSG00000099998	ENST00000398292	synonymous	13	5	21	4152
ENSG00000099999	ENST00000382363	damaging_missense	0	1	0	720
ENSG00000099999	ENST00000382363	other_missense	3	2	4	1854
ENSG00000099999	ENST00000382363	pLoF	0	0	0	69
ENSG00000099999	ENST00000382363	pLoF_damaging_missense	0	1	0	789
ENSG00000099999	ENST00000382363	synonymous	2	2	3	1441
ENSG00000100003	ENST00000615189	damaging_missense	0	0	0	182
ENSG00000100003	ENST00000615189	other_missense	1	0	0	693
ENSG00000100003	ENST00000615189	pLoF	0	0	0	10
ENSG00000100003	ENST00000615189	pLoF_damaging_missense	0	0	0	192
ENSG00000100003	ENST00000615189	synonymous	0	0	0	257
ENSG00000100012	ENST00000215812	damaging_missense	5	69	20	5747
ENSG00000100012	ENST00000215812	other_missense	3	1	0	1560
ENSG00000100012	ENST00000215812	pLoF	0	0	0	172
ENSG00000100012	ENST00000215812	pLoF_damaging_missense	8	69	20	5913
ENSG00000100012	ENST00000215812	synonymous	2	0	0	1001
ENSG00000100014	ENST00000314328	damaging_missense	0	0	0	143
ENSG00000100014	ENST00000314328	other_missense	46	20	8	5859
ENSG00000100014	ENST00000314328	pLoF	0	0	0	9
ENSG00000100014	ENST00000314328	pLoF_damaging_missense	0	0	0	152
ENSG00000100014	ENST00000314328	synonymous	3	1	0	1652
ENSG00000100023	ENST00000626352	damaging_missense	0	0	0	88
ENSG00000100023	ENST00000626352	other_missense	8	7	44	4208
ENSG00000100023	ENST00000626352	pLoF	0	0	0	94
ENSG00000100023	ENST00000626352	pLoF_damaging_missense	0	0	0	182
ENSG00000100023	ENST00000626352	synonymous	0	0	5	840
ENSG00000100024	ENST00000326010	damaging_missense	0	0	8	326
ENSG00000100024	ENST00000326010	other_missense	2	0	0	1146
ENSG00000100024	ENST00000326010	pLoF	1	1	0	823
ENSG00000100024	ENST00000326010	pLoF_damaging_missense	1	1	8	1149
ENSG00000100024	ENST00000326010	synonymous	1	2	0	1840
ENSG00000100027	ENST00000339468	damaging_missense	0	0	0	13
ENSG00000100027	ENST00000339468	other_missense	0	0	0	19
ENSG00000100027	ENST00000339468	pLoF	0	0	0	24
ENSG00000100027	ENST00000339468	pLoF_damaging_missense	0	0	0	37
ENSG00000100027	ENST00000339468	synonymous	0	0	0	140
ENSG00000100028	ENST00000215829	other_missense	0	0	0	14
ENSG00000100028	ENST00000215829	synonymous	0	0	0	191
ENSG00000100029	ENST00000354694	damaging_missense	0	0	0	333
ENSG00000100029	ENST00000354694	other_missense	118	363	20	16762
ENSG00000100029	ENST00000354694	pLoF	0	0	0	2
ENSG00000100029	ENST00000354694	pLoF_damaging_missense	0	0	0	335
ENSG00000100029	ENST00000354694	synonymous	2	2	0	1263
ENSG00000100030	ENST00000215832	damaging_missense	0	0	0	2
ENSG00000100030	ENST00000215832	other_missense	3	0	0	1589
ENSG00000100030	ENST00000215832	pLoF_damaging_missense	0	0	0	2
ENSG00000100030	ENST00000215832	synonymous	0	0	0	515
ENSG00000100031	ENST00000400382	damaging_missense	0	0	0	33
ENSG00000100031	ENST00000400382	other_missense	17	3	28	3222
ENSG00000100031	ENST00000400382	pLoF	0	0	0	34
ENSG00000100031	ENST00000400382	pLoF_damaging_missense	0	0	0	67
ENSG00000100031	ENST00000400382	synonymous	6	6	47	2703
ENSG00000100034	ENST00000263212	damaging_missense	0	0	0	48
ENSG00000100034	ENST00000263212	other_missense	120	340	33	17000
ENSG00000100034	ENST00000263212	pLoF	0	0	0	22
ENSG00000100034	ENST00000263212	pLoF_damaging_missense	0	0	0	70
ENSG00000100034	ENST00000263212	synonymous	1	0	0	532
ENSG00000100036	ENST00000343605	damaging_missense	0	0	0	2
ENSG00000100036	ENST00000343605	other_missense	14	7	79	3199
ENSG00000100036	ENST00000343605	pLoF	0	0	0	180
ENSG00000100036	ENST00000343605	pLoF_damaging_missense	0	0	0	182
ENSG00000100036	ENST00000343605	synonymous	1	7	0	1783
ENSG00000100038	ENST00000398793	damaging_missense	0	1	0	122
ENSG00000100038	ENST00000398793	other_missense	29	7	3	4958
ENSG00000100038	ENST00000398793	pLoF	0	0	0	24
ENSG00000100038	ENST00000398793	pLoF_damaging_missense	0	1	0	146
ENSG00000100038	ENST00000398793	synonymous	21	7	2	4235
ENSG00000100053	ENST00000215855	damaging_missense	0	1	0	603
ENSG00000100053	ENST00000215855	other_missense	4	4	0	2988
ENSG00000100053	ENST00000215855	pLoF	0	0	0	66
ENSG00000100053	ENST00000215855	pLoF_damaging_missense	0	1	0	669
ENSG00000100053	ENST00000215855	synonymous	1	4	0	2426
ENSG00000100055	ENST00000248901	damaging_missense	0	0	0	20
ENSG00000100055	ENST00000248901	other_missense	3	1	0	1418
ENSG00000100055	ENST00000248901	pLoF	0	0	0	4
ENSG00000100055	ENST00000248901	pLoF_damaging_missense	0	0	0	24
ENSG00000100055	ENST00000248901	synonymous	0	2	0	1352
ENSG00000100056	ENST00000252137	damaging_missense	0	0	0	132
ENSG00000100056	ENST00000252137	other_missense	0	0	0	1281
ENSG00000100056	ENST00000252137	pLoF	0	0	0	30
ENSG00000100056	ENST00000252137	pLoF_damaging_missense	0	0	0	162
ENSG00000100056	ENST00000252137	synonymous	2	1	118	1937
ENSG00000100060	ENST00000356998	damaging_missense	0	0	0	516
ENSG00000100060	ENST00000356998	other_missense	3	1	0	793
ENSG00000100060	ENST00000356998	pLoF	0	0	3	103
ENSG00000100060	ENST00000356998	pLoF_damaging_missense	0	0	3	619
ENSG00000100060	ENST00000356998	synonymous	1	0	5	864
ENSG00000100065	ENST00000403299	damaging_missense	0	0	0	24
ENSG00000100065	ENST00000403299	other_missense	10	4	26	2951
ENSG00000100065	ENST00000403299	pLoF	0	0	0	18
ENSG00000100065	ENST00000403299	pLoF_damaging_missense	0	0	0	42
ENSG00000100065	ENST00000403299	synonymous	129	384	78	17002
ENSG00000100068	ENST00000610821	damaging_missense	11	47	2	4368
ENSG00000100068	ENST00000610821	other_missense	4	39	9	3507
ENSG00000100068	ENST00000610821	pLoF	0	0	0	61
ENSG00000100068	ENST00000610821	pLoF_damaging_missense	11	47	2	4429
ENSG00000100068	ENST00000610821	synonymous	7	38	0	3122
ENSG00000100075	ENST00000215882	damaging_missense	0	0	0	255
ENSG00000100075	ENST00000215882	other_missense	0	0	2	549
ENSG00000100075	ENST00000215882	pLoF	0	0	0	35
ENSG00000100075	ENST00000215882	pLoF_damaging_missense	0	0	2	286
ENSG00000100075	ENST00000215882	synonymous	3	3	2	1857
ENSG00000100077	ENST00000324198	damaging_missense	0	0	0	95
ENSG00000100077	ENST00000324198	other_missense	1	1	0	501
ENSG00000100077	ENST00000324198	pLoF	0	0	0	33
ENSG00000100077	ENST00000324198	pLoF_damaging_missense	1	0	0	126
ENSG00000100077	ENST00000324198	synonymous	0	1	3	892
ENSG00000100078	ENST00000215885	damaging_missense	0	0	0	30
ENSG00000100078	ENST00000215885	other_missense	20	7	9	4113
ENSG00000100078	ENST00000215885	pLoF	4	4	0	2604
ENSG00000100078	ENST00000215885	pLoF_damaging_missense	4	4	6	2622
ENSG00000100078	ENST00000215885	synonymous	1	0	0	1101
ENSG00000100079	ENST00000215886	damaging_missense	0	0	0	15
ENSG00000100079	ENST00000215886	other_missense	0	0	32	446
ENSG00000100079	ENST00000215886	pLoF_damaging_missense	0	0	0	15
ENSG00000100079	ENST00000215886	synonymous	0	0	0	133
ENSG00000100083	ENST00000343632	damaging_missense	0	0	0	85
ENSG00000100083	ENST00000343632	other_missense	4	0	0	1232
ENSG00000100083	ENST00000343632	pLoF	0	0	0	7
ENSG00000100083	ENST00000343632	pLoF_damaging_missense	0	0	0	92
ENSG00000100083	ENST00000343632	synonymous	27	11	9	4400
ENSG00000100084	ENST00000263208	damaging_missense	0	0	0	101
ENSG00000100084	ENST00000263208	other_missense	9	2	3	2028
ENSG00000100084	ENST00000263208	pLoF_damaging_missense	0	0	0	101
ENSG00000100084	ENST00000263208	synonymous	1	1	28	1630
ENSG00000100092	ENST00000357436	damaging_missense	0	0	0	17
ENSG00000100092	ENST00000357436	other_missense	12	3	23	2963
ENSG00000100092	ENST00000357436	pLoF	0	0	0	22
ENSG00000100092	ENST00000357436	pLoF_damaging_missense	0	0	0	39
ENSG00000100092	ENST00000357436	synonymous	9	4	32	2298
ENSG00000100095	ENST00000248933	damaging_missense	0	0	0	283
ENSG00000100095	ENST00000248933	other_missense	2	1	46	1555
ENSG00000100095	ENST00000248933	pLoF	0	0	0	10
ENSG00000100095	ENST00000248933	pLoF_damaging_missense	0	0	0	293
ENSG00000100095	ENST00000248933	synonymous	23	5	15	4145
ENSG00000100097	ENST00000215909	damaging_missense	1	2	0	891
ENSG00000100097	ENST00000215909	other_missense	0	0	0	202
ENSG00000100097	ENST00000215909	pLoF	0	0	0	22
ENSG00000100097	ENST00000215909	pLoF_damaging_missense	1	2	0	913
ENSG00000100097	ENST00000215909	synonymous	0	0	0	223
ENSG00000100099	ENST00000398145	damaging_missense	0	0	0	88
ENSG00000100099	ENST00000398145	other_missense	26	6	21	4274
ENSG00000100099	ENST00000398145	pLoF	0	0	0	97
ENSG00000100099	ENST00000398145	pLoF_damaging_missense	0	0	0	185
ENSG00000100099	ENST00000398145	synonymous	1	3	0	1426
ENSG00000100100	ENST00000215912	damaging_missense	0	0	0	59
ENSG00000100100	ENST00000215912	other_missense	0	0	0	659
ENSG00000100100	ENST00000215912	pLoF	0	0	0	30
ENSG00000100100	ENST00000215912	pLoF_damaging_missense	0	0	0	89
ENSG00000100100	ENST00000215912	synonymous	1	0	0	1188
ENSG00000100101	ENST00000455236	damaging_missense	0	0	0	65
ENSG00000100101	ENST00000455236	other_missense	0	0	0	574
ENSG00000100101	ENST00000455236	pLoF_damaging_missense	0	0	0	65
ENSG00000100101	ENST00000455236	synonymous	0	0	0	137
ENSG00000100104	ENST00000215917	damaging_missense	0	0	0	14
ENSG00000100104	ENST00000215917	other_missense	1	0	8	1127
ENSG00000100104	ENST00000215917	pLoF	0	1	11	161
ENSG00000100104	ENST00000215917	pLoF_damaging_missense	0	1	11	175
ENSG00000100104	ENST00000215917	synonymous	6	17	0	3745
ENSG00000100105	ENST00000266269	damaging_missense	0	0	0	5
ENSG00000100105	ENST00000266269	other_missense	5	1	0	1739
ENSG00000100105	ENST00000266269	pLoF_damaging_missense	0	0	0	5
ENSG00000100105	ENST00000266269	synonymous	4	3	91	1718
ENSG00000100106	ENST00000406386	damaging_missense	0	0	0	30
ENSG00000100106	ENST00000406386	other_missense	1574	159615	1083	13969
ENSG00000100106	ENST00000406386	pLoF	0	0	0	495
ENSG00000100106	ENST00000406386	pLoF_damaging_missense	0	0	0	525
ENSG00000100106	ENST00000406386	synonymous	41	3	65	5962
ENSG00000100109	ENST00000407690	damaging_missense	0	0	0	6
ENSG00000100109	ENST00000407690	other_missense	3	1	0	1798
ENSG00000100109	ENST00000407690	pLoF	0	0	0	129
ENSG00000100109	ENST00000407690	pLoF_damaging_missense	0	0	0	135
ENSG00000100109	ENST00000407690	synonymous	0	0	15	1237
ENSG00000100116	ENST00000323205	damaging_missense	8	3	8	3050
ENSG00000100116	ENST00000323205	other_missense	24	11	0	5224
ENSG00000100116	ENST00000323205	pLoF	0	0	0	114
ENSG00000100116	ENST00000323205	pLoF_damaging_missense	9	3	8	3162
ENSG00000100116	ENST00000323205	synonymous	0	0	12	659
ENSG00000100121	ENST00000480559	other_missense	44	27	11	6749
ENSG00000100121	ENST00000480559	pLoF	0	0	0	28
ENSG00000100121	ENST00000480559	pLoF_damaging_missense	0	0	0	28
ENSG00000100121	ENST00000480559	synonymous	0	2	0	769
ENSG00000100122	ENST00000215939	damaging_missense	0	0	0	136
ENSG00000100122	ENST00000215939	other_missense	1	1	0	1459
ENSG00000100122	ENST00000215939	pLoF	0	0	0	46
ENSG00000100122	ENST00000215939	pLoF_damaging_missense	0	0	10	162
ENSG00000100122	ENST00000215939	synonymous	0	0	0	806
ENSG00000100124	ENST00000215941	damaging_missense	0	0	0	14
ENSG00000100124	ENST00000215941	other_missense	1	0	0	628
ENSG00000100124	ENST00000215941	pLoF	0	0	0	50
ENSG00000100124	ENST00000215941	pLoF_damaging_missense	0	0	0	64
ENSG00000100124	ENST00000215941	synonymous	0	1	0	673
ENSG00000100129	ENST00000624234	damaging_missense	0	0	0	17
ENSG00000100129	ENST00000624234	other_missense	0	0	0	343
ENSG00000100129	ENST00000624234	pLoF	0	0	0	9
ENSG00000100129	ENST00000624234	pLoF_damaging_missense	0	0	0	26
ENSG00000100129	ENST00000624234	synonymous	2	2	0	1772
ENSG00000100138	ENST00000355257	damaging_missense	0	0	0	2
ENSG00000100138	ENST00000355257	other_missense	0	0	0	20
ENSG00000100138	ENST00000355257	pLoF_damaging_missense	0	0	0	2
ENSG00000100138	ENST00000355257	synonymous	2	1	18	1485
ENSG00000100139	ENST00000215957	damaging_missense	0	0	0	167
ENSG00000100139	ENST00000215957	other_missense	8	1	8	2405
ENSG00000100139	ENST00000215957	pLoF	0	0	0	54
ENSG00000100139	ENST00000215957	pLoF_damaging_missense	0	0	0	221
ENSG00000100139	ENST00000215957	synonymous	0	3	0	1318
ENSG00000100142	ENST00000407936	damaging_missense	0	0	0	20
ENSG00000100142	ENST00000407936	other_missense	1	0	0	358
ENSG00000100142	ENST00000407936	pLoF	0	0	0	20
ENSG00000100142	ENST00000407936	pLoF_damaging_missense	0	0	0	40
ENSG00000100142	ENST00000407936	synonymous	0	0	3	463
ENSG00000100146	ENST00000396884	damaging_missense	0	0	67	58
ENSG00000100146	ENST00000396884	other_missense	0	0	0	349
ENSG00000100146	ENST00000396884	pLoF_damaging_missense	0	0	67	58
ENSG00000100146	ENST00000396884	synonymous	4	2	1	1343
ENSG00000100147	ENST00000255784	damaging_missense	0	0	0	66
ENSG00000100147	ENST00000255784	other_missense	0	0	0	441
ENSG00000100147	ENST00000255784	pLoF	0	0	0	13
ENSG00000100147	ENST00000255784	pLoF_damaging_missense	0	0	0	79
ENSG00000100147	ENST00000255784	synonymous	0	0	0	135
ENSG00000100150	ENST00000400246	damaging_missense	0	0	0	96
ENSG00000100150	ENST00000400246	other_missense	25	2	85	4680
ENSG00000100150	ENST00000400246	pLoF	0	0	0	63
ENSG00000100150	ENST00000400246	pLoF_damaging_missense	0	0	0	159
ENSG00000100150	ENST00000400246	synonymous	47	65	291	8638
ENSG00000100151	ENST00000404072	damaging_missense	0	0	0	289
ENSG00000100151	ENST00000404072	other_missense	0	0	0	435
ENSG00000100151	ENST00000404072	pLoF	0	0	0	9
ENSG00000100151	ENST00000404072	pLoF_damaging_missense	0	0	0	298
ENSG00000100151	ENST00000404072	synonymous	2	0	0	806
ENSG00000100154	ENST00000397906	damaging_missense	30	11	164	4845
ENSG00000100154	ENST00000397906	other_missense	54	5	39	6146
ENSG00000100154	ENST00000397906	pLoF	0	0	0	2
ENSG00000100154	ENST00000397906	pLoF_damaging_missense	30	11	164	4847
ENSG00000100154	ENST00000397906	synonymous	263	21	815	12657
ENSG00000100156	ENST00000320521	damaging_missense	0	0	0	478
ENSG00000100156	ENST00000320521	other_missense	3	0	31	1747
ENSG00000100156	ENST00000320521	pLoF	0	0	0	56
ENSG00000100156	ENST00000320521	pLoF_damaging_missense	0	0	0	534
ENSG00000100156	ENST00000320521	synonymous	3	2	8	2464
ENSG00000100162	ENST00000215980	damaging_missense	0	0	0	1
ENSG00000100162	ENST00000215980	other_missense	1	0	0	686
ENSG00000100162	ENST00000215980	pLoF	0	0	0	16
ENSG00000100162	ENST00000215980	pLoF_damaging_missense	0	0	0	17
ENSG00000100162	ENST00000215980	synonymous	0	0	0	211
ENSG00000100167	ENST00000396426	damaging_missense	0	0	0	16
ENSG00000100167	ENST00000396426	other_missense	0	0	0	269
ENSG00000100167	ENST00000396426	pLoF	0	0	0	10
ENSG00000100167	ENST00000396426	pLoF_damaging_missense	0	0	0	26
ENSG00000100167	ENST00000396426	synonymous	0	0	0	272
ENSG00000100170	ENST00000266088	damaging_missense	0	0	0	542
ENSG00000100170	ENST00000266088	other_missense	2	0	4	1520
ENSG00000100170	ENST00000266088	pLoF	0	0	0	45
ENSG00000100170	ENST00000266088	pLoF_damaging_missense	1	0	0	585
ENSG00000100170	ENST00000266088	synonymous	0	0	0	747
ENSG00000100191	ENST00000266086	damaging_missense	0	0	0	418
ENSG00000100191	ENST00000266086	other_missense	23	4	3	3873
ENSG00000100191	ENST00000266086	pLoF	2	12	0	3426
ENSG00000100191	ENST00000266086	pLoF_damaging_missense	9	12	5	3820
ENSG00000100191	ENST00000266086	synonymous	11	5	0	2524
ENSG00000100196	ENST00000409006	damaging_missense	0	0	0	68
ENSG00000100196	ENST00000409006	other_missense	3	1	0	2308
ENSG00000100196	ENST00000409006	pLoF	0	0	0	122
ENSG00000100196	ENST00000409006	pLoF_damaging_missense	0	0	0	190
ENSG00000100196	ENST00000409006	synonymous	0	0	0	305
ENSG00000100197	ENST00000360608	damaging_missense	0	0	0	528
ENSG00000100197	ENST00000360608	other_missense	210	531	2044	13452
ENSG00000100197	ENST00000360608	pLoF	0	1	46	264
ENSG00000100197	ENST00000360608	pLoF_damaging_missense	0	1	49	786
ENSG00000100197	ENST00000360608	synonymous	509	286	44	19913
ENSG00000100201	ENST00000396821	other_missense	2	0	5	903
ENSG00000100201	ENST00000396821	synonymous	3	0	0	1037
ENSG00000100206	ENST00000216024	damaging_missense	0	0	0	22
ENSG00000100206	ENST00000216024	other_missense	0	0	0	426
ENSG00000100206	ENST00000216024	pLoF	0	0	0	7
ENSG00000100206	ENST00000216024	pLoF_damaging_missense	0	0	0	29
ENSG00000100206	ENST00000216024	synonymous	0	0	0	146
ENSG00000100207	ENST00000359486	damaging_missense	0	0	0	9
ENSG00000100207	ENST00000359486	other_missense	36	2	99	5672
ENSG00000100207	ENST00000359486	pLoF_damaging_missense	0	0	0	9
ENSG00000100207	ENST00000359486	synonymous	21	4	67	4496
ENSG00000100209	ENST00000216027	damaging_missense	0	0	0	1
ENSG00000100209	ENST00000216027	other_missense	2	2	0	1358
ENSG00000100209	ENST00000216027	pLoF	0	0	0	12
ENSG00000100209	ENST00000216027	pLoF_damaging_missense	0	0	0	13
ENSG00000100209	ENST00000216027	synonymous	0	0	0	208
ENSG00000100211	ENST00000619293	damaging_missense	0	0	0	2
ENSG00000100211	ENST00000619293	other_missense	0	0	0	621
ENSG00000100211	ENST00000619293	pLoF	0	0	0	17
ENSG00000100211	ENST00000619293	pLoF_damaging_missense	0	0	0	19
ENSG00000100211	ENST00000619293	synonymous	0	0	0	87
ENSG00000100216	ENST00000216034	damaging_missense	0	0	0	3
ENSG00000100216	ENST00000216034	other_missense	0	1	0	261
ENSG00000100216	ENST00000216034	pLoF_damaging_missense	0	0	0	3
ENSG00000100216	ENST00000216034	synonymous	0	0	0	266
ENSG00000100218	ENST00000216036	damaging_missense	0	0	0	97
ENSG00000100218	ENST00000216036	other_missense	3	1	3	1767
ENSG00000100218	ENST00000216036	pLoF	0	0	0	35
ENSG00000100218	ENST00000216036	pLoF_damaging_missense	0	0	0	132
ENSG00000100218	ENST00000216036	synonymous	0	1	0	1330
ENSG00000100219	ENST00000216037	other_missense	11	6	0	3631
ENSG00000100219	ENST00000216037	pLoF	0	0	0	15
ENSG00000100219	ENST00000216037	pLoF_damaging_missense	0	0	0	15
ENSG00000100219	ENST00000216037	synonymous	1	79	0	7258
ENSG00000100220	ENST00000216038	damaging_missense	0	0	0	53
ENSG00000100220	ENST00000216038	other_missense	0	0	0	988
ENSG00000100220	ENST00000216038	pLoF	0	0	0	29
ENSG00000100220	ENST00000216038	pLoF_damaging_missense	0	0	0	82
ENSG00000100220	ENST00000216038	synonymous	1	0	193	800
ENSG00000100221	ENST00000216039	damaging_missense	0	0	0	1
ENSG00000100221	ENST00000216039	other_missense	0	0	0	262
ENSG00000100221	ENST00000216039	pLoF	0	0	0	2
ENSG00000100221	ENST00000216039	pLoF_damaging_missense	0	0	0	3
ENSG00000100221	ENST00000216039	synonymous	0	0	0	296
ENSG00000100225	ENST00000266087	damaging_missense	0	0	0	59
ENSG00000100225	ENST00000266087	other_missense	3	3	0	1948
ENSG00000100225	ENST00000266087	pLoF	0	0	0	196
ENSG00000100225	ENST00000266087	pLoF_damaging_missense	0	0	0	255
ENSG00000100225	ENST00000266087	synonymous	0	3	1	2186
ENSG00000100226	ENST00000216044	damaging_missense	0	0	0	41
ENSG00000100226	ENST00000216044	other_missense	0	0	1	504
ENSG00000100226	ENST00000216044	pLoF	0	0	0	4
ENSG00000100226	ENST00000216044	pLoF_damaging_missense	0	0	0	45
ENSG00000100226	ENST00000216044	synonymous	3	7	3	2756
ENSG00000100227	ENST00000451060	damaging_missense	0	0	0	2
ENSG00000100227	ENST00000451060	other_missense	1	0	1	1641
ENSG00000100227	ENST00000451060	pLoF	0	0	0	14
ENSG00000100227	ENST00000451060	pLoF_damaging_missense	0	0	0	16
ENSG00000100227	ENST00000451060	synonymous	0	0	0	395
ENSG00000100228	ENST00000263116	damaging_missense	0	0	0	161
ENSG00000100228	ENST00000263116	other_missense	0	1	5	576
ENSG00000100228	ENST00000263116	pLoF	0	1	0	164
ENSG00000100228	ENST00000263116	pLoF_damaging_missense	1	1	0	323
ENSG00000100228	ENST00000263116	synonymous	0	0	0	448
ENSG00000100234	ENST00000266085	damaging_missense	0	0	0	63
ENSG00000100234	ENST00000266085	other_missense	0	0	0	66
ENSG00000100234	ENST00000266085	pLoF	0	0	0	2
ENSG00000100234	ENST00000266085	pLoF_damaging_missense	0	0	0	65
ENSG00000100234	ENST00000266085	synonymous	2	1	0	1380
ENSG00000100239	ENST00000612753	damaging_missense	0	0	0	10
ENSG00000100239	ENST00000612753	other_missense	59	15	1771	5601
ENSG00000100239	ENST00000612753	pLoF	0	0	0	19
ENSG00000100239	ENST00000612753	pLoF_damaging_missense	0	0	3	23
ENSG00000100239	ENST00000612753	synonymous	9	0	11	2955
ENSG00000100241	ENST00000380817	damaging_missense	0	0	0	1203
ENSG00000100241	ENST00000380817	other_missense	147	10	146	9595
ENSG00000100241	ENST00000380817	pLoF	0	0	0	15
ENSG00000100241	ENST00000380817	pLoF_damaging_missense	0	0	0	1218
ENSG00000100241	ENST00000380817	synonymous	420	28	213	17210
ENSG00000100242	ENST00000405018	damaging_missense	1	0	0	488
ENSG00000100242	ENST00000405018	other_missense	2	1	14	2494
ENSG00000100242	ENST00000405018	pLoF	0	0	0	36
ENSG00000100242	ENST00000405018	pLoF_damaging_missense	1	0	0	524
ENSG00000100242	ENST00000405018	synonymous	3	0	10	1497
ENSG00000100243	ENST00000361740	damaging_missense	0	2	0	1287
ENSG00000100243	ENST00000361740	other_missense	3	0	13	1465
ENSG00000100243	ENST00000361740	pLoF	0	0	0	51
ENSG00000100243	ENST00000361740	pLoF_damaging_missense	0	2	0	1338
ENSG00000100243	ENST00000361740	synonymous	5	2	0	2481
ENSG00000100246	ENST00000216068	damaging_missense	0	0	0	18
ENSG00000100246	ENST00000216068	other_missense	0	0	0	101
ENSG00000100246	ENST00000216068	pLoF	0	0	0	14
ENSG00000100246	ENST00000216068	pLoF_damaging_missense	0	0	0	32
ENSG00000100246	ENST00000216068	synonymous	0	0	0	23
ENSG00000100249	ENST00000216071	damaging_missense	0	0	0	185
ENSG00000100249	ENST00000216071	other_missense	79	204	24	13539
ENSG00000100249	ENST00000216071	pLoF	0	0	0	3
ENSG00000100249	ENST00000216071	pLoF_damaging_missense	0	0	0	188
ENSG00000100249	ENST00000216071	synonymous	0	0	0	493
ENSG00000100253	ENST00000216075	damaging_missense	0	0	0	136
ENSG00000100253	ENST00000216075	other_missense	5	4	0	2324
ENSG00000100253	ENST00000216075	pLoF	0	0	0	50
ENSG00000100253	ENST00000216075	pLoF_damaging_missense	0	0	0	186
ENSG00000100253	ENST00000216075	synonymous	0	0	0	874
ENSG00000100258	ENST00000474879	damaging_missense	0	0	1	43
ENSG00000100258	ENST00000474879	other_missense	50	4	93	5921
ENSG00000100258	ENST00000474879	pLoF	0	0	0	113
ENSG00000100258	ENST00000474879	pLoF_damaging_missense	0	0	1	156
ENSG00000100258	ENST00000474879	synonymous	32	4	28	4841
ENSG00000100263	ENST00000216085	damaging_missense	0	0	0	9
ENSG00000100263	ENST00000216085	other_missense	1	0	59	1607
ENSG00000100263	ENST00000216085	pLoF	0	0	0	344
ENSG00000100263	ENST00000216085	pLoF_damaging_missense	0	0	0	353
ENSG00000100263	ENST00000216085	synonymous	0	0	2	1952
ENSG00000100266	ENST00000263246	damaging_missense	0	0	0	24
ENSG00000100266	ENST00000263246	other_missense	34	14	23	5690
ENSG00000100266	ENST00000263246	pLoF	0	0	0	17
ENSG00000100266	ENST00000263246	pLoF_damaging_missense	0	0	0	41
ENSG00000100266	ENST00000263246	synonymous	2	0	0	1382
ENSG00000100271	ENST00000266254	damaging_missense	0	0	0	65
ENSG00000100271	ENST00000266254	other_missense	2	0	0	619
ENSG00000100271	ENST00000266254	pLoF	0	0	0	51
ENSG00000100271	ENST00000266254	pLoF_damaging_missense	0	0	0	116
ENSG00000100271	ENST00000266254	synonymous	1	1	8	625
ENSG00000100276	ENST00000216101	damaging_missense	0	0	0	121
ENSG00000100276	ENST00000216101	other_missense	0	0	0	369
ENSG00000100276	ENST00000216101	pLoF	0	0	0	13
ENSG00000100276	ENST00000216101	pLoF_damaging_missense	0	0	0	134
ENSG00000100276	ENST00000216101	synonymous	0	0	1	206
ENSG00000100280	ENST00000357586	damaging_missense	0	0	5	40
ENSG00000100280	ENST00000357586	other_missense	3	2	3	2127
ENSG00000100280	ENST00000357586	pLoF	0	0	0	4
ENSG00000100280	ENST00000357586	pLoF_damaging_missense	0	0	5	44
ENSG00000100280	ENST00000357586	synonymous	13	2	0	3055
ENSG00000100281	ENST00000216106	damaging_missense	0	0	0	8
ENSG00000100281	ENST00000216106	other_missense	4	0	0	859
ENSG00000100281	ENST00000216106	pLoF	0	0	0	2
ENSG00000100281	ENST00000216106	pLoF_damaging_missense	0	0	0	10
ENSG00000100281	ENST00000216106	synonymous	3	10	43	2510
ENSG00000100284	ENST00000411850	damaging_missense	0	0	0	43
ENSG00000100284	ENST00000411850	other_missense	15	3	0	2838
ENSG00000100284	ENST00000411850	pLoF	0	0	0	27
ENSG00000100284	ENST00000411850	pLoF_damaging_missense	0	0	1	68
ENSG00000100284	ENST00000411850	synonymous	6	7	5	2472
ENSG00000100285	ENST00000310624	damaging_missense	4	2	0	1750
ENSG00000100285	ENST00000310624	other_missense	14	3	46	3242
ENSG00000100285	ENST00000310624	pLoF	0	0	0	69
ENSG00000100285	ENST00000310624	pLoF_damaging_missense	4	2	0	1819
ENSG00000100285	ENST00000310624	synonymous	10	5	1532	2175
ENSG00000100288	ENST00000406938	damaging_missense	0	0	0	52
ENSG00000100288	ENST00000406938	other_missense	19	10	11	4336
ENSG00000100288	ENST00000406938	pLoF	0	0	0	35
ENSG00000100288	ENST00000406938	pLoF_damaging_missense	0	0	0	87
ENSG00000100288	ENST00000406938	synonymous	6	8	0	3129
ENSG00000100290	ENST00000216115	other_missense	1	1	2	1477
ENSG00000100290	ENST00000216115	pLoF	0	0	0	8
ENSG00000100290	ENST00000216115	pLoF_damaging_missense	0	0	0	8
ENSG00000100290	ENST00000216115	synonymous	1	0	0	333
ENSG00000100292	ENST00000216117	damaging_missense	0	0	0	129
ENSG00000100292	ENST00000216117	other_missense	5	1	0	2070
ENSG00000100292	ENST00000216117	pLoF	0	0	2	39
ENSG00000100292	ENST00000216117	pLoF_damaging_missense	0	0	2	168
ENSG00000100292	ENST00000216117	synonymous	3	2	0	1280
ENSG00000100294	ENST00000290429	damaging_missense	0	0	0	162
ENSG00000100294	ENST00000290429	other_missense	7	4	18	3102
ENSG00000100294	ENST00000290429	pLoF	0	0	0	34
ENSG00000100294	ENST00000290429	pLoF_damaging_missense	0	0	0	196
ENSG00000100294	ENST00000290429	synonymous	13	4	23	2941
ENSG00000100296	ENST00000490103	damaging_missense	0	0	0	18
ENSG00000100296	ENST00000490103	other_missense	6	1	19	2697
ENSG00000100296	ENST00000490103	pLoF	0	0	0	7
ENSG00000100296	ENST00000490103	pLoF_damaging_missense	0	0	0	25
ENSG00000100296	ENST00000490103	synonymous	3	0	0	1206
ENSG00000100297	ENST00000216122	damaging_missense	0	0	0	88
ENSG00000100297	ENST00000216122	other_missense	28	5	7	4681
ENSG00000100297	ENST00000216122	pLoF	0	0	0	21
ENSG00000100297	ENST00000216122	pLoF_damaging_missense	0	0	0	109
ENSG00000100297	ENST00000216122	synonymous	47	328	83	15424
ENSG00000100298	ENST00000401756	damaging_missense	0	0	0	12
ENSG00000100298	ENST00000401756	other_missense	0	0	0	562
ENSG00000100298	ENST00000401756	pLoF	0	0	0	486
ENSG00000100298	ENST00000401756	pLoF_damaging_missense	0	0	0	498
ENSG00000100298	ENST00000401756	synonymous	2	0	0	719
ENSG00000100299	ENST00000216124	damaging_missense	1	1	0	753
ENSG00000100299	ENST00000216124	other_missense	0	0	1	577
ENSG00000100299	ENST00000216124	pLoF	0	0	0	427
ENSG00000100299	ENST00000216124	pLoF_damaging_missense	1	1	1	1178
ENSG00000100299	ENST00000216124	synonymous	178	284	13	17358
ENSG00000100300	ENST00000396265	damaging_missense	0	0	0	9
ENSG00000100300	ENST00000396265	other_missense	5	1	0	1667
ENSG00000100300	ENST00000396265	pLoF	0	0	0	1
ENSG00000100300	ENST00000396265	pLoF_damaging_missense	0	0	0	10
ENSG00000100300	ENST00000396265	synonymous	0	0	0	169
ENSG00000100302	ENST00000216127	damaging_missense	0	0	0	95
ENSG00000100302	ENST00000216127	other_missense	0	0	0	162
ENSG00000100302	ENST00000216127	pLoF_damaging_missense	0	0	0	95
ENSG00000100302	ENST00000216127	synonymous	0	1	0	356
ENSG00000100304	ENST00000216129	damaging_missense	0	0	0	62
ENSG00000100304	ENST00000216129	other_missense	62	14	10	6537
ENSG00000100304	ENST00000216129	pLoF	0	0	10	68
ENSG00000100304	ENST00000216129	pLoF_damaging_missense	1	0	10	128
ENSG00000100304	ENST00000216129	synonymous	19	10	61	4209
ENSG00000100307	ENST00000216133	damaging_missense	0	0	0	9
ENSG00000100307	ENST00000216133	other_missense	0	0	0	273
ENSG00000100307	ENST00000216133	pLoF	0	0	0	5
ENSG00000100307	ENST00000216133	pLoF_damaging_missense	0	0	0	14
ENSG00000100307	ENST00000216133	synonymous	2	1	0	943
ENSG00000100311	ENST00000331163	damaging_missense	0	0	0	2
ENSG00000100311	ENST00000331163	other_missense	10	7	1	3674
ENSG00000100311	ENST00000331163	pLoF_damaging_missense	0	0	0	2
ENSG00000100311	ENST00000331163	synonymous	0	0	0	178
ENSG00000100312	ENST00000216139	damaging_missense	0	0	0	136
ENSG00000100312	ENST00000216139	other_missense	0	1	0	573
ENSG00000100312	ENST00000216139	pLoF	0	0	0	6
ENSG00000100312	ENST00000216139	pLoF_damaging_missense	0	0	0	142
ENSG00000100312	ENST00000216139	synonymous	0	1	0	523
ENSG00000100314	ENST00000216144	damaging_missense	0	0	0	109
ENSG00000100314	ENST00000216144	other_missense	0	0	0	266
ENSG00000100314	ENST00000216144	pLoF	0	0	0	17
ENSG00000100314	ENST00000216144	pLoF_damaging_missense	0	0	0	126
ENSG00000100314	ENST00000216144	synonymous	0	0	0	202
ENSG00000100316	ENST00000216146	damaging_missense	0	0	0	45
ENSG00000100316	ENST00000216146	other_missense	0	0	0	527
ENSG00000100316	ENST00000216146	pLoF_damaging_missense	0	0	0	45
ENSG00000100316	ENST00000216146	synonymous	1	0	1	1090
ENSG00000100319	ENST00000344318	damaging_missense	0	0	0	16
ENSG00000100319	ENST00000344318	other_missense	0	0	0	246
ENSG00000100319	ENST00000344318	pLoF	0	0	0	59
ENSG00000100319	ENST00000344318	pLoF_damaging_missense	0	0	0	75
ENSG00000100319	ENST00000344318	synonymous	0	0	0	113
ENSG00000100320	ENST00000438146	damaging_missense	0	0	0	1
ENSG00000100320	ENST00000438146	other_missense	0	176583	0	4
ENSG00000100320	ENST00000438146	pLoF_damaging_missense	0	0	0	1
ENSG00000100320	ENST00000438146	synonymous	2	0	0	776
ENSG00000100321	ENST00000328933	damaging_missense	0	0	0	10
ENSG00000100321	ENST00000328933	other_missense	0	0	0	391
ENSG00000100321	ENST00000328933	pLoF_damaging_missense	0	0	0	10
ENSG00000100321	ENST00000328933	synonymous	4	0	4	1153
ENSG00000100324	ENST00000216160	damaging_missense	0	0	0	2
ENSG00000100324	ENST00000216160	other_missense	3	2	15	1687
ENSG00000100324	ENST00000216160	pLoF	0	0	0	29
ENSG00000100324	ENST00000216160	pLoF_damaging_missense	0	0	0	31
ENSG00000100324	ENST00000216160	synonymous	4	2	7	1146
ENSG00000100325	ENST00000397771	damaging_missense	0	0	0	18
ENSG00000100325	ENST00000397771	other_missense	10	3	41	2633
ENSG00000100325	ENST00000397771	pLoF	0	0	0	23
ENSG00000100325	ENST00000397771	pLoF_damaging_missense	0	0	0	41
ENSG00000100325	ENST00000397771	synonymous	9	6	9	3179
ENSG00000100330	ENST00000401950	damaging_missense	0	0	0	276
ENSG00000100330	ENST00000401950	other_missense	19	0	9	3648
ENSG00000100330	ENST00000401950	pLoF	0	0	0	48
ENSG00000100330	ENST00000401950	pLoF_damaging_missense	0	0	0	324
ENSG00000100330	ENST00000401950	synonymous	3	0	8	1913
ENSG00000100335	ENST00000402881	damaging_missense	0	0	0	12
ENSG00000100335	ENST00000402881	other_missense	13	5	5	3526
ENSG00000100335	ENST00000402881	pLoF	0	0	0	27
ENSG00000100335	ENST00000402881	pLoF_damaging_missense	0	0	0	39
ENSG00000100335	ENST00000402881	synonymous	0	0	4	803
ENSG00000100336	ENST00000352371	damaging_missense	0	0	0	6
ENSG00000100336	ENST00000352371	other_missense	8	1	60	2323
ENSG00000100336	ENST00000352371	pLoF	0	0	0	2
ENSG00000100336	ENST00000352371	pLoF_damaging_missense	0	0	0	8
ENSG00000100336	ENST00000352371	synonymous	0	0	0	375
ENSG00000100341	ENST00000216177	damaging_missense	0	0	4	186
ENSG00000100341	ENST00000216177	other_missense	3	0	0	2019
ENSG00000100341	ENST00000216177	pLoF	0	0	0	361
ENSG00000100341	ENST00000216177	pLoF_damaging_missense	0	0	4	543
ENSG00000100341	ENST00000216177	synonymous	1	0	0	382
ENSG00000100342	ENST00000319136	damaging_missense	0	0	0	21
ENSG00000100342	ENST00000319136	other_missense	21	5	139	3587
ENSG00000100342	ENST00000319136	pLoF	0	0	0	70
ENSG00000100342	ENST00000319136	pLoF_damaging_missense	0	0	0	91
ENSG00000100342	ENST00000319136	synonymous	1	3	0	1626
ENSG00000100344	ENST00000216180	damaging_missense	1	0	0	554
ENSG00000100344	ENST00000216180	other_missense	4	1	10	2219
ENSG00000100344	ENST00000216180	pLoF	0	0	0	258
ENSG00000100344	ENST00000216180	pLoF_damaging_missense	1	0	0	812
ENSG00000100344	ENST00000216180	synonymous	0	0	0	492
ENSG00000100345	ENST00000216181	damaging_missense	11	2	8	3336
ENSG00000100345	ENST00000216181	other_missense	91	16	41	8671
ENSG00000100345	ENST00000216181	pLoF	0	0	0	11
ENSG00000100345	ENST00000216181	pLoF_damaging_missense	11	2	8	3347
ENSG00000100345	ENST00000216181	synonymous	44	168375	130	7938
ENSG00000100346	ENST00000402142	damaging_missense	1	0	0	984
ENSG00000100346	ENST00000402142	other_missense	396	38	279	16726
ENSG00000100346	ENST00000402142	pLoF	0	0	0	8
ENSG00000100346	ENST00000402142	pLoF_damaging_missense	1	0	0	992
ENSG00000100346	ENST00000402142	synonymous	124	12	1076	8692
ENSG00000100347	ENST00000350028	damaging_missense	0	0	0	53
ENSG00000100347	ENST00000350028	other_missense	0	0	2	1002
ENSG00000100347	ENST00000350028	pLoF	0	0	0	43
ENSG00000100347	ENST00000350028	pLoF_damaging_missense	0	0	0	96
ENSG00000100347	ENST00000350028	synonymous	2	0	0	837
ENSG00000100348	ENST00000216185	damaging_missense	0	0	0	40
ENSG00000100348	ENST00000216185	other_missense	0	1	0	324
ENSG00000100348	ENST00000216185	pLoF	0	0	0	57
ENSG00000100348	ENST00000216185	pLoF_damaging_missense	0	0	0	97
ENSG00000100348	ENST00000216185	synonymous	0	1	0	225
ENSG00000100350	ENST00000397224	damaging_missense	0	0	0	51
ENSG00000100350	ENST00000397224	other_missense	7	1	24	2947
ENSG00000100350	ENST00000397224	pLoF	0	0	3	127
ENSG00000100350	ENST00000397224	pLoF_damaging_missense	0	0	3	178
ENSG00000100350	ENST00000397224	synonymous	53	24	173	6967
ENSG00000100351	ENST00000344138	damaging_missense	0	0	0	30
ENSG00000100351	ENST00000344138	other_missense	0	0	0	907
ENSG00000100351	ENST00000344138	pLoF	0	0	0	20
ENSG00000100351	ENST00000344138	pLoF_damaging_missense	0	0	0	50
ENSG00000100351	ENST00000344138	synonymous	0	4	0	1610
ENSG00000100353	ENST00000216190	damaging_missense	0	0	0	46
ENSG00000100353	ENST00000216190	other_missense	0	0	4	355
ENSG00000100353	ENST00000216190	pLoF	0	0	0	1
ENSG00000100353	ENST00000216190	pLoF_damaging_missense	0	0	0	47
ENSG00000100353	ENST00000216190	synonymous	0	5	0	1683
ENSG00000100354	ENST00000454349	damaging_missense	0	0	0	6
ENSG00000100354	ENST00000454349	other_missense	37	9	36	5329
ENSG00000100354	ENST00000454349	pLoF	0	0	0	7
ENSG00000100354	ENST00000454349	pLoF_damaging_missense	0	0	0	13
ENSG00000100354	ENST00000454349	synonymous	16	13	3	4806
ENSG00000100359	ENST00000248929	damaging_missense	0	0	0	88
ENSG00000100359	ENST00000248929	other_missense	6	0	5	2146
ENSG00000100359	ENST00000248929	pLoF	0	0	0	68
ENSG00000100359	ENST00000248929	pLoF_damaging_missense	0	0	0	156
ENSG00000100359	ENST00000248929	synonymous	24	3	9	3987
ENSG00000100360	ENST00000433985	damaging_missense	3	2	0	1494
ENSG00000100360	ENST00000433985	other_missense	0	0	8	172
ENSG00000100360	ENST00000433985	pLoF	0	0	0	127
ENSG00000100360	ENST00000433985	pLoF_damaging_missense	3	2	0	1621
ENSG00000100360	ENST00000433985	synonymous	0	0	3	538
ENSG00000100362	ENST00000216200	damaging_missense	0	0	0	35
ENSG00000100362	ENST00000216200	other_missense	0	0	2	39
ENSG00000100362	ENST00000216200	pLoF_damaging_missense	0	0	0	35
ENSG00000100362	ENST00000216200	synonymous	0	0	0	78
ENSG00000100364	ENST00000251993	damaging_missense	0	0	0	57
ENSG00000100364	ENST00000251993	other_missense	2	0	1	668
ENSG00000100364	ENST00000251993	pLoF	0	4	0	1382
ENSG00000100364	ENST00000251993	pLoF_damaging_missense	0	4	0	1439
ENSG00000100364	ENST00000251993	synonymous	7	1	210	2544
ENSG00000100365	ENST00000397147	damaging_missense	0	0	0	14
ENSG00000100365	ENST00000397147	other_missense	3	1	6	1989
ENSG00000100365	ENST00000397147	pLoF	0	0	0	101
ENSG00000100365	ENST00000397147	pLoF_damaging_missense	0	0	0	115
ENSG00000100365	ENST00000397147	synonymous	0	0	3	728
ENSG00000100368	ENST00000403662	damaging_missense	1	0	0	244
ENSG00000100368	ENST00000403662	other_missense	76	77	54	10091
ENSG00000100368	ENST00000403662	pLoF	0	0	4	13
ENSG00000100368	ENST00000403662	pLoF_damaging_missense	1	0	4	257
ENSG00000100368	ENST00000403662	synonymous	48	10	1	6752
ENSG00000100372	ENST00000435456	damaging_missense	0	0	0	223
ENSG00000100372	ENST00000435456	other_missense	3	0	0	982
ENSG00000100372	ENST00000435456	pLoF	0	0	0	50
ENSG00000100372	ENST00000435456	pLoF_damaging_missense	0	0	0	273
ENSG00000100372	ENST00000435456	synonymous	0	0	0	43
ENSG00000100373	ENST00000216211	damaging_missense	0	0	0	99
ENSG00000100373	ENST00000216211	other_missense	5	0	0	2053
ENSG00000100373	ENST00000216211	pLoF	0	0	0	339
ENSG00000100373	ENST00000216211	pLoF_damaging_missense	0	0	0	438
ENSG00000100373	ENST00000216211	synonymous	0	0	4	560
ENSG00000100376	ENST00000216214	damaging_missense	0	0	0	38
ENSG00000100376	ENST00000216214	other_missense	0	0	0	852
ENSG00000100376	ENST00000216214	pLoF	0	0	0	109
ENSG00000100376	ENST00000216214	pLoF_damaging_missense	0	0	0	147
ENSG00000100376	ENST00000216214	synonymous	17	2	3	3824
ENSG00000100379	ENST00000403888	damaging_missense	0	0	0	10
ENSG00000100379	ENST00000403888	other_missense	2	2	0	1886
ENSG00000100379	ENST00000403888	pLoF	0	0	0	21
ENSG00000100379	ENST00000403888	pLoF_damaging_missense	0	0	0	31
ENSG00000100379	ENST00000403888	synonymous	0	0	0	339
ENSG00000100380	ENST00000216218	damaging_missense	0	0	0	43
ENSG00000100380	ENST00000216218	other_missense	0	0	0	619
ENSG00000100380	ENST00000216218	pLoF	0	0	0	3
ENSG00000100380	ENST00000216218	pLoF_damaging_missense	0	0	0	46
ENSG00000100380	ENST00000216218	synonymous	0	0	0	222
ENSG00000100385	ENST00000216223	damaging_missense	0	0	0	14
ENSG00000100385	ENST00000216223	other_missense	18	4	1	3828
ENSG00000100385	ENST00000216223	pLoF	0	0	0	6
ENSG00000100385	ENST00000216223	pLoF_damaging_missense	0	0	0	20
ENSG00000100385	ENST00000216223	synonymous	0	0	0	1413
ENSG00000100387	ENST00000216225	synonymous	0	0	0	103
ENSG00000100393	ENST00000263253	damaging_missense	0	0	0	188
ENSG00000100393	ENST00000263253	other_missense	190	31	78	12202
ENSG00000100393	ENST00000263253	pLoF	0	0	0	3
ENSG00000100393	ENST00000263253	pLoF_damaging_missense	0	0	0	191
ENSG00000100393	ENST00000263253	synonymous	78	7	401	7198
ENSG00000100395	ENST00000216237	damaging_missense	0	0	0	39
ENSG00000100395	ENST00000216237	other_missense	1	1	0	1504
ENSG00000100395	ENST00000216237	pLoF	0	0	0	22
ENSG00000100395	ENST00000216237	pLoF_damaging_missense	0	0	0	61
ENSG00000100395	ENST00000216237	synonymous	8	0	10	2031
ENSG00000100399	ENST00000216241	damaging_missense	0	0	0	59
ENSG00000100399	ENST00000216241	other_missense	12	1	416	1903
ENSG00000100399	ENST00000216241	pLoF	0	0	0	157
ENSG00000100399	ENST00000216241	pLoF_damaging_missense	0	0	0	216
ENSG00000100399	ENST00000216241	synonymous	11	3	3	3089
ENSG00000100401	ENST00000455915	damaging_missense	0	0	0	16
ENSG00000100401	ENST00000455915	other_missense	3	0	0	1388
ENSG00000100401	ENST00000455915	pLoF	0	0	0	31
ENSG00000100401	ENST00000455915	pLoF_damaging_missense	0	0	0	47
ENSG00000100401	ENST00000455915	synonymous	0	0	12	1260
ENSG00000100403	ENST00000352645	damaging_missense	0	0	0	3
ENSG00000100403	ENST00000352645	other_missense	17	0	141	2678
ENSG00000100403	ENST00000352645	pLoF	0	0	0	7
ENSG00000100403	ENST00000352645	pLoF_damaging_missense	0	0	0	10
ENSG00000100403	ENST00000352645	synonymous	5	6	0	2839
ENSG00000100410	ENST00000216252	other_missense	0	0	0	2
ENSG00000100410	ENST00000216252	synonymous	0	0	0	48
ENSG00000100412	ENST00000216254	damaging_missense	4	5	0	2384
ENSG00000100412	ENST00000216254	other_missense	0	0	0	641
ENSG00000100412	ENST00000216254	pLoF	0	0	0	11
ENSG00000100412	ENST00000216254	pLoF_damaging_missense	4	5	2	2391
ENSG00000100412	ENST00000216254	synonymous	5	3	2	1784
ENSG00000100413	ENST00000355209	damaging_missense	0	0	0	99
ENSG00000100413	ENST00000355209	other_missense	1	1	2	556
ENSG00000100413	ENST00000355209	pLoF	0	0	0	45
ENSG00000100413	ENST00000355209	pLoF_damaging_missense	0	0	0	144
ENSG00000100413	ENST00000355209	synonymous	1	2	0	1632
ENSG00000100416	ENST00000290846	damaging_missense	0	1	0	397
ENSG00000100416	ENST00000290846	other_missense	1	0	0	1448
ENSG00000100416	ENST00000290846	pLoF	0	0	0	134
ENSG00000100416	ENST00000290846	pLoF_damaging_missense	1	1	0	529
ENSG00000100416	ENST00000290846	synonymous	0	1	182	545
ENSG00000100417	ENST00000216259	damaging_missense	0	0	2	496
ENSG00000100417	ENST00000216259	other_missense	0	0	0	507
ENSG00000100417	ENST00000216259	pLoF	0	0	0	39
ENSG00000100417	ENST00000216259	pLoF_damaging_missense	0	0	2	535
ENSG00000100417	ENST00000216259	synonymous	1	0	10	760
ENSG00000100418	ENST00000263256	damaging_missense	0	0	0	16
ENSG00000100418	ENST00000263256	other_missense	0	0	0	209
ENSG00000100418	ENST00000263256	pLoF	0	0	0	17
ENSG00000100418	ENST00000263256	pLoF_damaging_missense	0	0	0	33
ENSG00000100418	ENST00000263256	synonymous	1	0	0	233
ENSG00000100422	ENST00000216264	damaging_missense	0	0	0	29
ENSG00000100422	ENST00000216264	other_missense	36	8	20	5153
ENSG00000100422	ENST00000216264	pLoF	0	0	0	37
ENSG00000100422	ENST00000216264	pLoF_damaging_missense	0	0	0	66
ENSG00000100422	ENST00000216264	synonymous	46	138	150	11561
ENSG00000100425	ENST00000457780	damaging_missense	0	0	0	41
ENSG00000100425	ENST00000457780	other_missense	52	13	35	6511
ENSG00000100425	ENST00000457780	pLoF	0	0	0	24
ENSG00000100425	ENST00000457780	pLoF_damaging_missense	0	0	0	65
ENSG00000100425	ENST00000457780	synonymous	57	17	808	6559
ENSG00000100426	ENST00000216268	damaging_missense	0	0	0	11
ENSG00000100426	ENST00000216268	other_missense	68	6	11	6513
ENSG00000100426	ENST00000216268	pLoF	0	0	0	1
ENSG00000100426	ENST00000216268	pLoF_damaging_missense	0	0	0	12
ENSG00000100426	ENST00000216268	synonymous	33	10	7	4810
ENSG00000100427	ENST00000311597	damaging_missense	1	0	1	332
ENSG00000100427	ENST00000311597	other_missense	4	4	0	2512
ENSG00000100427	ENST00000311597	pLoF	0	0	0	43
ENSG00000100427	ENST00000311597	pLoF_damaging_missense	1	0	1	375
ENSG00000100427	ENST00000311597	synonymous	1	10	119	2697
ENSG00000100429	ENST00000216271	damaging_missense	2	1	0	399
ENSG00000100429	ENST00000216271	other_missense	15	10	3	4366
ENSG00000100429	ENST00000216271	pLoF	0	0	0	318
ENSG00000100429	ENST00000216271	pLoF_damaging_missense	2	1	0	717
ENSG00000100429	ENST00000216271	synonymous	16	46	24	6740
ENSG00000100433	ENST00000319231	damaging_missense	0	0	0	117
ENSG00000100433	ENST00000319231	other_missense	5	2	13	1940
ENSG00000100433	ENST00000319231	pLoF	0	0	0	23
ENSG00000100433	ENST00000319231	pLoF_damaging_missense	0	0	0	140
ENSG00000100433	ENST00000319231	synonymous	3	3	5	2239
ENSG00000100439	ENST00000428304	damaging_missense	0	0	0	350
ENSG00000100439	ENST00000428304	other_missense	0	0	2	707
ENSG00000100439	ENST00000428304	pLoF	0	0	0	572
ENSG00000100439	ENST00000428304	pLoF_damaging_missense	0	0	0	922
ENSG00000100439	ENST00000428304	synonymous	24	318	4	15344
ENSG00000100441	ENST00000251343	damaging_missense	0	0	0	9
ENSG00000100441	ENST00000251343	other_missense	132	164923	52	11305
ENSG00000100441	ENST00000251343	pLoF	0	0	0	50
ENSG00000100441	ENST00000251343	pLoF_damaging_missense	0	0	0	59
ENSG00000100441	ENST00000251343	synonymous	8	1	3	2523
ENSG00000100442	ENST00000216330	damaging_missense	0	0	0	34
ENSG00000100442	ENST00000216330	other_missense	0	0	2	235
ENSG00000100442	ENST00000216330	pLoF	0	0	0	4
ENSG00000100442	ENST00000216330	pLoF_damaging_missense	0	0	0	38
ENSG00000100442	ENST00000216330	synonymous	0	0	0	49
ENSG00000100445	ENST00000399395	damaging_missense	0	0	0	71
ENSG00000100445	ENST00000399395	other_missense	94	121	16	10795
ENSG00000100445	ENST00000399395	pLoF	3	4	0	1286
ENSG00000100445	ENST00000399395	pLoF_damaging_missense	3	4	0	1357
ENSG00000100445	ENST00000399395	synonymous	69	122	18	10477
ENSG00000100448	ENST00000216336	damaging_missense	0	0	0	20
ENSG00000100448	ENST00000216336	other_missense	0	0	9	246
ENSG00000100448	ENST00000216336	pLoF	0	0	0	114
ENSG00000100448	ENST00000216336	pLoF_damaging_missense	0	0	0	134
ENSG00000100448	ENST00000216336	synonymous	4	0	2	1478
ENSG00000100450	ENST00000216338	damaging_missense	0	1	0	767
ENSG00000100450	ENST00000216338	other_missense	0	0	0	502
ENSG00000100450	ENST00000216338	pLoF	0	0	0	9
ENSG00000100450	ENST00000216338	pLoF_damaging_missense	0	1	0	776
ENSG00000100450	ENST00000216338	synonymous	0	0	0	267
ENSG00000100453	ENST00000216341	damaging_missense	0	1	0	224
ENSG00000100453	ENST00000216341	other_missense	0	3	0	1197
ENSG00000100453	ENST00000216341	pLoF	0	0	0	55
ENSG00000100453	ENST00000216341	pLoF_damaging_missense	0	1	0	279
ENSG00000100453	ENST00000216341	synonymous	0	0	0	967
ENSG00000100461	ENST00000359890	damaging_missense	0	0	0	68
ENSG00000100461	ENST00000359890	other_missense	2	0	1	1594
ENSG00000100461	ENST00000359890	pLoF	0	0	0	198
ENSG00000100461	ENST00000359890	pLoF_damaging_missense	0	0	0	266
ENSG00000100461	ENST00000359890	synonymous	0	0	0	712
ENSG00000100462	ENST00000324366	damaging_missense	0	0	0	32
ENSG00000100462	ENST00000324366	other_missense	0	0	3	1049
ENSG00000100462	ENST00000324366	pLoF_damaging_missense	0	0	0	32
ENSG00000100462	ENST00000324366	synonymous	0	0	73	795
ENSG00000100473	ENST00000644874	damaging_missense	1	4	0	1947
ENSG00000100473	ENST00000644874	other_missense	0	0	6	601
ENSG00000100473	ENST00000644874	pLoF	0	0	0	24
ENSG00000100473	ENST00000644874	pLoF_damaging_missense	1	4	0	1971
ENSG00000100473	ENST00000644874	synonymous	1	0	0	406
ENSG00000100478	ENST00000216366	damaging_missense	0	0	0	8
ENSG00000100478	ENST00000216366	other_missense	0	0	0	632
ENSG00000100478	ENST00000216366	pLoF	0	0	0	60
ENSG00000100478	ENST00000216366	pLoF_damaging_missense	0	0	0	68
ENSG00000100478	ENST00000216366	synonymous	0	0	0	74
ENSG00000100479	ENST00000216367	damaging_missense	0	0	0	13
ENSG00000100479	ENST00000216367	other_missense	2	0	1	1045
ENSG00000100479	ENST00000216367	pLoF	0	0	0	155
ENSG00000100479	ENST00000216367	pLoF_damaging_missense	0	0	0	168
ENSG00000100479	ENST00000216367	synonymous	0	0	0	82
ENSG00000100483	ENST00000395860	damaging_missense	0	0	0	3
ENSG00000100483	ENST00000395860	other_missense	0	0	0	314
ENSG00000100483	ENST00000395860	pLoF	0	0	0	18
ENSG00000100483	ENST00000395860	pLoF_damaging_missense	0	0	0	21
ENSG00000100483	ENST00000395860	synonymous	0	1	56	389
ENSG00000100485	ENST00000216373	damaging_missense	0	0	1	168
ENSG00000100485	ENST00000216373	other_missense	44	29	7	6407
ENSG00000100485	ENST00000216373	pLoF	0	0	0	6
ENSG00000100485	ENST00000216373	pLoF_damaging_missense	0	0	1	174
ENSG00000100485	ENST00000216373	synonymous	45	27	17	6271
ENSG00000100490	ENST00000395834	damaging_missense	0	0	0	156
ENSG00000100490	ENST00000395834	other_missense	7	1	6	1626
ENSG00000100490	ENST00000395834	pLoF	0	0	0	121
ENSG00000100490	ENST00000395834	pLoF_damaging_missense	0	0	0	277
ENSG00000100490	ENST00000395834	synonymous	0	0	0	228
ENSG00000100503	ENST00000382041	damaging_missense	0	0	0	19
ENSG00000100503	ENST00000382041	other_missense	137	14	81	10318
ENSG00000100503	ENST00000382041	pLoF	0	0	0	270
ENSG00000100503	ENST00000382041	pLoF_damaging_missense	0	0	0	289
ENSG00000100503	ENST00000382041	synonymous	7	176544	0	34
ENSG00000100504	ENST00000216392	damaging_missense	94	83	33	10749
ENSG00000100504	ENST00000216392	other_missense	1	0	0	296
ENSG00000100504	ENST00000216392	pLoF	0	0	33	201
ENSG00000100504	ENST00000216392	pLoF_damaging_missense	107	83	64	10926
ENSG00000100504	ENST00000216392	synonymous	0	1	0	2217
ENSG00000100505	ENST00000298355	damaging_missense	0	0	0	31
ENSG00000100505	ENST00000298355	other_missense	0	0	2	328
ENSG00000100505	ENST00000298355	pLoF	0	0	0	4
ENSG00000100505	ENST00000298355	pLoF_damaging_missense	0	0	0	35
ENSG00000100505	ENST00000298355	synonymous	10	9	2	3357
ENSG00000100519	ENST00000445930	damaging_missense	0	0	0	48
ENSG00000100519	ENST00000445930	other_missense	0	0	0	146
ENSG00000100519	ENST00000445930	pLoF	0	0	0	86
ENSG00000100519	ENST00000445930	pLoF_damaging_missense	0	0	0	134
ENSG00000100519	ENST00000445930	synonymous	11	11	0	3450
ENSG00000100522	ENST00000216410	damaging_missense	0	0	0	48
ENSG00000100522	ENST00000216410	other_missense	0	0	0	70
ENSG00000100522	ENST00000216410	pLoF	0	0	0	20
ENSG00000100522	ENST00000216410	pLoF_damaging_missense	0	0	0	68
ENSG00000100522	ENST00000216410	synonymous	0	0	0	395
ENSG00000100523	ENST00000323669	damaging_missense	0	0	0	36
ENSG00000100523	ENST00000323669	other_missense	92	147	92	12696
ENSG00000100523	ENST00000323669	pLoF	0	0	0	31
ENSG00000100523	ENST00000323669	pLoF_damaging_missense	0	0	0	67
ENSG00000100523	ENST00000323669	synonymous	2	2	54	1977
ENSG00000100526	ENST00000335183	other_missense	0	0	0	974
ENSG00000100526	ENST00000335183	pLoF	0	0	0	3
ENSG00000100526	ENST00000335183	pLoF_damaging_missense	0	0	0	3
ENSG00000100526	ENST00000335183	synonymous	0	0	0	80
ENSG00000100528	ENST00000216416	damaging_missense	0	0	0	4
ENSG00000100528	ENST00000216416	other_missense	0	0	0	56
ENSG00000100528	ENST00000216416	pLoF	0	0	0	7
ENSG00000100528	ENST00000216416	pLoF_damaging_missense	0	0	0	11
ENSG00000100528	ENST00000216416	synonymous	0	0	0	135
ENSG00000100532	ENST00000216420	damaging_missense	0	0	0	3
ENSG00000100532	ENST00000216420	other_missense	1	0	0	619
ENSG00000100532	ENST00000216420	pLoF	0	0	0	16
ENSG00000100532	ENST00000216420	pLoF_damaging_missense	0	0	0	19
ENSG00000100532	ENST00000216420	synonymous	0	3	0	1383
ENSG00000100554	ENST00000216442	damaging_missense	0	4	0	983
ENSG00000100554	ENST00000216442	other_missense	0	0	0	329
ENSG00000100554	ENST00000216442	pLoF	0	0	0	29
ENSG00000100554	ENST00000216442	pLoF_damaging_missense	0	4	0	1012
ENSG00000100554	ENST00000216442	synonymous	0	0	0	9
ENSG00000100557	ENST00000422976	other_missense	0	176429	0	158
ENSG00000100557	ENST00000422976	pLoF	2	264	0	13079
ENSG00000100557	ENST00000422976	pLoF_damaging_missense	2	264	0	13079
ENSG00000100557	ENST00000422976	synonymous	0	0	0	65
ENSG00000100558	ENST00000216446	damaging_missense	0	0	0	83
ENSG00000100558	ENST00000216446	other_missense	0	1	10	1019
ENSG00000100558	ENST00000216446	pLoF	0	0	0	36
ENSG00000100558	ENST00000216446	pLoF_damaging_missense	0	0	0	119
ENSG00000100558	ENST00000216446	synonymous	11	177	10	11300
ENSG00000100564	ENST00000216452	damaging_missense	0	0	0	4
ENSG00000100564	ENST00000216452	other_missense	0	0	0	625
ENSG00000100564	ENST00000216452	pLoF	0	0	0	42
ENSG00000100564	ENST00000216452	pLoF_damaging_missense	0	0	0	46
ENSG00000100564	ENST00000216452	synonymous	0	1	675	83
ENSG00000100565	ENST00000393774	damaging_missense	0	0	0	149
ENSG00000100565	ENST00000393774	other_missense	9	6	29	2876
ENSG00000100565	ENST00000393774	pLoF	0	0	0	150
ENSG00000100565	ENST00000393774	pLoF_damaging_missense	0	0	0	299
ENSG00000100565	ENST00000393774	synonymous	55	176470	0	62
ENSG00000100567	ENST00000216455	damaging_missense	0	0	0	2
ENSG00000100567	ENST00000216455	other_missense	0	0	0	347
ENSG00000100567	ENST00000216455	pLoF_damaging_missense	0	0	0	2
ENSG00000100567	ENST00000216455	synonymous	0	0	0	517
ENSG00000100568	ENST00000554659	damaging_missense	0	0	0	22
ENSG00000100568	ENST00000554659	other_missense	9	6	9	3119
ENSG00000100568	ENST00000554659	pLoF	0	0	0	24
ENSG00000100568	ENST00000554659	pLoF_damaging_missense	0	0	0	46
ENSG00000100568	ENST00000554659	synonymous	0	0	2	119
ENSG00000100575	ENST00000395159	damaging_missense	0	0	0	50
ENSG00000100575	ENST00000395159	other_missense	0	0	0	61
ENSG00000100575	ENST00000395159	pLoF	0	0	0	5
ENSG00000100575	ENST00000395159	pLoF_damaging_missense	0	0	0	55
ENSG00000100575	ENST00000395159	synonymous	0	0	0	17
ENSG00000100577	ENST00000216465	damaging_missense	0	0	0	6
ENSG00000100577	ENST00000216465	other_missense	0	1	0	827
ENSG00000100577	ENST00000216465	pLoF	0	0	0	62
ENSG00000100577	ENST00000216465	pLoF_damaging_missense	0	0	0	68
ENSG00000100577	ENST00000216465	synonymous	0	0	0	583
ENSG00000100578	ENST00000354386	damaging_missense	0	0	0	36
ENSG00000100578	ENST00000354386	other_missense	9	176567	11	0
ENSG00000100578	ENST00000354386	pLoF	1	0	0	406
ENSG00000100578	ENST00000354386	pLoF_damaging_missense	1	0	0	442
ENSG00000100578	ENST00000354386	synonymous	0	176576	0	2
ENSG00000100580	ENST00000216468	damaging_missense	0	0	0	50
ENSG00000100580	ENST00000216468	other_missense	1	1	0	1135
ENSG00000100580	ENST00000216468	pLoF	0	0	0	8
ENSG00000100580	ENST00000216468	pLoF_damaging_missense	0	0	0	58
ENSG00000100580	ENST00000216468	synonymous	0	0	6	244
ENSG00000100583	ENST00000216471	damaging_missense	0	0	0	58
ENSG00000100583	ENST00000216471	other_missense	27	4	5	4223
ENSG00000100583	ENST00000216471	pLoF	0	0	0	182
ENSG00000100583	ENST00000216471	pLoF_damaging_missense	0	0	0	240
ENSG00000100583	ENST00000216471	synonymous	3	2	2	1759
ENSG00000100591	ENST00000216479	damaging_missense	0	0	0	6
ENSG00000100591	ENST00000216479	other_missense	0	0	7	328
ENSG00000100591	ENST00000216479	pLoF	0	0	0	7
ENSG00000100591	ENST00000216479	pLoF_damaging_missense	0	0	0	13
ENSG00000100591	ENST00000216479	synonymous	1	0	0	639
ENSG00000100592	ENST00000395125	damaging_missense	0	0	1	339
ENSG00000100592	ENST00000395125	other_missense	0	1	2	1690
ENSG00000100592	ENST00000395125	pLoF	0	0	0	63
ENSG00000100592	ENST00000395125	pLoF_damaging_missense	0	0	1	402
ENSG00000100592	ENST00000395125	synonymous	14	13	11	4037
ENSG00000100593	ENST00000342219	damaging_missense	0	0	0	344
ENSG00000100593	ENST00000342219	other_missense	17	2	6	2939
ENSG00000100593	ENST00000342219	pLoF	0	0	1	226
ENSG00000100593	ENST00000342219	pLoF_damaging_missense	0	0	1	570
ENSG00000100593	ENST00000342219	synonymous	1	1	0	1037
ENSG00000100596	ENST00000216484	damaging_missense	0	0	16	181
ENSG00000100596	ENST00000216484	other_missense	1	3	3	1967
ENSG00000100596	ENST00000216484	pLoF	0	0	0	5
ENSG00000100596	ENST00000216484	pLoF_damaging_missense	0	0	16	186
ENSG00000100596	ENST00000216484	synonymous	1	0	0	624
ENSG00000100599	ENST00000216487	damaging_missense	0	0	0	324
ENSG00000100599	ENST00000216487	other_missense	60	6	122	7742
ENSG00000100599	ENST00000216487	pLoF	0	0	3	151
ENSG00000100599	ENST00000216487	pLoF_damaging_missense	0	0	3	475
ENSG00000100599	ENST00000216487	synonymous	25	54	2	7479
ENSG00000100600	ENST00000393218	damaging_missense	0	0	0	22
ENSG00000100600	ENST00000393218	other_missense	7	2	0	2095
ENSG00000100600	ENST00000393218	pLoF	0	0	0	22
ENSG00000100600	ENST00000393218	pLoF_damaging_missense	0	0	0	44
ENSG00000100600	ENST00000393218	synonymous	0	176585	0	2
ENSG00000100601	ENST00000216489	damaging_missense	0	0	0	54
ENSG00000100601	ENST00000216489	other_missense	0	0	4	957
ENSG00000100601	ENST00000216489	pLoF	0	0	0	215
ENSG00000100601	ENST00000216489	pLoF_damaging_missense	0	0	0	269
ENSG00000100601	ENST00000216489	synonymous	0	0	0	223
ENSG00000100603	ENST00000555761	damaging_missense	0	0	0	14
ENSG00000100603	ENST00000555761	other_missense	0	0	13	578
ENSG00000100603	ENST00000555761	pLoF	0	0	0	6
ENSG00000100603	ENST00000555761	pLoF_damaging_missense	0	0	0	20
ENSG00000100603	ENST00000555761	synonymous	0	0	0	491
ENSG00000100604	ENST00000216492	other_missense	18	11	6	4226
ENSG00000100604	ENST00000216492	pLoF	0	0	0	23
ENSG00000100604	ENST00000216492	pLoF_damaging_missense	0	0	0	23
ENSG00000100604	ENST00000216492	synonymous	3	7	0	1598
ENSG00000100605	ENST00000267615	damaging_missense	0	0	0	12
ENSG00000100605	ENST00000267615	other_missense	4	2	0	2053
ENSG00000100605	ENST00000267615	pLoF	0	0	0	2
ENSG00000100605	ENST00000267615	pLoF_damaging_missense	0	0	0	14
ENSG00000100605	ENST00000267615	synonymous	16	5	1	4152
ENSG00000100612	ENST00000216500	damaging_missense	0	0	0	101
ENSG00000100612	ENST00000216500	other_missense	0	0	0	391
ENSG00000100612	ENST00000216500	pLoF	0	0	0	80
ENSG00000100612	ENST00000216500	pLoF_damaging_missense	0	0	0	181
ENSG00000100612	ENST00000216500	synonymous	0	1	0	350
ENSG00000100614	ENST00000325642	other_missense	0	0	0	390
ENSG00000100614	ENST00000325642	pLoF	0	0	0	11
ENSG00000100614	ENST00000325642	pLoF_damaging_missense	0	0	0	11
ENSG00000100614	ENST00000325642	synonymous	0	0	0	423
ENSG00000100625	ENST00000216513	damaging_missense	0	0	0	251
ENSG00000100625	ENST00000216513	other_missense	2	0	37	942
ENSG00000100625	ENST00000216513	pLoF	0	0	0	31
ENSG00000100625	ENST00000216513	pLoF_damaging_missense	0	0	0	282
ENSG00000100625	ENST00000216513	synonymous	1	1	0	860
ENSG00000100626	ENST00000337827	damaging_missense	0	0	0	81
ENSG00000100626	ENST00000337827	other_missense	6	4	7	2629
ENSG00000100626	ENST00000337827	pLoF	0	0	0	21
ENSG00000100626	ENST00000337827	pLoF_damaging_missense	0	0	0	102
ENSG00000100626	ENST00000337827	synonymous	1	0	0	772
ENSG00000100628	ENST00000555019	damaging_missense	0	0	0	106
ENSG00000100628	ENST00000555019	other_missense	6	0	4	1763
ENSG00000100628	ENST00000555019	pLoF	0	0	0	184
ENSG00000100628	ENST00000555019	pLoF_damaging_missense	0	0	0	290
ENSG00000100628	ENST00000555019	synonymous	2	2	3	1165
ENSG00000100629	ENST00000555265	other_missense	17	9	11	3854
ENSG00000100629	ENST00000555265	pLoF	0	0	0	159
ENSG00000100629	ENST00000555265	pLoF_damaging_missense	0	0	0	159
ENSG00000100629	ENST00000555265	synonymous	4	1	12	1206
ENSG00000100632	ENST00000557016	other_missense	0	0	0	5
ENSG00000100632	ENST00000557016	pLoF	0	0	0	1
ENSG00000100632	ENST00000557016	pLoF_damaging_missense	0	0	0	1
ENSG00000100632	ENST00000557016	synonymous	0	0	0	40
ENSG00000100644	ENST00000539097	damaging_missense	0	0	0	158
ENSG00000100644	ENST00000539097	other_missense	85	20	87	8107
ENSG00000100644	ENST00000539097	pLoF	0	0	0	25
ENSG00000100644	ENST00000539097	pLoF_damaging_missense	0	0	0	183
ENSG00000100644	ENST00000539097	synonymous	0	2	19	1594
ENSG00000100647	ENST00000342745	damaging_missense	0	0	0	29
ENSG00000100647	ENST00000342745	other_missense	2	1	0	1686
ENSG00000100647	ENST00000342745	pLoF_damaging_missense	0	0	0	29
ENSG00000100647	ENST00000342745	synonymous	5	2	8	1541
ENSG00000100650	ENST00000553521	other_missense	0	1	1	777
ENSG00000100650	ENST00000553521	pLoF	0	0	0	3
ENSG00000100650	ENST00000553521	pLoF_damaging_missense	0	0	0	3
ENSG00000100650	ENST00000553521	synonymous	0	0	0	470
ENSG00000100652	ENST00000216540	damaging_missense	0	0	0	366
ENSG00000100652	ENST00000216540	other_missense	4	0	0	1189
ENSG00000100652	ENST00000216540	pLoF	0	0	0	70
ENSG00000100652	ENST00000216540	pLoF_damaging_missense	0	0	0	436
ENSG00000100652	ENST00000216540	synonymous	0	0	0	565
ENSG00000100664	ENST00000216554	damaging_missense	0	0	0	52
ENSG00000100664	ENST00000216554	other_missense	1	0	0	527
ENSG00000100664	ENST00000216554	pLoF	0	0	0	1
ENSG00000100664	ENST00000216554	pLoF_damaging_missense	0	0	0	53
ENSG00000100664	ENST00000216554	synonymous	0	0	0	504
ENSG00000100665	ENST00000557004	damaging_missense	0	0	0	239
ENSG00000100665	ENST00000557004	other_missense	4	3	2	1856
ENSG00000100665	ENST00000557004	pLoF	0	0	0	160
ENSG00000100665	ENST00000557004	pLoF_damaging_missense	0	0	0	399
ENSG00000100665	ENST00000557004	synonymous	14	12	0	4176
ENSG00000100678	ENST00000381269	damaging_missense	0	2	4	750
ENSG00000100678	ENST00000381269	other_missense	9	0	233	2416
ENSG00000100678	ENST00000381269	pLoF	0	0	0	12
ENSG00000100678	ENST00000381269	pLoF_damaging_missense	0	2	4	762
ENSG00000100678	ENST00000381269	synonymous	0	176486	1	94
ENSG00000100697	ENST00000526495	damaging_missense	0	0	1	111
ENSG00000100697	ENST00000526495	other_missense	36	4	22	5195
ENSG00000100697	ENST00000526495	pLoF	0	0	0	2
ENSG00000100697	ENST00000526495	pLoF_damaging_missense	0	0	1	113
ENSG00000100697	ENST00000526495	synonymous	23	2	63	3600
ENSG00000100711	ENST00000216602	damaging_missense	0	0	0	22
ENSG00000100711	ENST00000216602	other_missense	0	0	0	571
ENSG00000100711	ENST00000216602	pLoF	0	0	0	7
ENSG00000100711	ENST00000216602	pLoF_damaging_missense	0	0	0	29
ENSG00000100711	ENST00000216602	synonymous	0	2	3	948
ENSG00000100714	ENST00000216605	damaging_missense	0	0	0	267
ENSG00000100714	ENST00000216605	other_missense	20	9	1	4200
ENSG00000100714	ENST00000216605	pLoF	0	0	0	12
ENSG00000100714	ENST00000216605	pLoF_damaging_missense	0	0	0	279
ENSG00000100714	ENST00000216605	synonymous	0	0	0	484
ENSG00000100721	ENST00000402399	other_missense	0	0	0	710
ENSG00000100721	ENST00000402399	pLoF	0	0	0	3
ENSG00000100721	ENST00000402399	pLoF_damaging_missense	0	0	0	3
ENSG00000100721	ENST00000402399	synonymous	0	0	0	433
ENSG00000100722	ENST00000251038	damaging_missense	0	0	0	10
ENSG00000100722	ENST00000251038	other_missense	4	0	12	1542
ENSG00000100722	ENST00000251038	pLoF	0	0	0	8
ENSG00000100722	ENST00000251038	pLoF_damaging_missense	0	0	0	18
ENSG00000100722	ENST00000251038	synonymous	2	5	0	2118
ENSG00000100726	ENST00000262319	damaging_missense	0	0	0	94
ENSG00000100726	ENST00000262319	other_missense	32	4	338	4917
ENSG00000100726	ENST00000262319	pLoF	0	0	0	49
ENSG00000100726	ENST00000262319	pLoF_damaging_missense	0	0	0	143
ENSG00000100726	ENST00000262319	synonymous	6	2	19	2290
ENSG00000100731	ENST00000304743	damaging_missense	0	0	0	123
ENSG00000100731	ENST00000304743	other_missense	201	12	43	11474
ENSG00000100731	ENST00000304743	pLoF	0	0	0	54
ENSG00000100731	ENST00000304743	pLoF_damaging_missense	0	0	0	177
ENSG00000100731	ENST00000304743	synonymous	36	10	10	5687
ENSG00000100739	ENST00000216629	damaging_missense	1	2	0	1109
ENSG00000100739	ENST00000216629	other_missense	13	7	7	3516
ENSG00000100739	ENST00000216629	pLoF_damaging_missense	1	2	0	1109
ENSG00000100739	ENST00000216629	synonymous	89	343	3	16513
ENSG00000100744	ENST00000556095	damaging_missense	0	0	0	13
ENSG00000100744	ENST00000556095	other_missense	0	0	0	237
ENSG00000100744	ENST00000556095	pLoF	0	0	0	1
ENSG00000100744	ENST00000556095	pLoF_damaging_missense	0	0	0	14
ENSG00000100744	ENST00000556095	synonymous	1	0	0	656
ENSG00000100749	ENST00000216639	damaging_missense	0	0	0	5
ENSG00000100749	ENST00000216639	other_missense	2	1	20	915
ENSG00000100749	ENST00000216639	pLoF	0	0	0	31
ENSG00000100749	ENST00000216639	pLoF_damaging_missense	0	0	0	36
ENSG00000100749	ENST00000216639	synonymous	0	1	2	392
ENSG00000100764	ENST00000261303	damaging_missense	0	0	0	55
ENSG00000100764	ENST00000261303	other_missense	0	0	0	142
ENSG00000100764	ENST00000261303	pLoF	0	0	2	1
ENSG00000100764	ENST00000261303	pLoF_damaging_missense	0	0	2	56
ENSG00000100764	ENST00000261303	synonymous	3	5	0	1596
ENSG00000100767	ENST00000340738	damaging_missense	2	5	0	2386
ENSG00000100767	ENST00000340738	other_missense	467	165	733	19457
ENSG00000100767	ENST00000340738	pLoF	7	3	36	3272
ENSG00000100767	ENST00000340738	pLoF_damaging_missense	36	8	45	5584
ENSG00000100767	ENST00000340738	synonymous	27	2	312	4076
ENSG00000100784	ENST00000614987	damaging_missense	0	0	0	174
ENSG00000100784	ENST00000614987	other_missense	13	6	4	4034
ENSG00000100784	ENST00000614987	pLoF	0	0	0	6
ENSG00000100784	ENST00000614987	pLoF_damaging_missense	0	0	0	180
ENSG00000100784	ENST00000614987	synonymous	0	2	0	1523
ENSG00000100796	ENST00000554684	damaging_missense	0	0	0	11
ENSG00000100796	ENST00000554684	other_missense	0	0	0	705
ENSG00000100796	ENST00000554684	pLoF	0	0	0	1
ENSG00000100796	ENST00000554684	pLoF_damaging_missense	0	0	0	12
ENSG00000100796	ENST00000554684	synonymous	3	12	12	2997
ENSG00000100802	ENST00000299088	other_missense	1	1	3	1373
ENSG00000100802	ENST00000299088	pLoF	0	0	0	43
ENSG00000100802	ENST00000299088	pLoF_damaging_missense	0	0	0	43
ENSG00000100802	ENST00000299088	synonymous	1	2	1	1728
ENSG00000100804	ENST00000361611	damaging_missense	0	0	0	5
ENSG00000100804	ENST00000361611	other_missense	0	0	0	307
ENSG00000100804	ENST00000361611	pLoF	0	0	0	1
ENSG00000100804	ENST00000361611	pLoF_damaging_missense	0	0	0	6
ENSG00000100804	ENST00000361611	synonymous	0	0	0	301
ENSG00000100811	ENST00000262238	other_missense	0	0	0	595
ENSG00000100811	ENST00000262238	synonymous	0	1	0	623
ENSG00000100813	ENST00000262710	other_missense	19	175105	25	1432
ENSG00000100813	ENST00000262710	pLoF	0	0	0	44
ENSG00000100813	ENST00000262710	pLoF_damaging_missense	0	0	0	44
ENSG00000100813	ENST00000262710	synonymous	10	7	12	3059
ENSG00000100814	ENST00000437553	damaging_missense	0	0	0	12
ENSG00000100814	ENST00000437553	other_missense	0	0	8	301
ENSG00000100814	ENST00000437553	pLoF	0	0	0	26
ENSG00000100814	ENST00000437553	pLoF_damaging_missense	0	0	0	38
ENSG00000100814	ENST00000437553	synonymous	0	0	0	919
ENSG00000100815	ENST00000267622	other_missense	208	10	700	11612
ENSG00000100815	ENST00000267622	pLoF	0	0	0	394
ENSG00000100815	ENST00000267622	pLoF_damaging_missense	0	0	0	394
ENSG00000100815	ENST00000267622	synonymous	7	1	34	2250
ENSG00000100823	ENST00000216714	damaging_missense	1	0	0	189
ENSG00000100823	ENST00000216714	other_missense	0	0	0	754
ENSG00000100823	ENST00000216714	pLoF	0	0	1	221
ENSG00000100823	ENST00000216714	pLoF_damaging_missense	1	0	1	410
ENSG00000100823	ENST00000216714	synonymous	1	2	0	959
ENSG00000100836	ENST00000216727	damaging_missense	0	0	0	4
ENSG00000100836	ENST00000216727	other_missense	1	0	0	623
ENSG00000100836	ENST00000216727	pLoF_damaging_missense	0	0	0	4
ENSG00000100836	ENST00000216727	synonymous	5	31	0	5493
ENSG00000100842	ENST00000216733	damaging_missense	0	0	0	14
ENSG00000100842	ENST00000216733	other_missense	66	23	14	7362
ENSG00000100842	ENST00000216733	pLoF	0	1	0	121
ENSG00000100842	ENST00000216733	pLoF_damaging_missense	0	1	0	135
ENSG00000100842	ENST00000216733	synonymous	2	2	0	1305
ENSG00000100852	ENST00000345122	damaging_missense	0	1	0	109
ENSG00000100852	ENST00000345122	other_missense	36	6	6	4839
ENSG00000100852	ENST00000345122	pLoF	0	0	0	1
ENSG00000100852	ENST00000345122	pLoF_damaging_missense	0	1	0	110
ENSG00000100852	ENST00000345122	synonymous	7	1	36	2163
ENSG00000100865	ENST00000216756	damaging_missense	0	0	0	22
ENSG00000100865	ENST00000216756	other_missense	0	2	0	401
ENSG00000100865	ENST00000216756	pLoF	0	0	0	30
ENSG00000100865	ENST00000216756	pLoF_damaging_missense	0	0	0	52
ENSG00000100865	ENST00000216756	synonymous	0	0	0	137
ENSG00000100867	ENST00000344777	damaging_missense	0	0	0	14
ENSG00000100867	ENST00000344777	other_missense	86	15	24	9305
ENSG00000100867	ENST00000344777	pLoF	0	0	0	141
ENSG00000100867	ENST00000344777	pLoF_damaging_missense	0	0	0	155
ENSG00000100867	ENST00000344777	synonymous	1	5	7	2066
ENSG00000100883	ENST00000556994	damaging_missense	0	0	0	16
ENSG00000100883	ENST00000556994	other_missense	0	0	0	160
ENSG00000100883	ENST00000556994	pLoF_damaging_missense	0	0	0	16
ENSG00000100883	ENST00000556994	synonymous	1	0	0	433
ENSG00000100884	ENST00000537691	damaging_missense	0	0	0	13
ENSG00000100884	ENST00000537691	other_missense	1	3	6	2225
ENSG00000100884	ENST00000537691	pLoF	0	0	0	12
ENSG00000100884	ENST00000537691	pLoF_damaging_missense	0	0	0	25
ENSG00000100884	ENST00000537691	synonymous	6	2	0	2453
ENSG00000100888	ENST00000646647	damaging_missense	1	0	0	1031
ENSG00000100888	ENST00000646647	other_missense	23	0	63	4070
ENSG00000100888	ENST00000646647	pLoF	0	0	0	3
ENSG00000100888	ENST00000646647	pLoF_damaging_missense	1	0	0	1034
ENSG00000100888	ENST00000646647	synonymous	30	4	3	4978
ENSG00000100889	ENST00000216780	damaging_missense	0	0	0	293
ENSG00000100889	ENST00000216780	other_missense	7	1	25	2980
ENSG00000100889	ENST00000216780	pLoF	8	5	0	3493
ENSG00000100889	ENST00000216780	pLoF_damaging_missense	10	5	1	3780
ENSG00000100889	ENST00000216780	synonymous	10	5	149	2753
ENSG00000100890	ENST00000534898	damaging_missense	0	0	0	76
ENSG00000100890	ENST00000534898	other_missense	9	3	3	2389
ENSG00000100890	ENST00000534898	pLoF	0	0	0	57
ENSG00000100890	ENST00000534898	pLoF_damaging_missense	0	0	0	133
ENSG00000100890	ENST00000534898	synonymous	2	4	0	2186
ENSG00000100897	ENST00000446197	damaging_missense	0	0	0	11
ENSG00000100897	ENST00000446197	other_missense	7	3	1	2771
ENSG00000100897	ENST00000446197	pLoF	0	0	0	28
ENSG00000100897	ENST00000446197	pLoF_damaging_missense	0	0	0	39
ENSG00000100897	ENST00000446197	synonymous	2	0	0	635
ENSG00000100902	ENST00000261479	damaging_missense	0	0	0	27
ENSG00000100902	ENST00000261479	other_missense	1	3	0	904
ENSG00000100902	ENST00000261479	pLoF	0	0	0	1
ENSG00000100902	ENST00000261479	pLoF_damaging_missense	0	0	0	28
ENSG00000100902	ENST00000261479	synonymous	0	0	0	111
ENSG00000100906	ENST00000216797	damaging_missense	0	0	0	184
ENSG00000100906	ENST00000216797	other_missense	0	0	0	234
ENSG00000100906	ENST00000216797	pLoF	0	0	0	1
ENSG00000100906	ENST00000216797	pLoF_damaging_missense	0	0	0	185
ENSG00000100906	ENST00000216797	synonymous	0	0	0	276
ENSG00000100908	ENST00000419198	damaging_missense	0	0	0	13
ENSG00000100908	ENST00000419198	other_missense	10	9	0	3222
ENSG00000100908	ENST00000419198	pLoF	0	0	0	141
ENSG00000100908	ENST00000419198	pLoF_damaging_missense	0	0	0	154
ENSG00000100908	ENST00000419198	synonymous	0	0	0	76
ENSG00000100911	ENST00000216802	damaging_missense	0	0	0	45
ENSG00000100911	ENST00000216802	other_missense	1	172647	3	3917
ENSG00000100911	ENST00000216802	pLoF	0	0	0	42
ENSG00000100911	ENST00000216802	pLoF_damaging_missense	0	0	0	87
ENSG00000100911	ENST00000216802	synonymous	0	0	0	382
ENSG00000100916	ENST00000216807	damaging_missense	0	0	0	3
ENSG00000100916	ENST00000216807	other_missense	0	1	3	379
ENSG00000100916	ENST00000216807	pLoF	0	0	0	3
ENSG00000100916	ENST00000216807	pLoF_damaging_missense	0	0	0	6
ENSG00000100916	ENST00000216807	synonymous	0	0	0	80
ENSG00000100918	ENST00000620473	damaging_missense	0	0	0	33
ENSG00000100918	ENST00000620473	other_missense	15	1	4	3360
ENSG00000100918	ENST00000620473	pLoF	0	0	0	67
ENSG00000100918	ENST00000620473	pLoF_damaging_missense	0	0	0	100
ENSG00000100918	ENST00000620473	synonymous	0	0	0	622
ENSG00000100926	ENST00000261789	damaging_missense	0	0	0	27
ENSG00000100926	ENST00000261789	other_missense	6	0	4	1474
ENSG00000100926	ENST00000261789	pLoF	0	0	0	8
ENSG00000100926	ENST00000261789	pLoF_damaging_missense	0	0	0	35
ENSG00000100926	ENST00000261789	synonymous	4	0	0	1197
ENSG00000100934	ENST00000307712	damaging_missense	1	0	0	476
ENSG00000100934	ENST00000307712	other_missense	0	0	0	634
ENSG00000100934	ENST00000307712	pLoF	0	0	0	24
ENSG00000100934	ENST00000307712	pLoF_damaging_missense	1	0	0	500
ENSG00000100934	ENST00000307712	synonymous	2	0	0	1064
ENSG00000100938	ENST00000557854	damaging_missense	21	422	6	16504
ENSG00000100938	ENST00000557854	other_missense	1	2	0	697
ENSG00000100938	ENST00000557854	pLoF	0	0	0	92
ENSG00000100938	ENST00000557854	pLoF_damaging_missense	23	422	8	16588
ENSG00000100938	ENST00000557854	synonymous	1	6	0	2199
ENSG00000100941	ENST00000216832	other_missense	14	8	0	3452
ENSG00000100941	ENST00000216832	pLoF	0	0	0	4
ENSG00000100941	ENST00000216832	pLoF_damaging_missense	0	0	0	4
ENSG00000100941	ENST00000216832	synonymous	3	4	0	1598
ENSG00000100949	ENST00000399409	damaging_missense	0	0	0	13
ENSG00000100949	ENST00000399409	other_missense	22	8	6	4422
ENSG00000100949	ENST00000399409	pLoF	0	0	0	21
ENSG00000100949	ENST00000399409	pLoF_damaging_missense	0	0	0	34
ENSG00000100949	ENST00000399409	synonymous	5	0	0	1514
ENSG00000100968	ENST00000413692	damaging_missense	0	0	0	182
ENSG00000100968	ENST00000413692	other_missense	29	6	5	5807
ENSG00000100968	ENST00000413692	pLoF	0	0	0	17
ENSG00000100968	ENST00000413692	pLoF_damaging_missense	0	0	0	199
ENSG00000100968	ENST00000413692	synonymous	3	0	0	1424
ENSG00000100979	ENST00000477313	damaging_missense	0	0	0	8
ENSG00000100979	ENST00000477313	other_missense	14	4	93	3703
ENSG00000100979	ENST00000477313	pLoF	0	0	0	69
ENSG00000100979	ENST00000477313	pLoF_damaging_missense	0	0	0	77
ENSG00000100979	ENST00000477313	synonymous	6	2	0	1541
ENSG00000100982	ENST00000372409	damaging_missense	0	0	0	12
ENSG00000100982	ENST00000372409	other_missense	4	0	0	1397
ENSG00000100982	ENST00000372409	pLoF	0	0	0	1
ENSG00000100982	ENST00000372409	pLoF_damaging_missense	0	0	0	13
ENSG00000100982	ENST00000372409	synonymous	2	0	0	1206
ENSG00000100983	ENST00000644793	damaging_missense	0	0	3	827
ENSG00000100983	ENST00000644793	other_missense	0	1	0	915
ENSG00000100983	ENST00000644793	pLoF	0	0	0	112
ENSG00000100983	ENST00000644793	pLoF_damaging_missense	0	0	3	939
ENSG00000100983	ENST00000644793	synonymous	0	0	0	261
ENSG00000100985	ENST00000372330	damaging_missense	0	0	0	119
ENSG00000100985	ENST00000372330	other_missense	415	161658	201	13996
ENSG00000100985	ENST00000372330	pLoF	0	0	0	132
ENSG00000100985	ENST00000372330	pLoF_damaging_missense	0	0	0	251
ENSG00000100985	ENST00000372330	synonymous	0	0	2	765
ENSG00000100987	ENST00000376709	damaging_missense	5	7	0	2733
ENSG00000100987	ENST00000376709	other_missense	8	5	0	2886
ENSG00000100987	ENST00000376709	pLoF	0	0	0	297
ENSG00000100987	ENST00000376709	pLoF_damaging_missense	6	7	0	3028
ENSG00000100987	ENST00000376709	synonymous	15	5	0	3927
ENSG00000100991	ENST00000252015	damaging_missense	0	0	0	32
ENSG00000100991	ENST00000252015	other_missense	3	2	13	1771
ENSG00000100991	ENST00000252015	pLoF	0	0	0	67
ENSG00000100991	ENST00000252015	pLoF_damaging_missense	0	0	0	99
ENSG00000100991	ENST00000252015	synonymous	6	5	0	2779
ENSG00000100994	ENST00000216962	damaging_missense	12	5	11	3602
ENSG00000100994	ENST00000216962	other_missense	3	0	0	1186
ENSG00000100994	ENST00000216962	pLoF	0	0	0	73
ENSG00000100994	ENST00000216962	pLoF_damaging_missense	12	5	14	3669
ENSG00000100994	ENST00000216962	synonymous	14	7	7	3580
ENSG00000100997	ENST00000376542	damaging_missense	0	0	0	12
ENSG00000100997	ENST00000376542	other_missense	4	2	30	1726
ENSG00000100997	ENST00000376542	pLoF	0	0	0	59
ENSG00000100997	ENST00000376542	pLoF_damaging_missense	0	0	0	71
ENSG00000100997	ENST00000376542	synonymous	1	0	0	667
ENSG00000101000	ENST00000216968	damaging_missense	0	2	0	970
ENSG00000101000	ENST00000216968	other_missense	1	0	0	496
ENSG00000101000	ENST00000216968	pLoF	0	0	0	27
ENSG00000101000	ENST00000216968	pLoF_damaging_missense	0	2	0	997
ENSG00000101000	ENST00000216968	synonymous	0	0	0	379
ENSG00000101003	ENST00000262460	damaging_missense	0	0	0	2
ENSG00000101003	ENST00000262460	other_missense	0	0	0	54
ENSG00000101003	ENST00000262460	pLoF	0	0	0	13
ENSG00000101003	ENST00000262460	pLoF_damaging_missense	0	0	0	15
ENSG00000101003	ENST00000262460	synonymous	0	0	0	31
ENSG00000101004	ENST00000278886	damaging_missense	0	0	0	5
ENSG00000101004	ENST00000278886	other_missense	103	7	138	8164
ENSG00000101004	ENST00000278886	pLoF	2	0	0	850
ENSG00000101004	ENST00000278886	pLoF_damaging_missense	2	0	0	855
ENSG00000101004	ENST00000278886	synonymous	43	16	170	5573
ENSG00000101017	ENST00000372285	damaging_missense	0	0	0	6
ENSG00000101017	ENST00000372285	other_missense	2	5	0	2513
ENSG00000101017	ENST00000372285	pLoF	0	0	0	5
ENSG00000101017	ENST00000372285	pLoF_damaging_missense	0	0	0	11
ENSG00000101017	ENST00000372285	synonymous	1	0	0	330
ENSG00000101019	ENST00000374385	damaging_missense	0	0	0	22
ENSG00000101019	ENST00000374385	other_missense	2	1	1	1023
ENSG00000101019	ENST00000374385	pLoF	0	0	0	120
ENSG00000101019	ENST00000374385	pLoF_damaging_missense	0	0	0	142
ENSG00000101019	ENST00000374385	synonymous	0	0	0	389
ENSG00000101040	ENST00000471951	damaging_missense	0	0	0	6
ENSG00000101040	ENST00000471951	other_missense	9	3	9	1579
ENSG00000101040	ENST00000471951	pLoF	0	0	0	7
ENSG00000101040	ENST00000471951	pLoF_damaging_missense	0	0	0	13
ENSG00000101040	ENST00000471951	synonymous	8	3	24	2812
ENSG00000101049	ENST00000341458	damaging_missense	0	0	0	297
ENSG00000101049	ENST00000341458	other_missense	1	1	2	1307
ENSG00000101049	ENST00000341458	pLoF	0	0	2	52
ENSG00000101049	ENST00000341458	pLoF_damaging_missense	1	0	2	347
ENSG00000101049	ENST00000341458	synonymous	0	7	5	2500
ENSG00000101052	ENST00000373030	damaging_missense	0	0	0	149
ENSG00000101052	ENST00000373030	other_missense	2	3	0	1046
ENSG00000101052	ENST00000373030	pLoF	0	1	0	42
ENSG00000101052	ENST00000373030	pLoF_damaging_missense	0	1	0	191
ENSG00000101052	ENST00000373030	synonymous	2	4	3	1705
ENSG00000101057	ENST00000217026	other_missense	0	1	1	961
ENSG00000101057	ENST00000217026	pLoF	0	0	0	9
ENSG00000101057	ENST00000217026	pLoF_damaging_missense	0	0	0	9
ENSG00000101057	ENST00000217026	synonymous	6	2	2	1786
ENSG00000101074	ENST00000217043	damaging_missense	0	0	0	13
ENSG00000101074	ENST00000217043	other_missense	33	21	2	5737
ENSG00000101074	ENST00000217043	pLoF	0	2	0	1023
ENSG00000101074	ENST00000217043	pLoF_damaging_missense	0	2	0	1036
ENSG00000101074	ENST00000217043	synonymous	0	0	0	432
ENSG00000101076	ENST00000316099	damaging_missense	0	0	0	493
ENSG00000101076	ENST00000316099	other_missense	0	0	0	466
ENSG00000101076	ENST00000316099	pLoF_damaging_missense	0	0	0	493
ENSG00000101076	ENST00000316099	synonymous	17	13	158	4050
ENSG00000101079	ENST00000349004	damaging_missense	0	0	0	37
ENSG00000101079	ENST00000349004	other_missense	0	0	0	350
ENSG00000101079	ENST00000349004	pLoF	0	0	0	9
ENSG00000101079	ENST00000349004	pLoF_damaging_missense	0	0	0	46
ENSG00000101079	ENST00000349004	synonymous	1	2	7	989
ENSG00000101082	ENST00000262866	damaging_missense	0	0	0	60
ENSG00000101082	ENST00000262866	other_missense	2	1	2	1267
ENSG00000101082	ENST00000262866	pLoF	0	0	1	42
ENSG00000101082	ENST00000262866	pLoF_damaging_missense	0	0	1	102
ENSG00000101082	ENST00000262866	synonymous	3	11	0	2932
ENSG00000101084	ENST00000342422	damaging_missense	0	0	0	1
ENSG00000101084	ENST00000342422	other_missense	0	0	0	217
ENSG00000101084	ENST00000342422	pLoF	0	0	0	9
ENSG00000101084	ENST00000342422	pLoF_damaging_missense	0	0	0	10
ENSG00000101084	ENST00000342422	synonymous	0	0	0	152
ENSG00000101096	ENST00000396009	damaging_missense	0	0	0	116
ENSG00000101096	ENST00000396009	other_missense	3	0	0	1977
ENSG00000101096	ENST00000396009	pLoF	0	0	0	3
ENSG00000101096	ENST00000396009	pLoF_damaging_missense	0	0	0	119
ENSG00000101096	ENST00000396009	synonymous	8	6	19	3449
ENSG00000101098	ENST00000541604	damaging_missense	0	0	0	17
ENSG00000101098	ENST00000541604	other_missense	0	0	0	128
ENSG00000101098	ENST00000541604	pLoF_damaging_missense	0	0	0	17
ENSG00000101098	ENST00000541604	synonymous	0	0	0	981
ENSG00000101104	ENST00000255136	damaging_missense	0	0	0	179
ENSG00000101104	ENST00000255136	other_missense	40	15	29	5785
ENSG00000101104	ENST00000255136	pLoF	0	0	0	53
ENSG00000101104	ENST00000255136	pLoF_damaging_missense	0	0	0	232
ENSG00000101104	ENST00000255136	synonymous	1	0	73	941
ENSG00000101109	ENST00000372806	damaging_missense	0	0	0	4
ENSG00000101109	ENST00000372806	other_missense	3	0	0	1518
ENSG00000101109	ENST00000372806	pLoF	0	0	0	12
ENSG00000101109	ENST00000372806	pLoF_damaging_missense	0	0	0	16
ENSG00000101109	ENST00000372806	synonymous	0	0	0	151
ENSG00000101115	ENST00000217086	damaging_missense	0	0	0	71
ENSG00000101115	ENST00000217086	other_missense	43	8	10	5356
ENSG00000101115	ENST00000217086	pLoF	0	0	6	0
ENSG00000101115	ENST00000217086	pLoF_damaging_missense	0	0	6	71
ENSG00000101115	ENST00000217086	synonymous	0	174818	17	1749
ENSG00000101126	ENST00000371602	damaging_missense	0	0	0	8
ENSG00000101126	ENST00000371602	other_missense	21	10	24	4594
ENSG00000101126	ENST00000371602	pLoF	0	0	0	11
ENSG00000101126	ENST00000371602	pLoF_damaging_missense	0	0	0	19
ENSG00000101126	ENST00000371602	synonymous	14	6	11	4415
ENSG00000101132	ENST00000371419	damaging_missense	0	0	0	6
ENSG00000101132	ENST00000371419	other_missense	0	0	0	74
ENSG00000101132	ENST00000371419	pLoF_damaging_missense	0	0	0	6
ENSG00000101132	ENST00000371419	synonymous	0	0	0	85
ENSG00000101134	ENST00000262593	damaging_missense	0	0	0	253
ENSG00000101134	ENST00000262593	other_missense	1	0	19	556
ENSG00000101134	ENST00000262593	pLoF	0	0	0	54
ENSG00000101134	ENST00000262593	pLoF_damaging_missense	0	0	0	307
ENSG00000101134	ENST00000262593	synonymous	0	2	6	1482
ENSG00000101138	ENST00000217109	damaging_missense	0	0	0	31
ENSG00000101138	ENST00000217109	other_missense	0	0	0	109
ENSG00000101138	ENST00000217109	pLoF	0	0	0	1
ENSG00000101138	ENST00000217109	pLoF_damaging_missense	0	0	0	32
ENSG00000101138	ENST00000217109	synonymous	0	1	0	1054
ENSG00000101144	ENST00000395863	damaging_missense	0	0	0	231
ENSG00000101144	ENST00000395863	other_missense	2	0	163	1000
ENSG00000101144	ENST00000395863	pLoF_damaging_missense	0	0	0	231
ENSG00000101144	ENST00000395863	synonymous	0	0	1	527
ENSG00000101146	ENST00000395841	damaging_missense	0	0	0	17
ENSG00000101146	ENST00000395841	other_missense	3	2	0	1474
ENSG00000101146	ENST00000395841	pLoF	0	0	0	3
ENSG00000101146	ENST00000395841	pLoF_damaging_missense	0	0	0	20
ENSG00000101146	ENST00000395841	synonymous	3	114	14	9237
ENSG00000101150	ENST00000217121	other_missense	1	0	0	1305
ENSG00000101150	ENST00000217121	pLoF	0	0	0	33
ENSG00000101150	ENST00000217121	pLoF_damaging_missense	0	0	0	33
ENSG00000101150	ENST00000217121	synonymous	0	0	0	110
ENSG00000101152	ENST00000360864	damaging_missense	0	0	0	170
ENSG00000101152	ENST00000360864	other_missense	0	0	0	106
ENSG00000101152	ENST00000360864	pLoF_damaging_missense	0	0	0	170
ENSG00000101152	ENST00000360864	synonymous	0	1	0	841
ENSG00000101158	ENST00000602795	damaging_missense	0	0	0	45
ENSG00000101158	ENST00000602795	other_missense	5	0	1	1195
ENSG00000101158	ENST00000602795	pLoF	0	0	0	25
ENSG00000101158	ENST00000602795	pLoF_damaging_missense	0	0	0	70
ENSG00000101158	ENST00000602795	synonymous	9	0	0	2124
ENSG00000101160	ENST00000217131	damaging_missense	0	0	0	153
ENSG00000101160	ENST00000217131	other_missense	2	0	0	805
ENSG00000101160	ENST00000217131	pLoF	0	0	0	208
ENSG00000101160	ENST00000217131	pLoF_damaging_missense	0	0	0	361
ENSG00000101160	ENST00000217131	synonymous	0	175423	0	1162
ENSG00000101161	ENST00000266079	damaging_missense	0	0	0	132
ENSG00000101161	ENST00000266079	other_missense	0	0	16	528
ENSG00000101161	ENST00000266079	pLoF	0	0	0	525
ENSG00000101161	ENST00000266079	pLoF_damaging_missense	0	0	0	657
ENSG00000101161	ENST00000266079	synonymous	4	1	0	1933
ENSG00000101162	ENST00000217133	damaging_missense	1	0	0	1161
ENSG00000101162	ENST00000217133	other_missense	116	399	15913	2093
ENSG00000101162	ENST00000217133	pLoF	0	0	0	87
ENSG00000101162	ENST00000217133	pLoF_damaging_missense	1	0	0	1248
ENSG00000101162	ENST00000217133	synonymous	0	175476	7	1102
ENSG00000101166	ENST00000355937	damaging_missense	0	0	0	2
ENSG00000101166	ENST00000355937	other_missense	6	3	0	1741
ENSG00000101166	ENST00000355937	pLoF	0	0	0	5
ENSG00000101166	ENST00000355937	pLoF_damaging_missense	0	0	0	7
ENSG00000101166	ENST00000355937	synonymous	0	0	0	916
ENSG00000101180	ENST00000340177	damaging_missense	0	0	0	36
ENSG00000101180	ENST00000340177	other_missense	2	0	0	535
ENSG00000101180	ENST00000340177	pLoF	0	0	0	9
ENSG00000101180	ENST00000340177	pLoF_damaging_missense	0	0	0	45
ENSG00000101180	ENST00000340177	synonymous	4	6	44	2618
ENSG00000101181	ENST00000370823	damaging_missense	0	0	0	87
ENSG00000101181	ENST00000370823	other_missense	19	6	12	3553
ENSG00000101181	ENST00000370823	pLoF	0	0	0	523
ENSG00000101181	ENST00000370823	pLoF_damaging_missense	0	0	0	610
ENSG00000101181	ENST00000370823	synonymous	62	401	20	17428
ENSG00000101182	ENST00000370873	damaging_missense	0	0	0	1
ENSG00000101182	ENST00000370873	other_missense	0	0	0	71
ENSG00000101182	ENST00000370873	pLoF_damaging_missense	0	0	0	1
ENSG00000101182	ENST00000370873	synonymous	0	0	0	610
ENSG00000101187	ENST00000217159	damaging_missense	0	0	0	143
ENSG00000101187	ENST00000217159	other_missense	14	0	1	2749
ENSG00000101187	ENST00000217159	pLoF	0	0	0	115
ENSG00000101187	ENST00000217159	pLoF_damaging_missense	0	0	0	258
ENSG00000101187	ENST00000217159	synonymous	5	1	144	1635
ENSG00000101188	ENST00000370501	damaging_missense	0	0	0	87
ENSG00000101188	ENST00000370501	other_missense	126	22	285	9439
ENSG00000101188	ENST00000370501	pLoF	0	0	0	45
ENSG00000101188	ENST00000370501	pLoF_damaging_missense	0	0	0	132
ENSG00000101188	ENST00000370501	synonymous	1	2	0	1890
ENSG00000101189	ENST00000370487	damaging_missense	0	0	0	1
ENSG00000101189	ENST00000370487	other_missense	0	0	0	222
ENSG00000101189	ENST00000370487	pLoF_damaging_missense	0	0	0	1
ENSG00000101189	ENST00000370487	synonymous	0	0	0	457
ENSG00000101190	ENST00000335351	damaging_missense	0	0	0	1
ENSG00000101190	ENST00000335351	other_missense	11	7	35	3471
ENSG00000101190	ENST00000335351	pLoF_damaging_missense	0	0	0	1
ENSG00000101190	ENST00000335351	synonymous	0	1	25	1107
ENSG00000101191	ENST00000266070	damaging_missense	0	0	0	29
ENSG00000101191	ENST00000266070	other_missense	169	171669	124	4594
ENSG00000101191	ENST00000266070	pLoF_damaging_missense	0	0	0	29
ENSG00000101191	ENST00000266070	synonymous	38	2	26	5185
ENSG00000101193	ENST00000266069	damaging_missense	0	0	0	9
ENSG00000101193	ENST00000266069	other_missense	0	0	0	81
ENSG00000101193	ENST00000266069	pLoF_damaging_missense	0	0	0	9
ENSG00000101193	ENST00000266069	synonymous	0	1	0	1232
ENSG00000101194	ENST00000370351	damaging_missense	0	0	0	137
ENSG00000101194	ENST00000370351	other_missense	0	176565	0	22
ENSG00000101194	ENST00000370351	pLoF	0	0	12	185
ENSG00000101194	ENST00000370351	pLoF_damaging_missense	1	0	12	320
ENSG00000101194	ENST00000370351	synonymous	3	1	0	969
ENSG00000101197	ENST00000217169	damaging_missense	3	3	0	1644
ENSG00000101197	ENST00000217169	other_missense	3	1	115	974
ENSG00000101197	ENST00000217169	pLoF	0	0	0	14
ENSG00000101197	ENST00000217169	pLoF_damaging_missense	3	3	1	1656
ENSG00000101197	ENST00000217169	synonymous	1	2	0	1623
ENSG00000101198	ENST00000370316	other_missense	0	1	0	1122
ENSG00000101198	ENST00000370316	pLoF	0	0	0	11
ENSG00000101198	ENST00000370316	pLoF_damaging_missense	0	0	0	11
ENSG00000101198	ENST00000370316	synonymous	0	0	0	240
ENSG00000101199	ENST00000353546	damaging_missense	0	0	0	13
ENSG00000101199	ENST00000353546	other_missense	11	6	3	3128
ENSG00000101199	ENST00000353546	pLoF	0	0	0	8
ENSG00000101199	ENST00000353546	pLoF_damaging_missense	0	0	0	21
ENSG00000101199	ENST00000353546	synonymous	0	0	0	488
ENSG00000101200	ENST00000380293	damaging_missense	0	1	0	90
ENSG00000101200	ENST00000380293	other_missense	0	1	0	725
ENSG00000101200	ENST00000380293	pLoF	0	0	0	30
ENSG00000101200	ENST00000380293	pLoF_damaging_missense	0	1	0	120
ENSG00000101200	ENST00000380293	synonymous	0	0	0	174
ENSG00000101203	ENST00000358894	damaging_missense	1	0	0	377
ENSG00000101203	ENST00000358894	other_missense	115	15	62	10425
ENSG00000101203	ENST00000358894	pLoF	0	0	4	421
ENSG00000101203	ENST00000358894	pLoF_damaging_missense	2	0	12	780
ENSG00000101203	ENST00000358894	synonymous	9	176415	163	0
ENSG00000101204	ENST00000370263	damaging_missense	0	0	0	639
ENSG00000101204	ENST00000370263	other_missense	14	4	106	2642
ENSG00000101204	ENST00000370263	pLoF	0	0	0	99
ENSG00000101204	ENST00000370263	pLoF_damaging_missense	1	0	0	736
ENSG00000101204	ENST00000370263	synonymous	122	160803	232	15078
ENSG00000101210	ENST00000217182	damaging_missense	0	0	0	3
ENSG00000101210	ENST00000217182	other_missense	0	0	0	44
ENSG00000101210	ENST00000217182	pLoF_damaging_missense	0	0	0	3
ENSG00000101210	ENST00000217182	synonymous	1	4	1147	520
ENSG00000101213	ENST00000542869	damaging_missense	0	0	0	98
ENSG00000101213	ENST00000542869	other_missense	1	0	6	1103
ENSG00000101213	ENST00000542869	pLoF	0	0	0	300
ENSG00000101213	ENST00000542869	pLoF_damaging_missense	1	0	0	396
ENSG00000101213	ENST00000542869	synonymous	12	2	10	2444
ENSG00000101216	ENST00000266068	damaging_missense	0	0	0	5
ENSG00000101216	ENST00000266068	other_missense	15	11	0	4062
ENSG00000101216	ENST00000266068	pLoF_damaging_missense	0	0	0	5
ENSG00000101216	ENST00000266068	synonymous	13	2	2	3744
ENSG00000101220	ENST00000217195	damaging_missense	0	0	0	2
ENSG00000101220	ENST00000217195	other_missense	0	1	0	628
ENSG00000101220	ENST00000217195	pLoF_damaging_missense	0	0	0	2
ENSG00000101220	ENST00000217195	synonymous	1	0	2	513
ENSG00000101222	ENST00000379756	damaging_missense	0	0	0	4
ENSG00000101222	ENST00000379756	other_missense	0	1	1	842
ENSG00000101222	ENST00000379756	pLoF	0	0	0	53
ENSG00000101222	ENST00000379756	pLoF_damaging_missense	0	0	0	57
ENSG00000101222	ENST00000379756	synonymous	0	0	0	179
ENSG00000101224	ENST00000245960	damaging_missense	0	0	0	2
ENSG00000101224	ENST00000245960	other_missense	1	1	1	1428
ENSG00000101224	ENST00000245960	pLoF	0	0	0	29
ENSG00000101224	ENST00000245960	pLoF_damaging_missense	0	0	0	31
ENSG00000101224	ENST00000245960	synonymous	7	5	3	2640
ENSG00000101230	ENST00000262487	damaging_missense	0	0	0	55
ENSG00000101230	ENST00000262487	other_missense	3	0	0	932
ENSG00000101230	ENST00000262487	pLoF	0	0	0	13
ENSG00000101230	ENST00000262487	pLoF_damaging_missense	0	0	0	68
ENSG00000101230	ENST00000262487	synonymous	1	0	0	612
ENSG00000101236	ENST00000432261	damaging_missense	0	0	0	3
ENSG00000101236	ENST00000432261	other_missense	0	0	2	162
ENSG00000101236	ENST00000432261	pLoF	0	0	0	37
ENSG00000101236	ENST00000432261	pLoF_damaging_missense	0	0	0	40
ENSG00000101236	ENST00000432261	synonymous	0	0	0	58
ENSG00000101246	ENST00000622789	damaging_missense	0	0	0	46
ENSG00000101246	ENST00000622789	other_missense	0	0	0	398
ENSG00000101246	ENST00000622789	pLoF_damaging_missense	0	0	0	46
ENSG00000101246	ENST00000622789	synonymous	0	0	0	292
ENSG00000101247	ENST00000378106	damaging_missense	0	0	0	193
ENSG00000101247	ENST00000378106	other_missense	1	0	0	516
ENSG00000101247	ENST00000378106	pLoF	0	0	0	150
ENSG00000101247	ENST00000378106	pLoF_damaging_missense	0	0	0	343
ENSG00000101247	ENST00000378106	synonymous	8	9	2	3064
ENSG00000101251	ENST00000378072	damaging_missense	0	0	0	73
ENSG00000101251	ENST00000378072	other_missense	2	0	0	1162
ENSG00000101251	ENST00000378072	pLoF	0	0	0	80
ENSG00000101251	ENST00000378072	pLoF_damaging_missense	0	0	0	153
ENSG00000101251	ENST00000378072	synonymous	2	171287	45	5223
ENSG00000101255	ENST00000422053	damaging_missense	2	0	0	661
ENSG00000101255	ENST00000422053	other_missense	12	2	6	3754
ENSG00000101255	ENST00000422053	pLoF	0	0	0	108
ENSG00000101255	ENST00000422053	pLoF_damaging_missense	2	0	0	769
ENSG00000101255	ENST00000422053	synonymous	7	4	8	2661
ENSG00000101265	ENST00000379400	damaging_missense	0	0	0	154
ENSG00000101265	ENST00000379400	other_missense	0	1	4	472
ENSG00000101265	ENST00000379400	pLoF	0	0	0	54
ENSG00000101265	ENST00000379400	pLoF_damaging_missense	0	0	0	208
ENSG00000101265	ENST00000379400	synonymous	1	11	0	2396
ENSG00000101266	ENST00000646561	damaging_missense	0	0	0	3
ENSG00000101266	ENST00000646561	other_missense	0	0	0	115
ENSG00000101266	ENST00000646561	pLoF_damaging_missense	0	0	0	3
ENSG00000101266	ENST00000646561	synonymous	1	1	0	300
ENSG00000101276	ENST00000488495	damaging_missense	1	0	0	770
ENSG00000101276	ENST00000488495	other_missense	0	2	3	1293
ENSG00000101276	ENST00000488495	pLoF	0	0	0	58
ENSG00000101276	ENST00000488495	pLoF_damaging_missense	1	0	0	828
ENSG00000101276	ENST00000488495	synonymous	34	35	15	6666
ENSG00000101280	ENST00000381922	damaging_missense	0	0	0	199
ENSG00000101280	ENST00000381922	other_missense	12	8	0	2838
ENSG00000101280	ENST00000381922	pLoF	0	0	0	22
ENSG00000101280	ENST00000381922	pLoF_damaging_missense	0	0	0	221
ENSG00000101280	ENST00000381922	synonymous	2	1	98	941
ENSG00000101282	ENST00000217260	damaging_missense	0	0	0	347
ENSG00000101282	ENST00000217260	other_missense	14	9	5	4504
ENSG00000101282	ENST00000217260	pLoF	0	0	0	78
ENSG00000101282	ENST00000217260	pLoF_damaging_missense	0	0	0	425
ENSG00000101282	ENST00000217260	synonymous	0	0	0	70
ENSG00000101290	ENST00000460006	damaging_missense	0	0	0	29
ENSG00000101290	ENST00000460006	other_missense	0	0	0	395
ENSG00000101290	ENST00000460006	pLoF	0	0	0	23
ENSG00000101290	ENST00000460006	pLoF_damaging_missense	0	0	0	52
ENSG00000101290	ENST00000460006	synonymous	1	0	0	500
ENSG00000101292	ENST00000217270	damaging_missense	0	0	0	318
ENSG00000101292	ENST00000217270	other_missense	9	6	3	3427
ENSG00000101292	ENST00000217270	pLoF	0	0	0	115
ENSG00000101292	ENST00000217270	pLoF_damaging_missense	0	0	0	433
ENSG00000101292	ENST00000217270	synonymous	0	0	38	1053
ENSG00000101294	ENST00000398174	damaging_missense	0	0	0	5
ENSG00000101294	ENST00000398174	other_missense	0	0	13	466
ENSG00000101294	ENST00000398174	pLoF_damaging_missense	0	0	0	5
ENSG00000101294	ENST00000398174	synonymous	1	0	2	927
ENSG00000101298	ENST00000381867	damaging_missense	0	0	0	30
ENSG00000101298	ENST00000381867	other_missense	7	1	0	3154
ENSG00000101298	ENST00000381867	pLoF_damaging_missense	0	0	0	30
ENSG00000101298	ENST00000381867	synonymous	3	1	0	1406
ENSG00000101306	ENST00000375994	damaging_missense	0	0	0	41
ENSG00000101306	ENST00000375994	other_missense	3	2	38	1749
ENSG00000101306	ENST00000375994	pLoF	0	0	0	13
ENSG00000101306	ENST00000375994	pLoF_damaging_missense	0	0	0	54
ENSG00000101306	ENST00000375994	synonymous	5	3	29	2128
ENSG00000101307	ENST00000381605	damaging_missense	0	0	0	1
ENSG00000101307	ENST00000381605	other_missense	24	27	92	5236
ENSG00000101307	ENST00000381605	pLoF	0	0	0	120
ENSG00000101307	ENST00000381605	pLoF_damaging_missense	0	0	0	121
ENSG00000101307	ENST00000381605	synonymous	3	1	15	2435
ENSG00000101310	ENST00000377475	damaging_missense	0	0	0	798
ENSG00000101310	ENST00000377475	other_missense	0	0	0	610
ENSG00000101310	ENST00000377475	pLoF	0	0	0	157
ENSG00000101310	ENST00000377475	pLoF_damaging_missense	0	0	0	955
ENSG00000101310	ENST00000377475	synonymous	1	0	0	860
ENSG00000101311	ENST00000217289	damaging_missense	1	0	0	835
ENSG00000101311	ENST00000217289	other_missense	4	11	0	3027
ENSG00000101311	ENST00000217289	pLoF	0	0	2	95
ENSG00000101311	ENST00000217289	pLoF_damaging_missense	2	0	2	928
ENSG00000101311	ENST00000217289	synonymous	31	11	3	5055
ENSG00000101323	ENST00000378789	damaging_missense	0	0	0	214
ENSG00000101323	ENST00000378789	other_missense	3	3	2	2073
ENSG00000101323	ENST00000378789	pLoF	0	0	0	68
ENSG00000101323	ENST00000378789	pLoF_damaging_missense	0	0	0	282
ENSG00000101323	ENST00000378789	synonymous	2	0	0	1245
ENSG00000101327	ENST00000539905	damaging_missense	0	0	0	266
ENSG00000101327	ENST00000539905	other_missense	38	38	0	6636
ENSG00000101327	ENST00000539905	pLoF	0	0	0	84
ENSG00000101327	ENST00000539905	pLoF_damaging_missense	0	0	0	350
ENSG00000101327	ENST00000539905	synonymous	0	1	0	314
ENSG00000101331	ENST00000262659	damaging_missense	0	0	0	54
ENSG00000101331	ENST00000262659	other_missense	1	1	7	2059
ENSG00000101331	ENST00000262659	pLoF	0	0	0	77
ENSG00000101331	ENST00000262659	pLoF_damaging_missense	0	0	0	131
ENSG00000101331	ENST00000262659	synonymous	19	160	0	11059
ENSG00000101333	ENST00000378501	damaging_missense	0	0	0	139
ENSG00000101333	ENST00000378501	other_missense	13	4	2	3337
ENSG00000101333	ENST00000378501	pLoF	0	0	0	19
ENSG00000101333	ENST00000378501	pLoF_damaging_missense	0	0	0	158
ENSG00000101333	ENST00000378501	synonymous	3	1	1	1319
ENSG00000101335	ENST00000279022	damaging_missense	0	0	0	38
ENSG00000101335	ENST00000279022	other_missense	0	0	0	153
ENSG00000101335	ENST00000279022	pLoF	0	0	0	2
ENSG00000101335	ENST00000279022	pLoF_damaging_missense	0	0	0	40
ENSG00000101335	ENST00000279022	synonymous	0	0	0	209
ENSG00000101336	ENST00000375852	damaging_missense	0	0	0	107
ENSG00000101336	ENST00000375852	other_missense	5	2	0	2587
ENSG00000101336	ENST00000375852	pLoF	0	0	0	37
ENSG00000101336	ENST00000375852	pLoF_damaging_missense	0	0	0	144
ENSG00000101336	ENST00000375852	synonymous	12	9	0	3986
ENSG00000101337	ENST00000398022	damaging_missense	0	0	0	30
ENSG00000101337	ENST00000398022	other_missense	0	0	0	663
ENSG00000101337	ENST00000398022	pLoF	0	0	0	5
ENSG00000101337	ENST00000398022	pLoF_damaging_missense	0	0	0	35
ENSG00000101337	ENST00000398022	synonymous	16	11	2	3614
ENSG00000101342	ENST00000217320	damaging_missense	0	0	0	21
ENSG00000101342	ENST00000217320	other_missense	10	9	2158	649
ENSG00000101342	ENST00000217320	pLoF	0	0	0	84
ENSG00000101342	ENST00000217320	pLoF_damaging_missense	0	0	0	105
ENSG00000101342	ENST00000217320	synonymous	1	0	0	288
ENSG00000101343	ENST00000377340	damaging_missense	0	0	0	39
ENSG00000101343	ENST00000377340	other_missense	10	0	39	2878
ENSG00000101343	ENST00000377340	pLoF	0	0	0	75
ENSG00000101343	ENST00000377340	pLoF_damaging_missense	0	0	0	114
ENSG00000101343	ENST00000377340	synonymous	2	0	0	1037
ENSG00000101346	ENST00000375749	damaging_missense	0	0	0	167
ENSG00000101346	ENST00000375749	other_missense	2	2	0	2049
ENSG00000101346	ENST00000375749	pLoF	0	0	0	11
ENSG00000101346	ENST00000375749	pLoF_damaging_missense	0	0	0	178
ENSG00000101346	ENST00000375749	synonymous	0	1	2	636
ENSG00000101347	ENST00000646673	damaging_missense	0	0	2	386
ENSG00000101347	ENST00000646673	other_missense	2	0	0	923
ENSG00000101347	ENST00000646673	pLoF	0	0	0	55
ENSG00000101347	ENST00000646673	pLoF_damaging_missense	0	0	2	441
ENSG00000101347	ENST00000646673	synonymous	0	0	0	556
ENSG00000101349	ENST00000378429	damaging_missense	0	0	2	69
ENSG00000101349	ENST00000378429	other_missense	15	6	0	3888
ENSG00000101349	ENST00000378429	pLoF	0	0	9	11
ENSG00000101349	ENST00000378429	pLoF_damaging_missense	0	0	11	80
ENSG00000101349	ENST00000378429	synonymous	2	0	0	717
ENSG00000101350	ENST00000375712	damaging_missense	0	0	0	90
ENSG00000101350	ENST00000375712	other_missense	2	0	2	906
ENSG00000101350	ENST00000375712	pLoF	0	0	0	1
ENSG00000101350	ENST00000375712	pLoF_damaging_missense	0	0	0	91
ENSG00000101350	ENST00000375712	synonymous	1	5	6	1650
ENSG00000101353	ENST00000343811	damaging_missense	0	0	0	53
ENSG00000101353	ENST00000343811	other_missense	30	11	13	4625
ENSG00000101353	ENST00000343811	pLoF	0	0	0	403
ENSG00000101353	ENST00000343811	pLoF_damaging_missense	0	0	0	456
ENSG00000101353	ENST00000343811	synonymous	13	4	3	3169
ENSG00000101361	ENST00000329276	damaging_missense	1	0	0	799
ENSG00000101361	ENST00000329276	other_missense	4	0	63	1228
ENSG00000101361	ENST00000329276	pLoF	0	0	0	31
ENSG00000101361	ENST00000329276	pLoF_damaging_missense	1	0	0	830
ENSG00000101361	ENST00000329276	synonymous	0	0	214	744
ENSG00000101363	ENST00000373605	damaging_missense	0	0	0	17
ENSG00000101363	ENST00000373605	other_missense	0	0	0	47
ENSG00000101363	ENST00000373605	pLoF	0	0	0	1
ENSG00000101363	ENST00000373605	pLoF_damaging_missense	0	0	0	18
ENSG00000101363	ENST00000373605	synonymous	0	0	0	61
ENSG00000101365	ENST00000474315	damaging_missense	0	0	0	273
ENSG00000101365	ENST00000474315	other_missense	1	0	0	576
ENSG00000101365	ENST00000474315	pLoF	0	0	0	113
ENSG00000101365	ENST00000474315	pLoF_damaging_missense	0	0	0	386
ENSG00000101365	ENST00000474315	synonymous	1	0	0	294
ENSG00000101367	ENST00000375571	damaging_missense	0	0	0	2
ENSG00000101367	ENST00000375571	other_missense	0	0	0	146
ENSG00000101367	ENST00000375571	pLoF_damaging_missense	0	0	0	2
ENSG00000101367	ENST00000375571	synonymous	0	2	0	866
ENSG00000101384	ENST00000254958	damaging_missense	0	0	0	387
ENSG00000101384	ENST00000254958	other_missense	6	1	4	2466
ENSG00000101384	ENST00000254958	pLoF	0	0	0	1
ENSG00000101384	ENST00000254958	pLoF_damaging_missense	0	0	0	388
ENSG00000101384	ENST00000254958	synonymous	196	281	306	16583
ENSG00000101391	ENST00000346416	damaging_missense	0	1	0	114
ENSG00000101391	ENST00000346416	other_missense	7	1	1	2190
ENSG00000101391	ENST00000346416	pLoF	0	0	0	156
ENSG00000101391	ENST00000346416	pLoF_damaging_missense	0	1	0	270
ENSG00000101391	ENST00000346416	synonymous	0	0	5	295
ENSG00000101400	ENST00000217381	damaging_missense	0	0	0	191
ENSG00000101400	ENST00000217381	other_missense	4	2	861	1248
ENSG00000101400	ENST00000217381	pLoF	0	0	0	49
ENSG00000101400	ENST00000217381	pLoF_damaging_missense	0	0	0	240
ENSG00000101400	ENST00000217381	synonymous	0	0	27	760
ENSG00000101405	ENST00000217386	damaging_missense	0	0	0	104
ENSG00000101405	ENST00000217386	other_missense	0	0	0	224
ENSG00000101405	ENST00000217386	pLoF	0	0	0	14
ENSG00000101405	ENST00000217386	pLoF_damaging_missense	0	0	0	118
ENSG00000101405	ENST00000217386	synonymous	0	0	0	155
ENSG00000101407	ENST00000373448	damaging_missense	0	0	0	260
ENSG00000101407	ENST00000373448	other_missense	27	7	63	4342
ENSG00000101407	ENST00000373448	pLoF	0	0	0	85
ENSG00000101407	ENST00000373448	pLoF_damaging_missense	0	0	0	345
ENSG00000101407	ENST00000373448	synonymous	15	3	2	3390
ENSG00000101412	ENST00000343380	damaging_missense	0	0	0	7
ENSG00000101412	ENST00000343380	other_missense	7	5	0	3361
ENSG00000101412	ENST00000343380	pLoF_damaging_missense	0	0	0	7
ENSG00000101412	ENST00000343380	synonymous	1	0	25	1392
ENSG00000101413	ENST00000373433	damaging_missense	0	0	0	3
ENSG00000101413	ENST00000373433	other_missense	0	0	0	454
ENSG00000101413	ENST00000373433	pLoF_damaging_missense	0	0	0	3
ENSG00000101413	ENST00000373433	synonymous	0	2	0	1011
ENSG00000101417	ENST00000409299	damaging_missense	0	0	0	40
ENSG00000101417	ENST00000409299	other_missense	0	2	0	1760
ENSG00000101417	ENST00000409299	pLoF	0	0	0	65
ENSG00000101417	ENST00000409299	pLoF_damaging_missense	0	0	0	105
ENSG00000101417	ENST00000409299	synonymous	0	0	0	129
ENSG00000101421	ENST00000217402	damaging_missense	0	0	0	21
ENSG00000101421	ENST00000217402	other_missense	0	0	0	39
ENSG00000101421	ENST00000217402	pLoF_damaging_missense	0	0	0	21
ENSG00000101421	ENST00000217402	synonymous	1	0	0	402
ENSG00000101425	ENST00000262865	other_missense	33	11	33	5476
ENSG00000101425	ENST00000262865	pLoF	0	0	0	83
ENSG00000101425	ENST00000262865	pLoF_damaging_missense	0	0	0	83
ENSG00000101425	ENST00000262865	synonymous	1	1	0	776
ENSG00000101435	ENST00000376979	other_missense	0	0	1	169
ENSG00000101435	ENST00000376979	pLoF	0	0	0	73
ENSG00000101435	ENST00000376979	pLoF_damaging_missense	0	0	0	73
ENSG00000101435	ENST00000376979	synonymous	0	0	0	77
ENSG00000101438	ENST00000217420	other_missense	1	1	0	1071
ENSG00000101438	ENST00000217420	pLoF	0	0	0	4
ENSG00000101438	ENST00000217420	pLoF_damaging_missense	0	0	0	4
ENSG00000101438	ENST00000217420	synonymous	1	1	0	388
ENSG00000101439	ENST00000398411	damaging_missense	0	0	0	9
ENSG00000101439	ENST00000398411	other_missense	0	0	0	320
ENSG00000101439	ENST00000398411	pLoF	0	0	0	67
ENSG00000101439	ENST00000398411	pLoF_damaging_missense	0	0	0	76
ENSG00000101439	ENST00000398411	synonymous	0	176496	0	91
ENSG00000101440	ENST00000568305	other_missense	0	0	0	80
ENSG00000101440	ENST00000568305	pLoF	0	0	0	1
ENSG00000101440	ENST00000568305	pLoF_damaging_missense	0	0	0	1
ENSG00000101440	ENST00000568305	synonymous	2	12	0	3231
ENSG00000101441	ENST00000217423	damaging_missense	0	0	0	2
ENSG00000101441	ENST00000217423	other_missense	1	0	39	742
ENSG00000101441	ENST00000217423	pLoF	0	0	0	53
ENSG00000101441	ENST00000217423	pLoF_damaging_missense	0	0	0	55
ENSG00000101441	ENST00000217423	synonymous	0	0	0	799
ENSG00000101442	ENST00000243903	damaging_missense	1	0	0	493
ENSG00000101442	ENST00000243903	other_missense	1	0	0	1561
ENSG00000101442	ENST00000243903	pLoF	0	0	0	87
ENSG00000101442	ENST00000243903	pLoF_damaging_missense	1	0	2	576
ENSG00000101442	ENST00000243903	synonymous	6	10	16	2932
ENSG00000101443	ENST00000372676	damaging_missense	0	0	0	81
ENSG00000101443	ENST00000372676	other_missense	0	0	0	100
ENSG00000101443	ENST00000372676	pLoF	0	0	0	12
ENSG00000101443	ENST00000372676	pLoF_damaging_missense	0	0	0	93
ENSG00000101443	ENST00000372676	synonymous	0	0	0	82
ENSG00000101444	ENST00000217426	damaging_missense	3	12	2	2635
ENSG00000101444	ENST00000217426	other_missense	4	5	0	2280
ENSG00000101444	ENST00000217426	pLoF	0	0	0	19
ENSG00000101444	ENST00000217426	pLoF_damaging_missense	3	12	2	2654
ENSG00000101444	ENST00000217426	synonymous	7	1	1	2080
ENSG00000101445	ENST00000299824	damaging_missense	0	0	0	6
ENSG00000101445	ENST00000299824	other_missense	14	13	25	3829
ENSG00000101445	ENST00000299824	pLoF_damaging_missense	0	0	0	6
ENSG00000101445	ENST00000299824	synonymous	13	6	3	2782
ENSG00000101446	ENST00000217428	damaging_missense	0	0	0	6
ENSG00000101446	ENST00000217428	other_missense	1	1	0	469
ENSG00000101446	ENST00000217428	pLoF	0	0	0	6
ENSG00000101446	ENST00000217428	pLoF_damaging_missense	0	0	0	12
ENSG00000101446	ENST00000217428	synonymous	3	12	0	3486
ENSG00000101447	ENST00000619850	damaging_missense	0	0	0	122
ENSG00000101447	ENST00000619850	other_missense	4	0	92	1305
ENSG00000101447	ENST00000619850	pLoF	0	0	0	148
ENSG00000101447	ENST00000619850	pLoF_damaging_missense	0	0	0	270
ENSG00000101447	ENST00000619850	synonymous	0	0	0	349
ENSG00000101448	ENST00000354280	damaging_missense	0	0	0	26
ENSG00000101448	ENST00000354280	other_missense	0	0	1	117
ENSG00000101448	ENST00000354280	pLoF	0	0	0	2
ENSG00000101448	ENST00000354280	pLoF_damaging_missense	0	0	0	28
ENSG00000101448	ENST00000354280	synonymous	0	0	0	338
ENSG00000101452	ENST00000252011	damaging_missense	0	0	0	94
ENSG00000101452	ENST00000252011	other_missense	48	22	82	6947
ENSG00000101452	ENST00000252011	pLoF	0	0	0	184
ENSG00000101452	ENST00000252011	pLoF_damaging_missense	0	0	0	278
ENSG00000101452	ENST00000252011	synonymous	4	3	131	2083
ENSG00000101457	ENST00000372622	other_missense	1	0	0	642
ENSG00000101457	ENST00000372622	pLoF	0	0	0	4
ENSG00000101457	ENST00000372622	pLoF_damaging_missense	0	0	0	4
ENSG00000101457	ENST00000372622	synonymous	0	0	0	336
ENSG00000101460	ENST00000374837	other_missense	0	1	0	223
ENSG00000101460	ENST00000374837	pLoF	0	0	0	17
ENSG00000101460	ENST00000374837	pLoF_damaging_missense	0	0	0	17
ENSG00000101460	ENST00000374837	synonymous	0	0	0	20
ENSG00000101463	ENST00000376862	damaging_missense	0	0	0	85
ENSG00000101463	ENST00000376862	other_missense	0	0	0	562
ENSG00000101463	ENST00000376862	pLoF	0	0	0	21
ENSG00000101463	ENST00000376862	pLoF_damaging_missense	0	0	0	106
ENSG00000101463	ENST00000376862	synonymous	2	1	146	1073
ENSG00000101464	ENST00000217446	damaging_missense	0	0	0	23
ENSG00000101464	ENST00000217446	other_missense	5	3	0	2130
ENSG00000101464	ENST00000217446	pLoF	0	0	0	18
ENSG00000101464	ENST00000217446	pLoF_damaging_missense	0	0	0	41
ENSG00000101464	ENST00000217446	synonymous	0	0	0	869
ENSG00000101470	ENST00000372555	damaging_missense	0	0	0	7
ENSG00000101470	ENST00000372555	other_missense	0	0	2	78
ENSG00000101470	ENST00000372555	pLoF	0	0	0	13
ENSG00000101470	ENST00000372555	pLoF_damaging_missense	0	0	0	20
ENSG00000101470	ENST00000372555	synonymous	0	0	0	522
ENSG00000101473	ENST00000217455	damaging_missense	0	0	0	76
ENSG00000101473	ENST00000217455	other_missense	15	11	1	3858
ENSG00000101473	ENST00000217455	pLoF	2	0	0	1572
ENSG00000101473	ENST00000217455	pLoF_damaging_missense	3	0	0	1646
ENSG00000101473	ENST00000217455	synonymous	1	0	0	962
ENSG00000101474	ENST00000217456	damaging_missense	1	0	0	115
ENSG00000101474	ENST00000217456	other_missense	5	3	100	1642
ENSG00000101474	ENST00000217456	pLoF	0	0	0	42
ENSG00000101474	ENST00000217456	pLoF_damaging_missense	1	0	0	157
ENSG00000101474	ENST00000217456	synonymous	0	0	11	1235
ENSG00000101489	ENST00000420428	damaging_missense	0	0	0	28
ENSG00000101489	ENST00000420428	other_missense	2	0	0	1695
ENSG00000101489	ENST00000420428	pLoF	0	0	0	3
ENSG00000101489	ENST00000420428	pLoF_damaging_missense	0	0	0	31
ENSG00000101489	ENST00000420428	synonymous	46	6	44	5791
ENSG00000101493	ENST00000443185	damaging_missense	0	0	0	3
ENSG00000101493	ENST00000443185	other_missense	30	4	154	5012
ENSG00000101493	ENST00000443185	pLoF	0	0	0	4
ENSG00000101493	ENST00000443185	pLoF_damaging_missense	0	0	0	7
ENSG00000101493	ENST00000443185	synonymous	71	85	356	9863
ENSG00000101542	ENST00000262717	damaging_missense	0	0	0	173
ENSG00000101542	ENST00000262717	other_missense	7	2	0	2428
ENSG00000101542	ENST00000262717	pLoF	0	0	0	5
ENSG00000101542	ENST00000262717	pLoF_damaging_missense	0	0	0	178
ENSG00000101542	ENST00000262717	synonymous	11	176568	0	7
ENSG00000101544	ENST00000262198	damaging_missense	0	0	0	25
ENSG00000101544	ENST00000262198	other_missense	28	2	65	4365
ENSG00000101544	ENST00000262198	pLoF	0	0	0	2
ENSG00000101544	ENST00000262198	pLoF_damaging_missense	0	0	0	27
ENSG00000101544	ENST00000262198	synonymous	11	2	47	3227
ENSG00000101546	ENST00000306735	damaging_missense	0	0	0	15
ENSG00000101546	ENST00000306735	other_missense	13	2	19	3053
ENSG00000101546	ENST00000306735	pLoF	0	0	0	33
ENSG00000101546	ENST00000306735	pLoF_damaging_missense	0	0	0	48
ENSG00000101546	ENST00000306735	synonymous	1	0	0	779
ENSG00000101557	ENST00000261601	damaging_missense	0	0	0	13
ENSG00000101557	ENST00000261601	other_missense	0	0	3	1112
ENSG00000101557	ENST00000261601	pLoF	0	0	0	5
ENSG00000101557	ENST00000261601	pLoF_damaging_missense	0	0	0	18
ENSG00000101557	ENST00000261601	synonymous	0	0	0	566
ENSG00000101558	ENST00000340541	damaging_missense	0	0	0	14
ENSG00000101558	ENST00000340541	other_missense	56	440	3	16597
ENSG00000101558	ENST00000340541	pLoF	0	0	0	16
ENSG00000101558	ENST00000340541	pLoF_damaging_missense	0	0	0	30
ENSG00000101558	ENST00000340541	synonymous	714	718	435	28235
ENSG00000101574	ENST00000574538	damaging_missense	0	0	0	75
ENSG00000101574	ENST00000574538	other_missense	5	176489	7	86
ENSG00000101574	ENST00000574538	pLoF	0	0	0	207
ENSG00000101574	ENST00000574538	pLoF_damaging_missense	0	0	0	282
ENSG00000101574	ENST00000574538	synonymous	18	258	12958	455
ENSG00000101577	ENST00000261596	damaging_missense	1	2	0	1599
ENSG00000101577	ENST00000261596	other_missense	21	4	1	4103
ENSG00000101577	ENST00000261596	pLoF	0	0	0	58
ENSG00000101577	ENST00000261596	pLoF_damaging_missense	1	2	0	1657
ENSG00000101577	ENST00000261596	synonymous	2	0	0	1021
ENSG00000101596	ENST00000320876	damaging_missense	0	0	0	124
ENSG00000101596	ENST00000320876	other_missense	5	1	0	1762
ENSG00000101596	ENST00000320876	pLoF	0	0	0	2
ENSG00000101596	ENST00000320876	pLoF_damaging_missense	0	0	0	126
ENSG00000101596	ENST00000320876	synonymous	15	8	39	3195
ENSG00000101605	ENST00000356443	damaging_missense	0	0	0	538
ENSG00000101605	ENST00000356443	other_missense	195	29	1222	10015
ENSG00000101605	ENST00000356443	pLoF	0	0	0	225
ENSG00000101605	ENST00000356443	pLoF_damaging_missense	0	0	4	755
ENSG00000101605	ENST00000356443	synonymous	51	5	29	5766
ENSG00000101608	ENST00000580887	damaging_missense	0	0	0	46
ENSG00000101608	ENST00000580887	other_missense	0	0	0	187
ENSG00000101608	ENST00000580887	pLoF	0	0	0	15
ENSG00000101608	ENST00000580887	pLoF_damaging_missense	0	0	0	61
ENSG00000101608	ENST00000580887	synonymous	0	0	0	287
ENSG00000101624	ENST00000262127	damaging_missense	0	0	0	175
ENSG00000101624	ENST00000262127	other_missense	4	0	10	1046
ENSG00000101624	ENST00000262127	pLoF	0	0	0	50
ENSG00000101624	ENST00000262127	pLoF_damaging_missense	0	0	0	225
ENSG00000101624	ENST00000262127	synonymous	1	1	0	1037
ENSG00000101638	ENST00000538168	damaging_missense	0	0	0	15
ENSG00000101638	ENST00000538168	other_missense	2	0	0	1136
ENSG00000101638	ENST00000538168	pLoF	0	0	0	34
ENSG00000101638	ENST00000538168	pLoF_damaging_missense	0	0	0	49
ENSG00000101638	ENST00000538168	synonymous	0	0	30	652
ENSG00000101639	ENST00000506447	damaging_missense	0	0	0	33
ENSG00000101639	ENST00000506447	other_missense	95	15	1681	7053
ENSG00000101639	ENST00000506447	pLoF	0	0	190	236
ENSG00000101639	ENST00000506447	pLoF_damaging_missense	0	0	190	269
ENSG00000101639	ENST00000506447	synonymous	17	5	45	4032
ENSG00000101654	ENST00000592764	damaging_missense	0	0	0	44
ENSG00000101654	ENST00000592764	other_missense	1	0	0	875
ENSG00000101654	ENST00000592764	pLoF	0	0	0	18
ENSG00000101654	ENST00000592764	pLoF_damaging_missense	0	0	0	62
ENSG00000101654	ENST00000592764	synonymous	0	0	0	361
ENSG00000101665	ENST00000262158	damaging_missense	0	1	0	158
ENSG00000101665	ENST00000262158	other_missense	0	1	0	337
ENSG00000101665	ENST00000262158	pLoF	0	0	0	3
ENSG00000101665	ENST00000262158	pLoF_damaging_missense	0	1	0	161
ENSG00000101665	ENST00000262158	synonymous	15	6	79	2926
ENSG00000101670	ENST00000261292	damaging_missense	0	0	0	162
ENSG00000101670	ENST00000261292	other_missense	2	0	0	1491
ENSG00000101670	ENST00000261292	pLoF	0	0	0	38
ENSG00000101670	ENST00000261292	pLoF_damaging_missense	0	0	0	200
ENSG00000101670	ENST00000261292	synonymous	3	1	49	1169
ENSG00000101680	ENST00000389658	damaging_missense	8	2	7	2511
ENSG00000101680	ENST00000389658	other_missense	842	167	3062	21604
ENSG00000101680	ENST00000389658	pLoF	0	0	2	419
ENSG00000101680	ENST00000389658	pLoF_damaging_missense	10	2	9	2926
ENSG00000101680	ENST00000389658	synonymous	445	194	588	19185
ENSG00000101695	ENST00000217740	damaging_missense	0	0	0	10
ENSG00000101695	ENST00000217740	other_missense	2	1	0	1102
ENSG00000101695	ENST00000217740	pLoF	0	0	0	30
ENSG00000101695	ENST00000217740	pLoF_damaging_missense	0	0	0	40
ENSG00000101695	ENST00000217740	synonymous	0	1	0	831
ENSG00000101745	ENST00000262126	damaging_missense	0	0	0	123
ENSG00000101745	ENST00000262126	other_missense	24	2	20	4378
ENSG00000101745	ENST00000262126	pLoF	0	0	0	18
ENSG00000101745	ENST00000262126	pLoF_damaging_missense	0	0	0	141
ENSG00000101745	ENST00000262126	synonymous	7	0	11	2945
ENSG00000101746	ENST00000261592	damaging_missense	0	0	0	4
ENSG00000101746	ENST00000261592	other_missense	4	2	6	1476
ENSG00000101746	ENST00000261592	pLoF	0	0	0	2
ENSG00000101746	ENST00000261592	pLoF_damaging_missense	0	0	0	6
ENSG00000101746	ENST00000261592	synonymous	8	2	17	2835
ENSG00000101751	ENST00000579534	damaging_missense	0	0	0	102
ENSG00000101751	ENST00000579534	other_missense	17	2	6	3824
ENSG00000101751	ENST00000579534	pLoF	0	0	8	107
ENSG00000101751	ENST00000579534	pLoF_damaging_missense	0	0	8	209
ENSG00000101751	ENST00000579534	synonymous	3	12	7	2564
ENSG00000101752	ENST00000261537	damaging_missense	0	0	0	106
ENSG00000101752	ENST00000261537	other_missense	1	1	1	774
ENSG00000101752	ENST00000261537	pLoF	0	0	0	166
ENSG00000101752	ENST00000261537	pLoF_damaging_missense	0	0	2	268
ENSG00000101752	ENST00000261537	synonymous	1	0	0	1221
ENSG00000101773	ENST00000399722	damaging_missense	0	0	0	20
ENSG00000101773	ENST00000399722	other_missense	14	4	51	3306
ENSG00000101773	ENST00000399722	pLoF	0	0	4	140
ENSG00000101773	ENST00000399722	pLoF_damaging_missense	0	0	4	160
ENSG00000101773	ENST00000399722	synonymous	2	0	0	679
ENSG00000101782	ENST00000339486	damaging_missense	0	0	0	12
ENSG00000101782	ENST00000339486	other_missense	19	13	0	4789
ENSG00000101782	ENST00000339486	pLoF	0	0	0	64
ENSG00000101782	ENST00000339486	pLoF_damaging_missense	0	0	0	76
ENSG00000101782	ENST00000339486	synonymous	0	2	0	1067
ENSG00000102189	ENST00000322349	damaging_missense	0	0	0	22
ENSG00000102189	ENST00000322349	other_missense	131	13	19	9514
ENSG00000102189	ENST00000322349	pLoF	0	0	0	20
ENSG00000102189	ENST00000322349	pLoF_damaging_missense	0	0	0	42
ENSG00000102189	ENST00000322349	synonymous	0	0	2	728
ENSG00000102445	ENST00000429979	damaging_missense	0	0	0	29
ENSG00000102445	ENST00000429979	other_missense	8	3	27	2803
ENSG00000102445	ENST00000429979	pLoF	0	0	0	102
ENSG00000102445	ENST00000429979	pLoF_damaging_missense	0	0	0	131
ENSG00000102445	ENST00000429979	synonymous	0	0	0	619
ENSG00000102452	ENST00000251127	damaging_missense	8	3	0	2743
ENSG00000102452	ENST00000251127	other_missense	0	0	6	1000
ENSG00000102452	ENST00000251127	pLoF	0	0	0	119
ENSG00000102452	ENST00000251127	pLoF_damaging_missense	9	3	0	2860
ENSG00000102452	ENST00000251127	synonymous	10	6	15	3255
ENSG00000102466	ENST00000376131	damaging_missense	0	0	0	11
ENSG00000102466	ENST00000376131	other_missense	0	0	3	87
ENSG00000102466	ENST00000376131	pLoF	0	0	0	1
ENSG00000102466	ENST00000376131	pLoF_damaging_missense	0	0	0	12
ENSG00000102466	ENST00000376131	synonymous	0	1	5	1146
ENSG00000102468	ENST00000542664	damaging_missense	0	0	0	21
ENSG00000102468	ENST00000542664	other_missense	0	3	1	1372
ENSG00000102468	ENST00000542664	pLoF	0	0	3	5
ENSG00000102468	ENST00000542664	pLoF_damaging_missense	0	0	3	26
ENSG00000102468	ENST00000542664	synonymous	10	4	718	1838
ENSG00000102471	ENST00000612570	damaging_missense	0	0	0	5
ENSG00000102471	ENST00000612570	other_missense	5	7	1	2386
ENSG00000102471	ENST00000612570	pLoF	0	0	0	19
ENSG00000102471	ENST00000612570	pLoF_damaging_missense	0	0	0	24
ENSG00000102471	ENST00000612570	synonymous	1	4	0	1798
ENSG00000102524	ENST00000375887	damaging_missense	0	0	0	9
ENSG00000102524	ENST00000375887	other_missense	0	0	0	211
ENSG00000102524	ENST00000375887	pLoF	0	0	0	2
ENSG00000102524	ENST00000375887	pLoF_damaging_missense	0	0	0	11
ENSG00000102524	ENST00000375887	synonymous	1	0	0	634
ENSG00000102531	ENST00000541916	damaging_missense	0	1	0	91
ENSG00000102531	ENST00000541916	other_missense	1	0	11	1735
ENSG00000102531	ENST00000541916	pLoF_damaging_missense	0	1	0	91
ENSG00000102531	ENST00000541916	synonymous	11	6	17	3107
ENSG00000102539	ENST00000218721	damaging_missense	0	1	0	1037
ENSG00000102539	ENST00000218721	other_missense	1	7	2	2280
ENSG00000102539	ENST00000218721	pLoF	0	0	0	82
ENSG00000102539	ENST00000218721	pLoF_damaging_missense	0	1	0	1119
ENSG00000102539	ENST00000218721	synonymous	0	0	0	492
ENSG00000102543	ENST00000251108	damaging_missense	0	0	0	27
ENSG00000102543	ENST00000251108	other_missense	0	0	0	957
ENSG00000102543	ENST00000251108	pLoF	0	0	0	157
ENSG00000102543	ENST00000251108	pLoF_damaging_missense	0	0	0	184
ENSG00000102543	ENST00000251108	synonymous	0	0	0	790
ENSG00000102547	ENST00000610540	damaging_missense	0	0	0	308
ENSG00000102547	ENST00000610540	other_missense	1	1	0	785
ENSG00000102547	ENST00000610540	pLoF	0	0	0	42
ENSG00000102547	ENST00000610540	pLoF_damaging_missense	0	0	0	350
ENSG00000102547	ENST00000610540	synonymous	0	0	0	1265
ENSG00000102554	ENST00000377687	other_missense	1	0	2	1170
ENSG00000102554	ENST00000377687	synonymous	1	0	6	277
ENSG00000102572	ENST00000376547	damaging_missense	0	0	0	16
ENSG00000102572	ENST00000376547	other_missense	4	8	8	2616
ENSG00000102572	ENST00000376547	pLoF	0	0	0	1
ENSG00000102572	ENST00000376547	pLoF_damaging_missense	0	0	0	17
ENSG00000102572	ENST00000376547	synonymous	1	1	0	537
ENSG00000102575	ENST00000592828	damaging_missense	0	0	0	126
ENSG00000102575	ENST00000592828	other_missense	7	6	9	3411
ENSG00000102575	ENST00000592828	pLoF	0	0	0	49
ENSG00000102575	ENST00000592828	pLoF_damaging_missense	0	0	0	175
ENSG00000102575	ENST00000592828	synonymous	1	0	0	726
ENSG00000102580	ENST00000602402	damaging_missense	0	0	0	6
ENSG00000102580	ENST00000602402	other_missense	0	0	0	947
ENSG00000102580	ENST00000602402	pLoF	0	0	0	15
ENSG00000102580	ENST00000602402	pLoF_damaging_missense	0	0	0	21
ENSG00000102580	ENST00000602402	synonymous	6	5	0	2465
ENSG00000102595	ENST00000376747	damaging_missense	0	9	1	2438
ENSG00000102595	ENST00000376747	other_missense	272	226	702	16470
ENSG00000102595	ENST00000376747	pLoF	3	3	2	1493
ENSG00000102595	ENST00000376747	pLoF_damaging_missense	14	12	3	3909
ENSG00000102595	ENST00000376747	synonymous	5	2	16	2414
ENSG00000102606	ENST00000375741	damaging_missense	0	0	0	26
ENSG00000102606	ENST00000375741	other_missense	24	9	7	5048
ENSG00000102606	ENST00000375741	pLoF	0	0	0	1
ENSG00000102606	ENST00000375741	pLoF_damaging_missense	0	0	0	27
ENSG00000102606	ENST00000375741	synonymous	1	0	1	1810
ENSG00000102678	ENST00000382353	damaging_missense	0	0	0	60
ENSG00000102678	ENST00000382353	other_missense	0	0	1	47
ENSG00000102678	ENST00000382353	pLoF_damaging_missense	0	0	0	60
ENSG00000102678	ENST00000382353	synonymous	0	0	0	200
ENSG00000102683	ENST00000218867	damaging_missense	2	0	0	390
ENSG00000102683	ENST00000218867	other_missense	0	0	0	227
ENSG00000102683	ENST00000218867	pLoF	0	0	0	27
ENSG00000102683	ENST00000218867	pLoF_damaging_missense	2	0	0	417
ENSG00000102683	ENST00000218867	synonymous	0	0	0	152
ENSG00000102699	ENST00000381989	damaging_missense	0	8	0	2361
ENSG00000102699	ENST00000381989	other_missense	2574	166432	7333	168
ENSG00000102699	ENST00000381989	pLoF	0	0	0	279
ENSG00000102699	ENST00000381989	pLoF_damaging_missense	3	8	0	2634
ENSG00000102699	ENST00000381989	synonymous	15	2	3	3130
ENSG00000102710	ENST00000475892	damaging_missense	0	0	0	15
ENSG00000102710	ENST00000475892	other_missense	22	6	6	3746
ENSG00000102710	ENST00000475892	pLoF	0	0	1	78
ENSG00000102710	ENST00000475892	pLoF_damaging_missense	0	0	6	83
ENSG00000102710	ENST00000475892	synonymous	1	0	0	1131
ENSG00000102738	ENST00000323563	damaging_missense	0	0	0	60
ENSG00000102738	ENST00000323563	other_missense	1	1	0	862
ENSG00000102738	ENST00000323563	pLoF	0	0	0	24
ENSG00000102738	ENST00000323563	pLoF_damaging_missense	0	0	0	84
ENSG00000102738	ENST00000323563	synonymous	1	2	0	1505
ENSG00000102743	ENST00000338625	damaging_missense	0	0	0	209
ENSG00000102743	ENST00000338625	other_missense	2	4	4	2594
ENSG00000102743	ENST00000338625	pLoF	0	0	0	11
ENSG00000102743	ENST00000338625	pLoF_damaging_missense	0	0	0	220
ENSG00000102743	ENST00000338625	synonymous	2	0	2	803
ENSG00000102753	ENST00000261667	damaging_missense	0	0	0	12
ENSG00000102753	ENST00000261667	other_missense	0	0	0	112
ENSG00000102753	ENST00000261667	pLoF_damaging_missense	0	0	0	12
ENSG00000102753	ENST00000261667	synonymous	37	80	3	9404
ENSG00000102755	ENST00000282397	damaging_missense	0	0	1	202
ENSG00000102755	ENST00000282397	other_missense	37	11	212	6062
ENSG00000102755	ENST00000282397	pLoF	0	0	0	8
ENSG00000102755	ENST00000282397	pLoF_damaging_missense	0	0	1	210
ENSG00000102755	ENST00000282397	synonymous	50	14	80	6523
ENSG00000102760	ENST00000379359	damaging_missense	0	0	0	7
ENSG00000102760	ENST00000379359	other_missense	0	0	0	174
ENSG00000102760	ENST00000379359	pLoF	0	0	0	18
ENSG00000102760	ENST00000379359	pLoF_damaging_missense	0	0	0	25
ENSG00000102760	ENST00000379359	synonymous	0	0	0	169
ENSG00000102763	ENST00000379310	damaging_missense	0	0	0	575
ENSG00000102763	ENST00000379310	other_missense	601	410	178	24900
ENSG00000102763	ENST00000379310	pLoF	1	2	5	1054
ENSG00000102763	ENST00000379310	pLoF_damaging_missense	2	2	12	1613
ENSG00000102763	ENST00000379310	synonymous	26	12	8	4550
ENSG00000102780	ENST00000337343	damaging_missense	1	0	0	431
ENSG00000102780	ENST00000337343	other_missense	146	175	42	13631
ENSG00000102780	ENST00000337343	pLoF	0	0	1	67
ENSG00000102780	ENST00000337343	pLoF_damaging_missense	1	0	1	498
ENSG00000102780	ENST00000337343	synonymous	7	0	3	1866
ENSG00000102781	ENST00000380615	damaging_missense	3	5	0	1867
ENSG00000102781	ENST00000380615	other_missense	4	0	1	1462
ENSG00000102781	ENST00000380615	pLoF	0	0	0	13
ENSG00000102781	ENST00000380615	pLoF_damaging_missense	3	5	0	1880
ENSG00000102781	ENST00000380615	synonymous	1	1	0	528
ENSG00000102786	ENST00000311234	other_missense	4	2	0	1478
ENSG00000102786	ENST00000311234	synonymous	0	0	0	497
ENSG00000102794	ENST00000377462	damaging_missense	0	0	0	99
ENSG00000102794	ENST00000377462	other_missense	21	6	5	3808
ENSG00000102794	ENST00000377462	pLoF	0	0	0	6
ENSG00000102794	ENST00000377462	pLoF_damaging_missense	0	0	0	105
ENSG00000102794	ENST00000377462	synonymous	0	0	0	692
ENSG00000102796	ENST00000444610	damaging_missense	0	0	0	5
ENSG00000102796	ENST00000444610	other_missense	16	10	2	4106
ENSG00000102796	ENST00000444610	pLoF	0	0	0	147
ENSG00000102796	ENST00000444610	pLoF_damaging_missense	0	0	0	152
ENSG00000102796	ENST00000444610	synonymous	0	0	0	248
ENSG00000102802	ENST00000380482	damaging_missense	0	0	0	4
ENSG00000102802	ENST00000380482	other_missense	0	176557	0	30
ENSG00000102802	ENST00000380482	pLoF	0	0	15	39
ENSG00000102802	ENST00000380482	pLoF_damaging_missense	0	0	15	43
ENSG00000102802	ENST00000380482	synonymous	2	2	25	1658
ENSG00000102804	ENST00000458659	other_missense	30	5	58	4976
ENSG00000102804	ENST00000458659	pLoF	0	0	0	3
ENSG00000102804	ENST00000458659	pLoF_damaging_missense	0	0	0	3
ENSG00000102804	ENST00000458659	synonymous	5	1	5	1695
ENSG00000102805	ENST00000636183	damaging_missense	0	0	0	212
ENSG00000102805	ENST00000636183	other_missense	16	3	0	3460
ENSG00000102805	ENST00000636183	pLoF	0	0	0	128
ENSG00000102805	ENST00000636183	pLoF_damaging_missense	0	0	0	340
ENSG00000102805	ENST00000636183	synonymous	7	201	19	11646
ENSG00000102837	ENST00000219022	damaging_missense	0	0	0	136
ENSG00000102837	ENST00000219022	other_missense	1	0	1	1246
ENSG00000102837	ENST00000219022	pLoF	0	0	0	53
ENSG00000102837	ENST00000219022	pLoF_damaging_missense	0	0	0	189
ENSG00000102837	ENST00000219022	synonymous	4	8	0	3139
ENSG00000102854	ENST00000382862	damaging_missense	0	0	0	11
ENSG00000102854	ENST00000382862	other_missense	152	26	795	10120
ENSG00000102854	ENST00000382862	pLoF	0	0	0	130
ENSG00000102854	ENST00000382862	pLoF_damaging_missense	0	0	0	141
ENSG00000102854	ENST00000382862	synonymous	30	4	1100	3330
ENSG00000102858	ENST00000262370	damaging_missense	0	0	0	57
ENSG00000102858	ENST00000262370	other_missense	2	0	1	1981
ENSG00000102858	ENST00000262370	pLoF	0	0	0	84
ENSG00000102858	ENST00000262370	pLoF_damaging_missense	0	0	0	141
ENSG00000102858	ENST00000262370	synonymous	39	13	8	5732
ENSG00000102870	ENST00000262525	other_missense	5	0	3	2419
ENSG00000102870	ENST00000262525	synonymous	1	0	1	1439
ENSG00000102871	ENST00000345057	damaging_missense	0	0	0	31
ENSG00000102871	ENST00000345057	other_missense	3	1	0	1129
ENSG00000102871	ENST00000345057	pLoF	0	0	0	6
ENSG00000102871	ENST00000345057	pLoF_damaging_missense	0	0	0	37
ENSG00000102871	ENST00000345057	synonymous	0	0	0	268
ENSG00000102878	ENST00000521374	damaging_missense	0	0	0	222
ENSG00000102878	ENST00000521374	other_missense	5	4	3	1841
ENSG00000102878	ENST00000521374	pLoF	0	0	0	60
ENSG00000102878	ENST00000521374	pLoF_damaging_missense	1	0	0	280
ENSG00000102878	ENST00000521374	synonymous	1	3	0	1850
ENSG00000102879	ENST00000219150	damaging_missense	0	0	0	3
ENSG00000102879	ENST00000219150	other_missense	4	1	3	2070
ENSG00000102879	ENST00000219150	pLoF	0	0	0	1
ENSG00000102879	ENST00000219150	pLoF_damaging_missense	0	0	0	4
ENSG00000102879	ENST00000219150	synonymous	4	4	2	2286
ENSG00000102882	ENST00000263025	damaging_missense	0	0	0	104
ENSG00000102882	ENST00000263025	other_missense	0	2	2	1290
ENSG00000102882	ENST00000263025	pLoF	0	0	0	15
ENSG00000102882	ENST00000263025	pLoF_damaging_missense	0	0	0	119
ENSG00000102882	ENST00000263025	synonymous	0	1	0	1472
ENSG00000102886	ENST00000406256	damaging_missense	0	0	0	12
ENSG00000102886	ENST00000406256	other_missense	5	0	0	1739
ENSG00000102886	ENST00000406256	pLoF	0	0	0	118
ENSG00000102886	ENST00000406256	pLoF_damaging_missense	0	0	0	130
ENSG00000102886	ENST00000406256	synonymous	2	0	6	739
ENSG00000102890	ENST00000393997	damaging_missense	0	0	0	96
ENSG00000102890	ENST00000393997	other_missense	37	6	28	5516
ENSG00000102890	ENST00000393997	pLoF	1	7	0	1702
ENSG00000102890	ENST00000393997	pLoF_damaging_missense	1	7	0	1798
ENSG00000102890	ENST00000393997	synonymous	2	1	0	1401
ENSG00000102891	ENST00000219162	other_missense	0	168003	8471	1
ENSG00000102891	ENST00000219162	pLoF	0	0	0	79
ENSG00000102891	ENST00000219162	pLoF_damaging_missense	0	0	0	79
ENSG00000102891	ENST00000219162	synonymous	0	0	0	16
ENSG00000102893	ENST00000323584	damaging_missense	17	4	5	3147
ENSG00000102893	ENST00000323584	other_missense	4	0	2	1498
ENSG00000102893	ENST00000323584	pLoF	0	1	0	555
ENSG00000102893	ENST00000323584	pLoF_damaging_missense	21	5	8	3688
ENSG00000102893	ENST00000323584	synonymous	0	0	3	983
ENSG00000102897	ENST00000396052	damaging_missense	0	0	0	471
ENSG00000102897	ENST00000396052	other_missense	1	1	0	1605
ENSG00000102897	ENST00000396052	pLoF	0	0	0	102
ENSG00000102897	ENST00000396052	pLoF_damaging_missense	0	0	0	573
ENSG00000102897	ENST00000396052	synonymous	0	0	0	221
ENSG00000102898	ENST00000219169	other_missense	0	0	0	23
ENSG00000102898	ENST00000219169	pLoF	0	0	0	1
ENSG00000102898	ENST00000219169	pLoF_damaging_missense	0	0	0	1
ENSG00000102898	ENST00000219169	synonymous	0	0	0	74
ENSG00000102900	ENST00000308159	damaging_missense	0	0	0	164
ENSG00000102900	ENST00000308159	other_missense	1	1	13	1540
ENSG00000102900	ENST00000308159	pLoF	0	0	0	50
ENSG00000102900	ENST00000308159	pLoF_damaging_missense	0	0	0	214
ENSG00000102900	ENST00000308159	synonymous	1	2	1	1708
ENSG00000102901	ENST00000562787	damaging_missense	0	1	0	1054
ENSG00000102901	ENST00000562787	other_missense	304	333	41	19870
ENSG00000102901	ENST00000562787	pLoF	0	0	0	6
ENSG00000102901	ENST00000562787	pLoF_damaging_missense	0	1	0	1060
ENSG00000102901	ENST00000562787	synonymous	2	1	0	1284
ENSG00000102904	ENST00000561639	damaging_missense	0	0	0	150
ENSG00000102904	ENST00000561639	other_missense	25	4	94	4382
ENSG00000102904	ENST00000561639	pLoF	5	2	13	2284
ENSG00000102904	ENST00000561639	pLoF_damaging_missense	7	2	13	2430
ENSG00000102904	ENST00000561639	synonymous	6	1	2	2249
ENSG00000102908	ENST00000627621	damaging_missense	0	0	0	6
ENSG00000102908	ENST00000627621	other_missense	44	6	9	5248
ENSG00000102908	ENST00000627621	pLoF	0	0	0	20
ENSG00000102908	ENST00000627621	pLoF_damaging_missense	0	0	0	26
ENSG00000102908	ENST00000627621	synonymous	5	0	0	1519
ENSG00000102910	ENST00000285737	damaging_missense	0	0	0	51
ENSG00000102910	ENST00000285737	other_missense	1	0	0	1209
ENSG00000102910	ENST00000285737	pLoF	0	0	0	566
ENSG00000102910	ENST00000285737	pLoF_damaging_missense	0	0	3	611
ENSG00000102910	ENST00000285737	synonymous	2	0	2	722
ENSG00000102921	ENST00000262384	damaging_missense	0	0	0	21
ENSG00000102921	ENST00000262384	other_missense	9	5	1	3106
ENSG00000102921	ENST00000262384	pLoF	0	0	0	1
ENSG00000102921	ENST00000262384	pLoF_damaging_missense	0	0	0	22
ENSG00000102921	ENST00000262384	synonymous	0	0	0	531
ENSG00000102924	ENST00000219197	damaging_missense	0	0	0	83
ENSG00000102924	ENST00000219197	other_missense	0	0	0	268
ENSG00000102924	ENST00000219197	pLoF_damaging_missense	0	0	0	83
ENSG00000102924	ENST00000219197	synonymous	0	0	0	43
ENSG00000102931	ENST00000219204	damaging_missense	0	0	0	27
ENSG00000102931	ENST00000219204	other_missense	0	1	0	231
ENSG00000102931	ENST00000219204	pLoF	0	0	0	5
ENSG00000102931	ENST00000219204	pLoF_damaging_missense	0	0	0	32
ENSG00000102931	ENST00000219204	synonymous	0	0	0	29
ENSG00000102934	ENST00000219207	damaging_missense	0	0	0	22
ENSG00000102934	ENST00000219207	other_missense	2	0	0	611
ENSG00000102934	ENST00000219207	pLoF	0	0	0	9
ENSG00000102934	ENST00000219207	pLoF_damaging_missense	0	0	0	31
ENSG00000102934	ENST00000219207	synonymous	0	0	0	282
ENSG00000102935	ENST00000561648	damaging_missense	0	0	0	20
ENSG00000102935	ENST00000561648	other_missense	24	1	58	4817
ENSG00000102935	ENST00000561648	pLoF	0	0	0	1
ENSG00000102935	ENST00000561648	pLoF_damaging_missense	0	0	0	21
ENSG00000102935	ENST00000561648	synonymous	427	153	2782	15966
ENSG00000102962	ENST00000219235	other_missense	0	160166	31	15996
ENSG00000102962	ENST00000219235	pLoF	0	0	0	18
ENSG00000102962	ENST00000219235	pLoF_damaging_missense	0	0	0	18
ENSG00000102962	ENST00000219235	synonymous	0	1	0	1055
ENSG00000102967	ENST00000219240	damaging_missense	35	168	31	11141
ENSG00000102967	ENST00000219240	other_missense	0	1	0	923
ENSG00000102967	ENST00000219240	pLoF	0	0	0	225
ENSG00000102967	ENST00000219240	pLoF_damaging_missense	40	168	44	11330
ENSG00000102967	ENST00000219240	synonymous	6	2	9	2885
ENSG00000102970	ENST00000219244	damaging_missense	0	0	0	1
ENSG00000102970	ENST00000219244	other_missense	0	1	0	321
ENSG00000102970	ENST00000219244	pLoF	0	0	0	7
ENSG00000102970	ENST00000219244	pLoF_damaging_missense	0	0	0	8
ENSG00000102970	ENST00000219244	synonymous	0	0	0	124
ENSG00000102974	ENST00000646076	other_missense	0	4	9	2730
ENSG00000102974	ENST00000646076	synonymous	7	0	7	1538
ENSG00000102977	ENST00000620338	other_missense	9	6	5	2940
ENSG00000102977	ENST00000620338	pLoF	0	0	0	44
ENSG00000102977	ENST00000620338	pLoF_damaging_missense	0	0	0	44
ENSG00000102977	ENST00000620338	synonymous	1	0	0	1307
ENSG00000102978	ENST00000219252	damaging_missense	0	0	0	91
ENSG00000102978	ENST00000219252	other_missense	0	0	0	60
ENSG00000102978	ENST00000219252	pLoF	0	1	0	18
ENSG00000102978	ENST00000219252	pLoF_damaging_missense	0	1	0	109
ENSG00000102978	ENST00000219252	synonymous	0	0	0	813
ENSG00000102981	ENST00000219255	damaging_missense	0	0	0	21
ENSG00000102981	ENST00000219255	other_missense	0	0	2	652
ENSG00000102981	ENST00000219255	pLoF	0	0	0	27
ENSG00000102981	ENST00000219255	pLoF_damaging_missense	0	0	0	48
ENSG00000102981	ENST00000219255	synonymous	6	7	0	3403
ENSG00000102984	ENST00000425432	other_missense	1	2	4	1578
ENSG00000102984	ENST00000425432	pLoF	0	0	0	2
ENSG00000102984	ENST00000425432	pLoF_damaging_missense	0	0	0	2
ENSG00000102984	ENST00000425432	synonymous	3	2	0	1810
ENSG00000102996	ENST00000219271	damaging_missense	0	0	0	14
ENSG00000102996	ENST00000219271	other_missense	67	98	37	10532
ENSG00000102996	ENST00000219271	pLoF	0	0	0	9
ENSG00000102996	ENST00000219271	pLoF_damaging_missense	0	0	0	23
ENSG00000102996	ENST00000219271	synonymous	15	10	14	3585
ENSG00000103005	ENST00000219281	damaging_missense	0	0	0	47
ENSG00000103005	ENST00000219281	other_missense	0	0	0	739
ENSG00000103005	ENST00000219281	pLoF	0	0	0	59
ENSG00000103005	ENST00000219281	pLoF_damaging_missense	0	0	0	106
ENSG00000103005	ENST00000219281	synonymous	0	0	0	366
ENSG00000103018	ENST00000307892	damaging_missense	0	0	0	564
ENSG00000103018	ENST00000307892	other_missense	0	1	0	234
ENSG00000103018	ENST00000307892	pLoF	0	0	0	8
ENSG00000103018	ENST00000307892	pLoF_damaging_missense	0	0	1	570
ENSG00000103018	ENST00000307892	synonymous	4	268	1	13842
ENSG00000103021	ENST00000219299	other_missense	0	3	11	1762
ENSG00000103021	ENST00000219299	pLoF	0	0	0	130
ENSG00000103021	ENST00000219299	pLoF_damaging_missense	0	0	0	130
ENSG00000103021	ENST00000219299	synonymous	0	0	0	610
ENSG00000103023	ENST00000219301	damaging_missense	0	0	0	65
ENSG00000103023	ENST00000219301	other_missense	11	21	25	4208
ENSG00000103023	ENST00000219301	pLoF	0	0	0	33
ENSG00000103023	ENST00000219301	pLoF_damaging_missense	0	0	0	98
ENSG00000103023	ENST00000219301	synonymous	0	0	0	356
ENSG00000103024	ENST00000219302	damaging_missense	0	0	0	23
ENSG00000103024	ENST00000219302	other_missense	0	0	0	232
ENSG00000103024	ENST00000219302	pLoF	0	2	0	1179
ENSG00000103024	ENST00000219302	pLoF_damaging_missense	0	2	0	1202
ENSG00000103024	ENST00000219302	synonymous	0	0	0	331
ENSG00000103034	ENST00000394282	damaging_missense	0	0	0	93
ENSG00000103034	ENST00000394282	other_missense	2	2	15	1908
ENSG00000103034	ENST00000394282	pLoF	0	0	0	43
ENSG00000103034	ENST00000394282	pLoF_damaging_missense	0	0	0	136
ENSG00000103034	ENST00000394282	synonymous	1	0	0	458
ENSG00000103035	ENST00000219313	damaging_missense	0	0	0	14
ENSG00000103035	ENST00000219313	other_missense	0	0	1	649
ENSG00000103035	ENST00000219313	pLoF	0	0	0	3
ENSG00000103035	ENST00000219313	pLoF_damaging_missense	0	0	0	17
ENSG00000103035	ENST00000219313	synonymous	8	3	45	2432
ENSG00000103037	ENST00000219315	damaging_missense	0	0	0	53
ENSG00000103037	ENST00000219315	other_missense	28	12	2	5247
ENSG00000103037	ENST00000219315	pLoF	0	0	2	945
ENSG00000103037	ENST00000219315	pLoF_damaging_missense	1	0	2	996
ENSG00000103037	ENST00000219315	synonymous	7	0	0	1821
ENSG00000103042	ENST00000570101	damaging_missense	0	0	0	15
ENSG00000103042	ENST00000570101	other_missense	3	2	0	1389
ENSG00000103042	ENST00000570101	pLoF	0	0	0	21
ENSG00000103042	ENST00000570101	pLoF_damaging_missense	0	0	0	36
ENSG00000103042	ENST00000570101	synonymous	34	6	1	5382
ENSG00000103043	ENST00000261776	damaging_missense	0	0	0	122
ENSG00000103043	ENST00000261776	other_missense	20	12	5	3982
ENSG00000103043	ENST00000261776	pLoF	0	0	0	13
ENSG00000103043	ENST00000261776	pLoF_damaging_missense	0	0	0	135
ENSG00000103043	ENST00000261776	synonymous	5	1	143	2152
ENSG00000103044	ENST00000306560	damaging_missense	0	0	0	41
ENSG00000103044	ENST00000306560	other_missense	2	8	11	2356
ENSG00000103044	ENST00000306560	pLoF	0	0	1	3
ENSG00000103044	ENST00000306560	pLoF_damaging_missense	0	0	1	44
ENSG00000103044	ENST00000306560	synonymous	1	1	0	1079
ENSG00000103047	ENST00000261778	damaging_missense	0	0	0	72
ENSG00000103047	ENST00000261778	other_missense	49	12	24	5945
ENSG00000103047	ENST00000261778	pLoF	0	1	0	110
ENSG00000103047	ENST00000261778	pLoF_damaging_missense	0	1	0	182
ENSG00000103047	ENST00000261778	synonymous	2	0	3	991
ENSG00000103051	ENST00000323786	damaging_missense	0	0	0	125
ENSG00000103051	ENST00000323786	other_missense	6	4	5	2018
ENSG00000103051	ENST00000323786	pLoF	0	0	0	57
ENSG00000103051	ENST00000323786	pLoF_damaging_missense	0	0	0	182
ENSG00000103051	ENST00000323786	synonymous	2	2	0	1794
ENSG00000103056	ENST00000219334	damaging_missense	0	0	0	44
ENSG00000103056	ENST00000219334	other_missense	26	10	1	5938
ENSG00000103056	ENST00000219334	pLoF	0	0	0	2
ENSG00000103056	ENST00000219334	pLoF_damaging_missense	0	0	0	46
ENSG00000103056	ENST00000219334	synonymous	1	0	4	1774
ENSG00000103061	ENST00000263997	damaging_missense	0	0	0	20
ENSG00000103061	ENST00000263997	other_missense	1	0	4	749
ENSG00000103061	ENST00000263997	pLoF	0	0	0	4
ENSG00000103061	ENST00000263997	pLoF_damaging_missense	0	0	0	24
ENSG00000103061	ENST00000263997	synonymous	0	0	0	221
ENSG00000103064	ENST00000566454	damaging_missense	0	0	0	200
ENSG00000103064	ENST00000566454	other_missense	1	0	0	1023
ENSG00000103064	ENST00000566454	pLoF	0	0	0	9
ENSG00000103064	ENST00000566454	pLoF_damaging_missense	0	0	0	209
ENSG00000103064	ENST00000566454	synonymous	0	0	0	471
ENSG00000103066	ENST00000219345	damaging_missense	0	0	0	249
ENSG00000103066	ENST00000219345	other_missense	4	1	0	1945
ENSG00000103066	ENST00000219345	pLoF	0	0	0	53
ENSG00000103066	ENST00000219345	pLoF_damaging_missense	0	0	0	302
ENSG00000103066	ENST00000219345	synonymous	1	2	7	1610
ENSG00000103067	ENST00000473183	damaging_missense	0	0	0	52
ENSG00000103067	ENST00000473183	other_missense	1	0	10	1440
ENSG00000103067	ENST00000473183	pLoF	0	0	0	57
ENSG00000103067	ENST00000473183	pLoF_damaging_missense	0	0	0	109
ENSG00000103067	ENST00000473183	synonymous	11	13	5	4454
ENSG00000103089	ENST00000219368	damaging_missense	0	0	0	111
ENSG00000103089	ENST00000219368	other_missense	6	5	7	2983
ENSG00000103089	ENST00000219368	pLoF	0	0	0	18
ENSG00000103089	ENST00000219368	pLoF_damaging_missense	0	0	0	129
ENSG00000103089	ENST00000219368	synonymous	30	195	19	11939
ENSG00000103091	ENST00000262144	damaging_missense	0	0	0	145
ENSG00000103091	ENST00000262144	other_missense	3	3	8	2748
ENSG00000103091	ENST00000262144	pLoF	0	0	0	149
ENSG00000103091	ENST00000262144	pLoF_damaging_missense	0	0	0	294
ENSG00000103091	ENST00000262144	synonymous	10	3	161	3018
ENSG00000103111	ENST00000248248	damaging_missense	0	0	0	61
ENSG00000103111	ENST00000248248	other_missense	1	0	0	1383
ENSG00000103111	ENST00000248248	pLoF	0	0	0	7
ENSG00000103111	ENST00000248248	pLoF_damaging_missense	0	0	0	68
ENSG00000103111	ENST00000248248	synonymous	0	176564	0	23
ENSG00000103121	ENST00000219400	other_missense	0	0	0	462
ENSG00000103121	ENST00000219400	pLoF	0	0	0	32
ENSG00000103121	ENST00000219400	pLoF_damaging_missense	0	0	0	32
ENSG00000103121	ENST00000219400	synonymous	0	0	0	7
ENSG00000103126	ENST00000262320	damaging_missense	0	0	0	131
ENSG00000103126	ENST00000262320	other_missense	13	1	20	3138
ENSG00000103126	ENST00000262320	pLoF	0	0	0	42
ENSG00000103126	ENST00000262320	pLoF_damaging_missense	1	0	0	171
ENSG00000103126	ENST00000262320	synonymous	31	5	21	5534
ENSG00000103145	ENST00000248089	other_missense	0	0	0	485
ENSG00000103145	ENST00000248089	pLoF	0	0	0	5
ENSG00000103145	ENST00000248089	pLoF_damaging_missense	0	0	0	5
ENSG00000103145	ENST00000248089	synonymous	0	0	0	218
ENSG00000103148	ENST00000620134	damaging_missense	0	0	0	165
ENSG00000103148	ENST00000620134	other_missense	20	6	43	3894
ENSG00000103148	ENST00000620134	pLoF_damaging_missense	0	0	0	165
ENSG00000103148	ENST00000620134	synonymous	1	0	2	801
ENSG00000103150	ENST00000262430	damaging_missense	3	0	13	660
ENSG00000103150	ENST00000262430	other_missense	11	4	6	3210
ENSG00000103150	ENST00000262430	pLoF	0	0	0	132
ENSG00000103150	ENST00000262430	pLoF_damaging_missense	4	0	13	790
ENSG00000103150	ENST00000262430	synonymous	4	1	7	1872
ENSG00000103152	ENST00000219431	damaging_missense	0	1	0	187
ENSG00000103152	ENST00000219431	other_missense	5	1	10	1965
ENSG00000103152	ENST00000219431	pLoF	0	0	0	209
ENSG00000103152	ENST00000219431	pLoF_damaging_missense	0	1	0	396
ENSG00000103152	ENST00000219431	synonymous	0	1	6	1362
ENSG00000103154	ENST00000305202	damaging_missense	0	0	0	57
ENSG00000103154	ENST00000305202	other_missense	20	4	24	3815
ENSG00000103154	ENST00000305202	pLoF	0	0	0	163
ENSG00000103154	ENST00000305202	pLoF_damaging_missense	0	0	24	172
ENSG00000103154	ENST00000305202	synonymous	8	8	18	3926
ENSG00000103160	ENST00000219439	damaging_missense	0	0	0	213
ENSG00000103160	ENST00000219439	other_missense	0	0	0	439
ENSG00000103160	ENST00000219439	pLoF	0	0	0	18
ENSG00000103160	ENST00000219439	pLoF_damaging_missense	0	0	0	231
ENSG00000103160	ENST00000219439	synonymous	3	9	0	2786
ENSG00000103168	ENST00000567759	damaging_missense	0	0	0	51
ENSG00000103168	ENST00000567759	other_missense	0	175423	31	1130
ENSG00000103168	ENST00000567759	pLoF	0	0	0	70
ENSG00000103168	ENST00000567759	pLoF_damaging_missense	0	0	0	121
ENSG00000103168	ENST00000567759	synonymous	398	368	817	20963
ENSG00000103174	ENST00000312251	damaging_missense	0	0	0	66
ENSG00000103174	ENST00000312251	other_missense	3	0	18	2223
ENSG00000103174	ENST00000312251	pLoF	0	0	0	107
ENSG00000103174	ENST00000312251	pLoF_damaging_missense	1	0	0	171
ENSG00000103174	ENST00000312251	synonymous	3	1	0	1997
ENSG00000103175	ENST00000219454	damaging_missense	0	0	0	4
ENSG00000103175	ENST00000219454	other_missense	1	3	5	1940
ENSG00000103175	ENST00000219454	pLoF	0	0	0	134
ENSG00000103175	ENST00000219454	pLoF_damaging_missense	0	0	0	138
ENSG00000103175	ENST00000219454	synonymous	2	0	0	345
ENSG00000103184	ENST00000251170	damaging_missense	0	1	0	200
ENSG00000103184	ENST00000251170	other_missense	10	3	31	2436
ENSG00000103184	ENST00000251170	pLoF	0	0	0	288
ENSG00000103184	ENST00000251170	pLoF_damaging_missense	1	1	0	486
ENSG00000103184	ENST00000251170	synonymous	24	12	38	5031
ENSG00000103187	ENST00000262428	damaging_missense	0	0	0	45
ENSG00000103187	ENST00000262428	other_missense	0	3	0	1014
ENSG00000103187	ENST00000262428	pLoF	0	0	0	15
ENSG00000103187	ENST00000262428	pLoF_damaging_missense	0	0	0	60
ENSG00000103187	ENST00000262428	synonymous	0	0	0	319
ENSG00000103194	ENST00000570191	damaging_missense	0	0	0	10
ENSG00000103194	ENST00000570191	other_missense	12	1	5	2383
ENSG00000103194	ENST00000570191	pLoF	0	0	0	2
ENSG00000103194	ENST00000570191	pLoF_damaging_missense	0	0	0	12
ENSG00000103194	ENST00000570191	synonymous	31	12	408	4754
ENSG00000103196	ENST00000262424	damaging_missense	1	1	0	723
ENSG00000103196	ENST00000262424	other_missense	71	24	14	8077
ENSG00000103196	ENST00000262424	pLoF	0	0	0	27
ENSG00000103196	ENST00000262424	pLoF_damaging_missense	1	1	0	750
ENSG00000103196	ENST00000262424	synonymous	1	0	0	1457
ENSG00000103197	ENST00000219476	damaging_missense	25	7	16	4973
ENSG00000103197	ENST00000219476	other_missense	131	6	57	9449
ENSG00000103197	ENST00000219476	pLoF	0	0	0	18
ENSG00000103197	ENST00000219476	pLoF_damaging_missense	25	7	16	4991
ENSG00000103197	ENST00000219476	synonymous	171	16	384	10700
ENSG00000103199	ENST00000219478	damaging_missense	0	0	2	23
ENSG00000103199	ENST00000219478	other_missense	13	16	8	3803
ENSG00000103199	ENST00000219478	pLoF	0	0	0	13
ENSG00000103199	ENST00000219478	pLoF_damaging_missense	0	0	2	36
ENSG00000103199	ENST00000219478	synonymous	2	176473	0	112
ENSG00000103202	ENST00000219479	damaging_missense	0	0	0	425
ENSG00000103202	ENST00000219479	other_missense	7	2	2	1207
ENSG00000103202	ENST00000219479	pLoF	0	0	3	17
ENSG00000103202	ENST00000219479	pLoF_damaging_missense	0	0	3	442
ENSG00000103202	ENST00000219479	synonymous	0	1	0	321
ENSG00000103222	ENST00000399410	damaging_missense	6	2	41	2419
ENSG00000103222	ENST00000399410	other_missense	24	5	53	4867
ENSG00000103222	ENST00000399410	pLoF	0	0	0	41
ENSG00000103222	ENST00000399410	pLoF_damaging_missense	6	2	41	2460
ENSG00000103222	ENST00000399410	synonymous	37	15	146	5374
ENSG00000103226	ENST00000399336	damaging_missense	0	0	0	2
ENSG00000103226	ENST00000399336	other_missense	2	4	0	1260
ENSG00000103226	ENST00000399336	pLoF	0	0	0	76
ENSG00000103226	ENST00000399336	pLoF_damaging_missense	0	0	0	78
ENSG00000103226	ENST00000399336	synonymous	10	6	0	3146
ENSG00000103227	ENST00000262301	damaging_missense	0	0	0	140
ENSG00000103227	ENST00000262301	other_missense	12	2	22	3467
ENSG00000103227	ENST00000262301	pLoF	0	0	0	102
ENSG00000103227	ENST00000262301	pLoF_damaging_missense	0	0	0	242
ENSG00000103227	ENST00000262301	synonymous	25	2	5	4681
ENSG00000103241	ENST00000262426	damaging_missense	0	0	0	40
ENSG00000103241	ENST00000262426	other_missense	0	1	0	858
ENSG00000103241	ENST00000262426	pLoF	0	0	0	5
ENSG00000103241	ENST00000262426	pLoF_damaging_missense	0	0	0	45
ENSG00000103241	ENST00000262426	synonymous	0	1	0	632
ENSG00000103245	ENST00000251588	damaging_missense	0	0	0	57
ENSG00000103245	ENST00000251588	other_missense	19	3	3	3929
ENSG00000103245	ENST00000251588	pLoF	0	0	0	50
ENSG00000103245	ENST00000251588	pLoF_damaging_missense	0	0	0	107
ENSG00000103245	ENST00000251588	synonymous	20	8	0	3753
ENSG00000103248	ENST00000360900	damaging_missense	1	0	0	278
ENSG00000103248	ENST00000360900	other_missense	15	2	62	3722
ENSG00000103248	ENST00000360900	pLoF	0	0	0	204
ENSG00000103248	ENST00000360900	pLoF_damaging_missense	1	0	0	482
ENSG00000103248	ENST00000360900	synonymous	0	2	1	716
ENSG00000103249	ENST00000382745	damaging_missense	1	0	0	557
ENSG00000103249	ENST00000382745	other_missense	1	0	0	961
ENSG00000103249	ENST00000382745	pLoF	0	0	0	16
ENSG00000103249	ENST00000382745	pLoF_damaging_missense	1	0	0	573
ENSG00000103249	ENST00000382745	synonymous	5	0	2	2198
ENSG00000103253	ENST00000389703	damaging_missense	0	0	0	104
ENSG00000103253	ENST00000389703	other_missense	0	0	2	486
ENSG00000103253	ENST00000389703	pLoF	0	0	0	23
ENSG00000103253	ENST00000389703	pLoF_damaging_missense	0	0	0	127
ENSG00000103253	ENST00000389703	synonymous	1	2	1	1778
ENSG00000103254	ENST00000569529	damaging_missense	0	0	0	26
ENSG00000103254	ENST00000569529	other_missense	1	0	0	545
ENSG00000103254	ENST00000569529	pLoF	0	0	0	76
ENSG00000103254	ENST00000569529	pLoF_damaging_missense	0	0	0	102
ENSG00000103254	ENST00000569529	synonymous	0	0	3	1028
ENSG00000103257	ENST00000261622	damaging_missense	0	0	0	341
ENSG00000103257	ENST00000261622	other_missense	4	6	0	2078
ENSG00000103257	ENST00000261622	pLoF	0	0	0	28
ENSG00000103257	ENST00000261622	pLoF_damaging_missense	0	0	0	369
ENSG00000103257	ENST00000261622	synonymous	1	0	1	910
ENSG00000103260	ENST00000568223	damaging_missense	0	0	0	25
ENSG00000103260	ENST00000568223	other_missense	3	4	13	2231
ENSG00000103260	ENST00000568223	pLoF	0	0	11	14
ENSG00000103260	ENST00000568223	pLoF_damaging_missense	0	0	11	39
ENSG00000103260	ENST00000568223	synonymous	0	1	0	701
ENSG00000103264	ENST00000311635	damaging_missense	0	0	0	1
ENSG00000103264	ENST00000311635	other_missense	5	7	4	2339
ENSG00000103264	ENST00000311635	pLoF	0	0	0	4
ENSG00000103264	ENST00000311635	pLoF_damaging_missense	0	0	0	5
ENSG00000103264	ENST00000311635	synonymous	2	0	3	682
ENSG00000103266	ENST00000219548	damaging_missense	0	1	0	127
ENSG00000103266	ENST00000219548	other_missense	5	3	3	2123
ENSG00000103266	ENST00000219548	pLoF	0	0	0	11
ENSG00000103266	ENST00000219548	pLoF_damaging_missense	0	1	0	138
ENSG00000103266	ENST00000219548	synonymous	0	0	0	419
ENSG00000103269	ENST00000352681	damaging_missense	0	0	0	59
ENSG00000103269	ENST00000352681	other_missense	0	0	3	507
ENSG00000103269	ENST00000352681	pLoF	0	0	0	3
ENSG00000103269	ENST00000352681	pLoF_damaging_missense	0	0	0	62
ENSG00000103269	ENST00000352681	synonymous	2	2	0	1400
ENSG00000103274	ENST00000283027	damaging_missense	0	0	0	95
ENSG00000103274	ENST00000283027	other_missense	0	0	1	845
ENSG00000103274	ENST00000283027	pLoF	0	0	0	139
ENSG00000103274	ENST00000283027	pLoF_damaging_missense	0	0	0	234
ENSG00000103274	ENST00000283027	synonymous	3	15	0	3001
ENSG00000103275	ENST00000355803	other_missense	0	0	0	4
ENSG00000103275	ENST00000355803	synonymous	2	1	0	742
ENSG00000103310	ENST00000574002	damaging_missense	0	0	0	99
ENSG00000103310	ENST00000574002	other_missense	5	0	1	1914
ENSG00000103310	ENST00000574002	pLoF	0	0	0	19
ENSG00000103310	ENST00000574002	pLoF_damaging_missense	0	0	0	118
ENSG00000103310	ENST00000574002	synonymous	0	1	6	728
ENSG00000103313	ENST00000219596	damaging_missense	0	0	0	28
ENSG00000103313	ENST00000219596	other_missense	46	10	2313	3807
ENSG00000103313	ENST00000219596	pLoF	0	0	0	77
ENSG00000103313	ENST00000219596	pLoF_damaging_missense	0	0	0	105
ENSG00000103313	ENST00000219596	synonymous	16	3	12	4030
ENSG00000103316	ENST00000219599	damaging_missense	0	0	0	108
ENSG00000103316	ENST00000219599	other_missense	1	0	0	425
ENSG00000103316	ENST00000219599	pLoF	0	0	0	10
ENSG00000103316	ENST00000219599	pLoF_damaging_missense	0	0	0	118
ENSG00000103316	ENST00000219599	synonymous	1	10	0	2430
ENSG00000103319	ENST00000263026	damaging_missense	0	0	0	152
ENSG00000103319	ENST00000263026	other_missense	0	176580	0	5
ENSG00000103319	ENST00000263026	pLoF	0	1	0	383
ENSG00000103319	ENST00000263026	pLoF_damaging_missense	0	1	0	535
ENSG00000103319	ENST00000263026	synonymous	2	0	14	1108
ENSG00000103326	ENST00000219611	damaging_missense	1	2	0	1393
ENSG00000103326	ENST00000219611	other_missense	52	12	62	6600
ENSG00000103326	ENST00000219611	pLoF	0	0	0	13
ENSG00000103326	ENST00000219611	pLoF_damaging_missense	1	2	0	1406
ENSG00000103326	ENST00000219611	synonymous	309	14	1011	13746
ENSG00000103335	ENST00000301015	damaging_missense	1	0	3	1502
ENSG00000103335	ENST00000301015	other_missense	2593	185	4359	34218
ENSG00000103335	ENST00000301015	pLoF	0	0	0	462
ENSG00000103335	ENST00000301015	pLoF_damaging_missense	2	0	5	1958
ENSG00000103335	ENST00000301015	synonymous	723	86	2595	19567
ENSG00000103342	ENST00000434724	damaging_missense	0	0	0	5
ENSG00000103342	ENST00000434724	other_missense	0	176580	1	6
ENSG00000103342	ENST00000434724	pLoF	0	0	0	4
ENSG00000103342	ENST00000434724	pLoF_damaging_missense	0	0	0	9
ENSG00000103342	ENST00000434724	synonymous	1	0	0	583
ENSG00000103343	ENST00000268655	other_missense	1	0	0	695
ENSG00000103343	ENST00000268655	pLoF	0	0	0	27
ENSG00000103343	ENST00000268655	pLoF_damaging_missense	0	0	0	27
ENSG00000103343	ENST00000268655	synonymous	0	0	0	282
ENSG00000103351	ENST00000341633	damaging_missense	0	0	0	188
ENSG00000103351	ENST00000341633	other_missense	8	3	26	2331
ENSG00000103351	ENST00000341633	pLoF	0	0	0	76
ENSG00000103351	ENST00000341633	pLoF_damaging_missense	0	0	0	264
ENSG00000103351	ENST00000341633	synonymous	0	1	0	1165
ENSG00000103353	ENST00000395878	damaging_missense	0	0	0	28
ENSG00000103353	ENST00000395878	other_missense	2	0	0	1080
ENSG00000103353	ENST00000395878	pLoF	0	0	0	4
ENSG00000103353	ENST00000395878	pLoF_damaging_missense	0	0	2	28
ENSG00000103353	ENST00000395878	synonymous	0	0	2	788
ENSG00000103355	ENST00000293851	damaging_missense	0	1	0	536
ENSG00000103355	ENST00000293851	other_missense	4	9	22	3050
ENSG00000103355	ENST00000293851	pLoF	0	0	12	236
ENSG00000103355	ENST00000293851	pLoF_damaging_missense	0	1	12	772
ENSG00000103355	ENST00000293851	synonymous	2	3	0	1884
ENSG00000103356	ENST00000563232	damaging_missense	0	0	0	149
ENSG00000103356	ENST00000563232	other_missense	23	17	32	5361
ENSG00000103356	ENST00000563232	pLoF	0	0	0	50
ENSG00000103356	ENST00000563232	pLoF_damaging_missense	0	0	0	199
ENSG00000103356	ENST00000563232	synonymous	1	0	1	376
ENSG00000103363	ENST00000262306	damaging_missense	0	0	0	25
ENSG00000103363	ENST00000262306	other_missense	0	0	0	207
ENSG00000103363	ENST00000262306	pLoF	0	0	0	6
ENSG00000103363	ENST00000262306	pLoF_damaging_missense	0	0	0	31
ENSG00000103363	ENST00000262306	synonymous	0	0	0	471
ENSG00000103365	ENST00000309859	damaging_missense	0	0	0	93
ENSG00000103365	ENST00000309859	other_missense	7	2	0	1928
ENSG00000103365	ENST00000309859	pLoF	0	0	0	120
ENSG00000103365	ENST00000309859	pLoF_damaging_missense	0	0	0	213
ENSG00000103365	ENST00000309859	synonymous	4	0	7	1822
ENSG00000103375	ENST00000219660	damaging_missense	0	0	0	159
ENSG00000103375	ENST00000219660	other_missense	1	0	0	1336
ENSG00000103375	ENST00000219660	pLoF	0	0	0	22
ENSG00000103375	ENST00000219660	pLoF_damaging_missense	0	0	0	181
ENSG00000103375	ENST00000219660	synonymous	2	2	2	1678
ENSG00000103381	ENST00000381774	damaging_missense	1	0	0	416
ENSG00000103381	ENST00000381774	other_missense	225	160271	260	15443
ENSG00000103381	ENST00000381774	pLoF	0	0	0	53
ENSG00000103381	ENST00000381774	pLoF_damaging_missense	1	0	1	467
ENSG00000103381	ENST00000381774	synonymous	0	0	3	781
ENSG00000103404	ENST00000219689	other_missense	62	6	34	6891
ENSG00000103404	ENST00000219689	pLoF	0	0	0	23
ENSG00000103404	ENST00000219689	pLoF_damaging_missense	0	0	0	23
ENSG00000103404	ENST00000219689	synonymous	130	273	221	16204
ENSG00000103415	ENST00000613539	damaging_missense	0	0	2	130
ENSG00000103415	ENST00000613539	other_missense	7	2	0	1985
ENSG00000103415	ENST00000613539	pLoF	0	0	0	53
ENSG00000103415	ENST00000613539	pLoF_damaging_missense	0	0	2	183
ENSG00000103415	ENST00000613539	synonymous	5	3	1	2609
ENSG00000103423	ENST00000262375	damaging_missense	0	0	0	109
ENSG00000103423	ENST00000262375	other_missense	3	0	14	1056
ENSG00000103423	ENST00000262375	pLoF	0	0	0	13
ENSG00000103423	ENST00000262375	pLoF_damaging_missense	0	0	0	122
ENSG00000103423	ENST00000262375	synonymous	3	2	0	1366
ENSG00000103426	ENST00000572467	damaging_missense	0	2	13	1380
ENSG00000103426	ENST00000572467	other_missense	36	8	51	5523
ENSG00000103426	ENST00000572467	pLoF	0	0	0	278
ENSG00000103426	ENST00000572467	pLoF_damaging_missense	0	2	13	1658
ENSG00000103426	ENST00000572467	synonymous	22	4	18	4427
ENSG00000103429	ENST00000261658	damaging_missense	0	0	0	15
ENSG00000103429	ENST00000261658	other_missense	2	0	3	718
ENSG00000103429	ENST00000261658	pLoF	0	0	1	38
ENSG00000103429	ENST00000261658	pLoF_damaging_missense	0	0	1	53
ENSG00000103429	ENST00000261658	synonymous	4	6	0	2314
ENSG00000103449	ENST00000251020	damaging_missense	0	0	0	27
ENSG00000103449	ENST00000251020	other_missense	0	176558	0	27
ENSG00000103449	ENST00000251020	pLoF	0	0	0	1
ENSG00000103449	ENST00000251020	pLoF_damaging_missense	0	0	0	28
ENSG00000103449	ENST00000251020	synonymous	4	0	103	2148
ENSG00000103460	ENST00000219746	damaging_missense	0	0	0	58
ENSG00000103460	ENST00000219746	other_missense	7	4	8	2446
ENSG00000103460	ENST00000219746	pLoF	0	0	0	3
ENSG00000103460	ENST00000219746	pLoF_damaging_missense	0	0	0	61
ENSG00000103460	ENST00000219746	synonymous	16	13	1	4583
ENSG00000103479	ENST00000262133	damaging_missense	1	0	0	761
ENSG00000103479	ENST00000262133	other_missense	8	1	9	2793
ENSG00000103479	ENST00000262133	pLoF	0	0	0	35
ENSG00000103479	ENST00000262133	pLoF_damaging_missense	1	0	0	796
ENSG00000103479	ENST00000262133	synonymous	3	3	0	2397
ENSG00000103485	ENST00000395384	damaging_missense	0	0	0	7
ENSG00000103485	ENST00000395384	other_missense	1	0	2	425
ENSG00000103485	ENST00000395384	pLoF	0	0	0	41
ENSG00000103485	ENST00000395384	pLoF_damaging_missense	0	0	0	48
ENSG00000103485	ENST00000395384	synonymous	3	3	1	1489
ENSG00000103489	ENST00000261381	damaging_missense	0	0	0	112
ENSG00000103489	ENST00000261381	other_missense	48	6	76	5643
ENSG00000103489	ENST00000261381	pLoF	0	0	0	2
ENSG00000103489	ENST00000261381	pLoF_damaging_missense	0	0	0	114
ENSG00000103489	ENST00000261381	synonymous	2	0	22	1870
ENSG00000103490	ENST00000247470	damaging_missense	0	0	0	10
ENSG00000103490	ENST00000247470	other_missense	0	0	0	383
ENSG00000103490	ENST00000247470	pLoF	0	0	0	15
ENSG00000103490	ENST00000247470	pLoF_damaging_missense	0	0	0	25
ENSG00000103490	ENST00000247470	synonymous	1	1	0	1003
ENSG00000103494	ENST00000647211	damaging_missense	0	0	0	477
ENSG00000103494	ENST00000647211	other_missense	59	8	97	6102
ENSG00000103494	ENST00000647211	pLoF	0	0	2	123
ENSG00000103494	ENST00000647211	pLoF_damaging_missense	0	0	2	600
ENSG00000103494	ENST00000647211	synonymous	159	219	4	15509
ENSG00000103495	ENST00000219782	other_missense	0	0	0	755
ENSG00000103495	ENST00000219782	pLoF	0	0	0	16
ENSG00000103495	ENST00000219782	pLoF_damaging_missense	0	0	0	16
ENSG00000103495	ENST00000219782	synonymous	60	8	4	6278
ENSG00000103496	ENST00000313843	damaging_missense	0	0	0	22
ENSG00000103496	ENST00000313843	other_missense	1	0	0	777
ENSG00000103496	ENST00000313843	pLoF	0	0	0	48
ENSG00000103496	ENST00000313843	pLoF_damaging_missense	0	0	0	70
ENSG00000103496	ENST00000313843	synonymous	0	0	0	287
ENSG00000103502	ENST00000219789	damaging_missense	0	0	0	47
ENSG00000103502	ENST00000219789	other_missense	0	0	14	264
ENSG00000103502	ENST00000219789	pLoF	0	0	0	11
ENSG00000103502	ENST00000219789	pLoF_damaging_missense	0	0	0	58
ENSG00000103502	ENST00000219789	synonymous	0	0	0	359
ENSG00000103507	ENST00000394951	damaging_missense	0	0	0	78
ENSG00000103507	ENST00000394951	other_missense	0	0	0	764
ENSG00000103507	ENST00000394951	pLoF	0	0	0	30
ENSG00000103507	ENST00000394951	pLoF_damaging_missense	0	0	0	108
ENSG00000103507	ENST00000394951	synonymous	2	1	0	861
ENSG00000103510	ENST00000448516	damaging_missense	0	0	0	123
ENSG00000103510	ENST00000448516	other_missense	0	0	0	821
ENSG00000103510	ENST00000448516	pLoF	0	0	0	11
ENSG00000103510	ENST00000448516	pLoF_damaging_missense	0	0	0	134
ENSG00000103510	ENST00000448516	synonymous	0	176527	60	0
ENSG00000103512	ENST00000287667	damaging_missense	0	0	0	15
ENSG00000103512	ENST00000287667	other_missense	13	9	21	3717
ENSG00000103512	ENST00000287667	pLoF	0	0	0	129
ENSG00000103512	ENST00000287667	pLoF_damaging_missense	0	0	0	144
ENSG00000103512	ENST00000287667	synonymous	44	41	4	7086
ENSG00000103522	ENST00000337929	damaging_missense	0	0	0	210
ENSG00000103522	ENST00000337929	other_missense	25	16	41	4731
ENSG00000103522	ENST00000337929	pLoF	0	0	0	2
ENSG00000103522	ENST00000337929	pLoF_damaging_missense	0	0	0	212
ENSG00000103522	ENST00000337929	synonymous	1	1	0	1915
ENSG00000103528	ENST00000355377	damaging_missense	0	0	0	153
ENSG00000103528	ENST00000355377	other_missense	0	1	0	1494
ENSG00000103528	ENST00000355377	pLoF	0	0	0	5
ENSG00000103528	ENST00000355377	pLoF_damaging_missense	0	0	0	158
ENSG00000103528	ENST00000355377	synonymous	36	16	17	5778
ENSG00000103534	ENST00000396229	damaging_missense	0	0	0	174
ENSG00000103534	ENST00000396229	other_missense	42	7	16	6165
ENSG00000103534	ENST00000396229	pLoF	0	0	0	74
ENSG00000103534	ENST00000396229	pLoF_damaging_missense	0	0	0	248
ENSG00000103534	ENST00000396229	synonymous	2	5	1	2370
ENSG00000103540	ENST00000381396	damaging_missense	0	0	0	11
ENSG00000103540	ENST00000381396	other_missense	16	1	12	3399
ENSG00000103540	ENST00000381396	pLoF	0	0	0	29
ENSG00000103540	ENST00000381396	pLoF_damaging_missense	0	0	0	40
ENSG00000103540	ENST00000381396	synonymous	23	201	1	12810
ENSG00000103544	ENST00000251143	damaging_missense	0	0	0	395
ENSG00000103544	ENST00000251143	other_missense	16	4	80	4171
ENSG00000103544	ENST00000251143	pLoF	0	0	0	77
ENSG00000103544	ENST00000251143	pLoF_damaging_missense	0	0	0	472
ENSG00000103544	ENST00000251143	synonymous	119	285	105	15772
ENSG00000103546	ENST00000219833	damaging_missense	0	0	0	125
ENSG00000103546	ENST00000219833	other_missense	1	0	0	1307
ENSG00000103546	ENST00000219833	pLoF	0	0	0	11
ENSG00000103546	ENST00000219833	pLoF_damaging_missense	0	0	0	136
ENSG00000103546	ENST00000219833	synonymous	0	0	0	815
ENSG00000103549	ENST00000324685	damaging_missense	0	0	0	28
ENSG00000103549	ENST00000324685	other_missense	2	0	8	2165
ENSG00000103549	ENST00000324685	pLoF	0	0	0	12
ENSG00000103549	ENST00000324685	pLoF_damaging_missense	0	0	0	40
ENSG00000103549	ENST00000324685	synonymous	0	176571	0	16
ENSG00000103550	ENST00000219837	damaging_missense	0	0	0	14
ENSG00000103550	ENST00000219837	other_missense	8	2	7	2621
ENSG00000103550	ENST00000219837	pLoF	0	0	0	42
ENSG00000103550	ENST00000219837	pLoF_damaging_missense	0	0	0	56
ENSG00000103550	ENST00000219837	synonymous	1	0	13	757
ENSG00000103569	ENST00000219919	damaging_missense	0	0	0	227
ENSG00000103569	ENST00000219919	other_missense	486	162936	20	12878
ENSG00000103569	ENST00000219919	pLoF	0	0	0	12
ENSG00000103569	ENST00000219919	pLoF_damaging_missense	0	0	0	239
ENSG00000103569	ENST00000219919	synonymous	3	162898	8	13382
ENSG00000103591	ENST00000261880	damaging_missense	0	0	0	44
ENSG00000103591	ENST00000261880	other_missense	13	9	234	2633
ENSG00000103591	ENST00000261880	pLoF	0	0	0	128
ENSG00000103591	ENST00000261880	pLoF_damaging_missense	0	0	0	172
ENSG00000103591	ENST00000261880	synonymous	3	2	2	1931
ENSG00000103599	ENST00000335894	damaging_missense	0	0	0	78
ENSG00000103599	ENST00000335894	other_missense	0	176585	0	2
ENSG00000103599	ENST00000335894	pLoF	0	0	6	194
ENSG00000103599	ENST00000335894	pLoF_damaging_missense	0	0	6	272
ENSG00000103599	ENST00000335894	synonymous	0	176585	0	2
ENSG00000103642	ENST00000261893	damaging_missense	0	0	0	4
ENSG00000103642	ENST00000261893	other_missense	16	3	114	3237
ENSG00000103642	ENST00000261893	pLoF	0	0	0	32
ENSG00000103642	ENST00000261893	pLoF_damaging_missense	0	0	0	36
ENSG00000103642	ENST00000261893	synonymous	6	135	23	8852
ENSG00000103647	ENST00000566799	damaging_missense	0	1	0	1029
ENSG00000103647	ENST00000566799	other_missense	0	0	15	433
ENSG00000103647	ENST00000566799	pLoF	0	0	0	9
ENSG00000103647	ENST00000566799	pLoF_damaging_missense	0	1	0	1038
ENSG00000103647	ENST00000566799	synonymous	4	0	13	1451
ENSG00000103653	ENST00000220003	damaging_missense	0	0	0	59
ENSG00000103653	ENST00000220003	other_missense	0	0	0	266
ENSG00000103653	ENST00000220003	pLoF	0	0	0	2
ENSG00000103653	ENST00000220003	pLoF_damaging_missense	0	0	0	61
ENSG00000103653	ENST00000220003	synonymous	0	4	21	2293
ENSG00000103657	ENST00000443617	damaging_missense	0	1	22	472
ENSG00000103657	ENST00000443617	other_missense	1432	466	809	31157
ENSG00000103657	ENST00000443617	pLoF	0	0	0	23
ENSG00000103657	ENST00000443617	pLoF_damaging_missense	0	1	22	495
ENSG00000103657	ENST00000443617	synonymous	184	12	165	11628
ENSG00000103671	ENST00000261884	damaging_missense	0	0	0	411
ENSG00000103671	ENST00000261884	other_missense	1	0	2	1307
ENSG00000103671	ENST00000261884	pLoF	0	0	0	52
ENSG00000103671	ENST00000261884	pLoF_damaging_missense	0	0	0	463
ENSG00000103671	ENST00000261884	synonymous	2	3	0	1311
ENSG00000103707	ENST00000220058	damaging_missense	0	1	0	389
ENSG00000103707	ENST00000220058	other_missense	134	378	22	18150
ENSG00000103707	ENST00000220058	pLoF	0	0	0	36
ENSG00000103707	ENST00000220058	pLoF_damaging_missense	0	1	0	425
ENSG00000103707	ENST00000220058	synonymous	2	6	0	1799
ENSG00000103710	ENST00000220062	damaging_missense	0	0	0	112
ENSG00000103710	ENST00000220062	other_missense	0	0	0	998
ENSG00000103710	ENST00000220062	pLoF	0	0	0	4
ENSG00000103710	ENST00000220062	pLoF_damaging_missense	0	0	0	116
ENSG00000103710	ENST00000220062	synonymous	0	2	0	809
ENSG00000103723	ENST00000535359	damaging_missense	0	0	0	48
ENSG00000103723	ENST00000535359	other_missense	2	1	21	1580
ENSG00000103723	ENST00000535359	pLoF	0	0	0	31
ENSG00000103723	ENST00000535359	pLoF_damaging_missense	0	0	0	79
ENSG00000103723	ENST00000535359	synonymous	15	2	33	4101
ENSG00000103740	ENST00000258873	damaging_missense	0	0	0	18
ENSG00000103740	ENST00000258873	other_missense	89	52	21	9231
ENSG00000103740	ENST00000258873	pLoF	0	0	0	10
ENSG00000103740	ENST00000258873	pLoF_damaging_missense	0	0	0	28
ENSG00000103740	ENST00000258873	synonymous	5	3	0	2783
ENSG00000103742	ENST00000352385	damaging_missense	0	0	0	189
ENSG00000103742	ENST00000352385	other_missense	76	22	53	7757
ENSG00000103742	ENST00000352385	pLoF	0	0	0	67
ENSG00000103742	ENST00000352385	pLoF_damaging_missense	0	0	0	256
ENSG00000103742	ENST00000352385	synonymous	13	4	20	4004
ENSG00000103769	ENST00000261890	damaging_missense	0	0	0	6
ENSG00000103769	ENST00000261890	other_missense	0	0	0	15
ENSG00000103769	ENST00000261890	pLoF_damaging_missense	0	0	0	6
ENSG00000103769	ENST00000261890	synonymous	2	2	0	1662
ENSG00000103811	ENST00000220166	damaging_missense	0	0	0	107
ENSG00000103811	ENST00000220166	other_missense	16	127	0	9828
ENSG00000103811	ENST00000220166	pLoF	0	0	0	106
ENSG00000103811	ENST00000220166	pLoF_damaging_missense	0	0	0	213
ENSG00000103811	ENST00000220166	synonymous	10	176575	0	0
ENSG00000103852	ENST00000394132	damaging_missense	0	0	0	6
ENSG00000103852	ENST00000394132	other_missense	2	0	7	1066
ENSG00000103852	ENST00000394132	pLoF	0	0	0	154
ENSG00000103852	ENST00000394132	pLoF_damaging_missense	0	0	0	160
ENSG00000103852	ENST00000394132	synonymous	0	0	0	598
ENSG00000103855	ENST00000318443	damaging_missense	0	0	0	53
ENSG00000103855	ENST00000318443	other_missense	334	413	103	21280
ENSG00000103855	ENST00000318443	pLoF	0	0	10	314
ENSG00000103855	ENST00000318443	pLoF_damaging_missense	0	0	10	367
ENSG00000103855	ENST00000318443	synonymous	78	400	101	17273
ENSG00000103876	ENST00000407106	damaging_missense	0	1	0	638
ENSG00000103876	ENST00000407106	other_missense	0	0	3	251
ENSG00000103876	ENST00000407106	pLoF	0	0	0	220
ENSG00000103876	ENST00000407106	pLoF_damaging_missense	0	1	2	854
ENSG00000103876	ENST00000407106	synonymous	3	0	0	1821
ENSG00000103888	ENST00000394685	damaging_missense	0	0	0	151
ENSG00000103888	ENST00000394685	other_missense	114	22	165	8890
ENSG00000103888	ENST00000394685	pLoF	0	0	0	50
ENSG00000103888	ENST00000394685	pLoF_damaging_missense	0	0	0	201
ENSG00000103888	ENST00000394685	synonymous	4	176447	0	136
ENSG00000103932	ENST00000304330	damaging_missense	0	0	0	220
ENSG00000103932	ENST00000304330	other_missense	3	176557	0	27
ENSG00000103932	ENST00000304330	pLoF	0	0	0	200
ENSG00000103932	ENST00000304330	pLoF_damaging_missense	0	0	0	420
ENSG00000103932	ENST00000304330	synonymous	16	5	7	2964
ENSG00000103942	ENST00000304231	damaging_missense	0	0	0	78
ENSG00000103942	ENST00000304231	other_missense	7	7	0	3234
ENSG00000103942	ENST00000304231	pLoF	0	0	0	35
ENSG00000103942	ENST00000304231	pLoF_damaging_missense	0	0	0	113
ENSG00000103942	ENST00000304231	synonymous	3	1	0	1779
ENSG00000103966	ENST00000220325	damaging_missense	0	0	0	171
ENSG00000103966	ENST00000220325	other_missense	1	0	0	1302
ENSG00000103966	ENST00000220325	pLoF	0	0	0	44
ENSG00000103966	ENST00000220325	pLoF_damaging_missense	0	0	0	215
ENSG00000103966	ENST00000220325	synonymous	1	2	0	1446
ENSG00000103978	ENST00000389834	damaging_missense	0	0	0	32
ENSG00000103978	ENST00000389834	other_missense	1	0	1	855
ENSG00000103978	ENST00000389834	pLoF	0	0	0	9
ENSG00000103978	ENST00000389834	pLoF_damaging_missense	0	0	0	41
ENSG00000103978	ENST00000389834	synonymous	0	0	0	239
ENSG00000103994	ENST00000263805	damaging_missense	0	0	0	36
ENSG00000103994	ENST00000263805	other_missense	45	3	30	6010
ENSG00000103994	ENST00000263805	pLoF	0	0	0	16
ENSG00000103994	ENST00000263805	pLoF_damaging_missense	0	0	0	52
ENSG00000103994	ENST00000263805	synonymous	145	114	25	13075
ENSG00000103995	ENST00000380950	damaging_missense	0	0	0	57
ENSG00000103995	ENST00000380950	other_missense	103	18	51	8913
ENSG00000103995	ENST00000380950	pLoF	0	0	0	248
ENSG00000103995	ENST00000380950	pLoF_damaging_missense	0	0	0	305
ENSG00000103995	ENST00000380950	synonymous	5	2	30	1873
ENSG00000104043	ENST00000284509	damaging_missense	1	4	12	2044
ENSG00000104043	ENST00000284509	other_missense	147	56	479	10912
ENSG00000104043	ENST00000284509	pLoF	0	0	0	250
ENSG00000104043	ENST00000284509	pLoF_damaging_missense	4	4	12	2288
ENSG00000104043	ENST00000284509	synonymous	13	2	0	2758
ENSG00000104044	ENST00000354638	damaging_missense	3	0	0	1517
ENSG00000104044	ENST00000354638	other_missense	14	1	121	2558
ENSG00000104044	ENST00000354638	pLoF	0	0	0	84
ENSG00000104044	ENST00000354638	pLoF_damaging_missense	3	0	20	1561
ENSG00000104044	ENST00000354638	synonymous	8	1	45	2038
ENSG00000104047	ENST00000251250	damaging_missense	0	0	0	47
ENSG00000104047	ENST00000251250	other_missense	0	1	0	838
ENSG00000104047	ENST00000251250	pLoF	0	0	0	178
ENSG00000104047	ENST00000251250	pLoF_damaging_missense	0	0	0	225
ENSG00000104047	ENST00000251250	synonymous	0	0	0	188
ENSG00000104055	ENST00000220420	damaging_missense	1	1	0	1390
ENSG00000104055	ENST00000220420	other_missense	17	4	308	3772
ENSG00000104055	ENST00000220420	pLoF	0	0	0	110
ENSG00000104055	ENST00000220420	pLoF_damaging_missense	2	1	0	1498
ENSG00000104055	ENST00000220420	synonymous	21	8	3	5332
ENSG00000104059	ENST00000261275	damaging_missense	0	0	0	205
ENSG00000104059	ENST00000261275	other_missense	15	3	8	2919
ENSG00000104059	ENST00000261275	pLoF	0	0	0	19
ENSG00000104059	ENST00000261275	pLoF_damaging_missense	0	0	0	224
ENSG00000104059	ENST00000261275	synonymous	2	1	1	999
ENSG00000104064	ENST00000220429	damaging_missense	0	0	0	2
ENSG00000104064	ENST00000220429	other_missense	0	2	0	1490
ENSG00000104064	ENST00000220429	pLoF	0	2	0	1023
ENSG00000104064	ENST00000220429	pLoF_damaging_missense	0	2	0	1025
ENSG00000104064	ENST00000220429	synonymous	0	0	0	226
ENSG00000104067	ENST00000356107	damaging_missense	0	0	0	39
ENSG00000104067	ENST00000356107	other_missense	22	1	41	4948
ENSG00000104067	ENST00000356107	pLoF	0	0	3	33
ENSG00000104067	ENST00000356107	pLoF_damaging_missense	0	0	3	72
ENSG00000104067	ENST00000356107	synonymous	8	4	3	2465
ENSG00000104081	ENST00000354670	damaging_missense	0	0	0	29
ENSG00000104081	ENST00000354670	other_missense	0	0	0	372
ENSG00000104081	ENST00000354670	pLoF	0	0	0	2
ENSG00000104081	ENST00000354670	pLoF_damaging_missense	0	0	0	31
ENSG00000104081	ENST00000354670	synonymous	0	0	0	85
ENSG00000104093	ENST00000543779	damaging_missense	0	0	1	89
ENSG00000104093	ENST00000543779	other_missense	93	13	510	7804
ENSG00000104093	ENST00000543779	pLoF	0	0	0	6
ENSG00000104093	ENST00000543779	pLoF_damaging_missense	0	0	1	95
ENSG00000104093	ENST00000543779	synonymous	12	2	111	3225
ENSG00000104112	ENST00000220478	damaging_missense	0	0	0	180
ENSG00000104112	ENST00000220478	other_missense	2	0	0	815
ENSG00000104112	ENST00000220478	pLoF	0	0	0	32
ENSG00000104112	ENST00000220478	pLoF_damaging_missense	0	0	0	212
ENSG00000104112	ENST00000220478	synonymous	5	18	19	3960
ENSG00000104129	ENST00000220496	damaging_missense	0	0	0	1
ENSG00000104129	ENST00000220496	other_missense	28	9	4	4815
ENSG00000104129	ENST00000220496	pLoF	0	0	0	35
ENSG00000104129	ENST00000220496	pLoF_damaging_missense	0	0	0	36
ENSG00000104129	ENST00000220496	synonymous	1	0	0	700
ENSG00000104131	ENST00000261868	damaging_missense	0	0	0	2
ENSG00000104131	ENST00000261868	other_missense	1	0	0	707
ENSG00000104131	ENST00000261868	pLoF	0	0	0	3
ENSG00000104131	ENST00000261868	pLoF_damaging_missense	0	0	0	5
ENSG00000104131	ENST00000261868	synonymous	0	0	0	106
ENSG00000104133	ENST00000261866	damaging_missense	0	0	0	601
ENSG00000104133	ENST00000261866	other_missense	103	12	177	8392
ENSG00000104133	ENST00000261866	pLoF	0	0	0	526
ENSG00000104133	ENST00000261866	pLoF_damaging_missense	1	0	0	1125
ENSG00000104133	ENST00000261866	synonymous	43	7	1642	4056
ENSG00000104140	ENST00000220507	damaging_missense	0	0	0	59
ENSG00000104140	ENST00000220507	other_missense	0	0	0	150
ENSG00000104140	ENST00000220507	pLoF	0	0	0	17
ENSG00000104140	ENST00000220507	pLoF_damaging_missense	0	0	0	76
ENSG00000104140	ENST00000220507	synonymous	0	0	0	114
ENSG00000104142	ENST00000220509	damaging_missense	0	0	0	296
ENSG00000104142	ENST00000220509	other_missense	32	8	39	4849
ENSG00000104142	ENST00000220509	pLoF_damaging_missense	0	0	0	296
ENSG00000104142	ENST00000220509	synonymous	50	13	2	6748
ENSG00000104147	ENST00000220514	other_missense	0	0	1	827
ENSG00000104147	ENST00000220514	pLoF	0	0	0	57
ENSG00000104147	ENST00000220514	pLoF_damaging_missense	0	0	0	57
ENSG00000104147	ENST00000220514	synonymous	0	0	0	209
ENSG00000104154	ENST00000261867	damaging_missense	0	0	0	20
ENSG00000104154	ENST00000261867	other_missense	0	1	0	673
ENSG00000104154	ENST00000261867	pLoF	0	0	0	19
ENSG00000104154	ENST00000261867	pLoF_damaging_missense	0	0	0	39
ENSG00000104154	ENST00000261867	synonymous	0	0	0	617
ENSG00000104164	ENST00000565323	damaging_missense	0	0	0	2
ENSG00000104164	ENST00000565323	other_missense	0	0	0	116
ENSG00000104164	ENST00000565323	pLoF	0	0	0	6
ENSG00000104164	ENST00000565323	pLoF_damaging_missense	0	0	0	8
ENSG00000104164	ENST00000565323	synonymous	0	0	0	18
ENSG00000104177	ENST00000324324	damaging_missense	0	0	0	11
ENSG00000104177	ENST00000324324	other_missense	0	176581	0	3
ENSG00000104177	ENST00000324324	pLoF	0	6	0	1762
ENSG00000104177	ENST00000324324	pLoF_damaging_missense	0	6	0	1773
ENSG00000104177	ENST00000324324	synonymous	0	0	0	419
ENSG00000104205	ENST00000396596	damaging_missense	0	0	0	25
ENSG00000104205	ENST00000396596	other_missense	3	0	3	1032
ENSG00000104205	ENST00000396596	pLoF	0	0	0	36
ENSG00000104205	ENST00000396596	pLoF_damaging_missense	0	0	0	61
ENSG00000104205	ENST00000396596	synonymous	21	233	11	13052
ENSG00000104213	ENST00000541323	damaging_missense	0	0	0	83
ENSG00000104213	ENST00000541323	other_missense	5	4	15	2837
ENSG00000104213	ENST00000541323	pLoF	0	0	0	302
ENSG00000104213	ENST00000541323	pLoF_damaging_missense	0	0	0	385
ENSG00000104213	ENST00000541323	synonymous	0	176563	0	20
ENSG00000104218	ENST00000262210	damaging_missense	0	0	0	10
ENSG00000104218	ENST00000262210	other_missense	62	10	41	6964
ENSG00000104218	ENST00000262210	pLoF	0	0	0	221
ENSG00000104218	ENST00000262210	pLoF_damaging_missense	0	0	0	231
ENSG00000104218	ENST00000262210	synonymous	1	0	0	737
ENSG00000104219	ENST00000262096	damaging_missense	0	0	0	49
ENSG00000104219	ENST00000262096	other_missense	14	7	3	3481
ENSG00000104219	ENST00000262096	pLoF	0	0	2	14
ENSG00000104219	ENST00000262096	pLoF_damaging_missense	0	0	2	63
ENSG00000104219	ENST00000262096	synonymous	2	0	0	869
ENSG00000104221	ENST00000220659	damaging_missense	0	0	0	149
ENSG00000104221	ENST00000220659	other_missense	7	7	6	3084
ENSG00000104221	ENST00000220659	pLoF	0	0	0	92
ENSG00000104221	ENST00000220659	pLoF_damaging_missense	0	0	7	227
ENSG00000104221	ENST00000220659	synonymous	0	0	0	376
ENSG00000104228	ENST00000305364	damaging_missense	0	0	0	291
ENSG00000104228	ENST00000305364	other_missense	37	12	32	5647
ENSG00000104228	ENST00000305364	pLoF	0	0	0	39
ENSG00000104228	ENST00000305364	pLoF_damaging_missense	0	0	0	330
ENSG00000104228	ENST00000305364	synonymous	7	1	65	1728
ENSG00000104231	ENST00000220669	damaging_missense	0	0	38	180
ENSG00000104231	ENST00000220669	other_missense	0	0	0	370
ENSG00000104231	ENST00000220669	pLoF	0	0	0	37
ENSG00000104231	ENST00000220669	pLoF_damaging_missense	0	0	38	217
ENSG00000104231	ENST00000220669	synonymous	0	0	0	347
ENSG00000104237	ENST00000220676	damaging_missense	0	0	0	237
ENSG00000104237	ENST00000220676	other_missense	165	35	321	11217
ENSG00000104237	ENST00000220676	pLoF	0	0	0	54
ENSG00000104237	ENST00000220676	pLoF_damaging_missense	0	0	0	291
ENSG00000104237	ENST00000220676	synonymous	6	3	0	2161
ENSG00000104267	ENST00000285379	damaging_missense	0	0	9	138
ENSG00000104267	ENST00000285379	other_missense	0	0	0	238
ENSG00000104267	ENST00000285379	pLoF	0	0	0	6
ENSG00000104267	ENST00000285379	pLoF_damaging_missense	0	0	9	144
ENSG00000104267	ENST00000285379	synonymous	0	0	0	270
ENSG00000104290	ENST00000537916	damaging_missense	0	0	0	129
ENSG00000104290	ENST00000537916	other_missense	0	0	0	1137
ENSG00000104290	ENST00000537916	pLoF	0	0	0	38
ENSG00000104290	ENST00000537916	pLoF_damaging_missense	0	0	0	167
ENSG00000104290	ENST00000537916	synonymous	3	4	0	1220
ENSG00000104299	ENST00000521022	damaging_missense	0	0	0	56
ENSG00000104299	ENST00000521022	other_missense	1	0	15	846
ENSG00000104299	ENST00000521022	pLoF	0	0	0	137
ENSG00000104299	ENST00000521022	pLoF_damaging_missense	0	0	0	193
ENSG00000104299	ENST00000521022	synonymous	52	24	13	7261
ENSG00000104312	ENST00000220751	damaging_missense	0	0	0	14
ENSG00000104312	ENST00000220751	other_missense	0	0	0	570
ENSG00000104312	ENST00000220751	pLoF_damaging_missense	0	0	0	14
ENSG00000104312	ENST00000220751	synonymous	0	0	0	954
ENSG00000104313	ENST00000340726	damaging_missense	0	0	0	664
ENSG00000104313	ENST00000340726	other_missense	1	2	0	783
ENSG00000104313	ENST00000340726	pLoF_damaging_missense	0	0	0	664
ENSG00000104313	ENST00000340726	synonymous	5	7	0	2514
ENSG00000104320	ENST00000265433	damaging_missense	0	0	0	96
ENSG00000104320	ENST00000265433	other_missense	12	3	0	3863
ENSG00000104320	ENST00000265433	pLoF	0	0	12	272
ENSG00000104320	ENST00000265433	pLoF_damaging_missense	0	0	12	368
ENSG00000104320	ENST00000265433	synonymous	2	5	0	2540
ENSG00000104321	ENST00000262209	damaging_missense	0	0	0	284
ENSG00000104321	ENST00000262209	other_missense	45	19	30	6167
ENSG00000104321	ENST00000262209	pLoF	0	0	0	634
ENSG00000104321	ENST00000262209	pLoF_damaging_missense	2	0	0	914
ENSG00000104321	ENST00000262209	synonymous	9	4	1	2910
ENSG00000104324	ENST00000220763	damaging_missense	0	0	0	63
ENSG00000104324	ENST00000220763	other_missense	4	4	1	2777
ENSG00000104324	ENST00000220763	pLoF	0	0	0	90
ENSG00000104324	ENST00000220763	pLoF_damaging_missense	0	0	0	153
ENSG00000104324	ENST00000220763	synonymous	0	0	13	300
ENSG00000104325	ENST00000220764	damaging_missense	0	0	6	210
ENSG00000104325	ENST00000220764	other_missense	10	8	22	3440
ENSG00000104325	ENST00000220764	pLoF	0	0	0	68
ENSG00000104325	ENST00000220764	pLoF_damaging_missense	0	0	19	252
ENSG00000104325	ENST00000220764	synonymous	5	0	0	1335
ENSG00000104327	ENST00000265431	damaging_missense	0	0	0	4
ENSG00000104327	ENST00000265431	other_missense	0	0	0	369
ENSG00000104327	ENST00000265431	pLoF	0	0	0	1
ENSG00000104327	ENST00000265431	pLoF_damaging_missense	0	0	0	5
ENSG00000104327	ENST00000265431	synonymous	0	0	0	52
ENSG00000104331	ENST00000262644	damaging_missense	0	0	0	87
ENSG00000104331	ENST00000262644	other_missense	0	0	0	776
ENSG00000104331	ENST00000262644	pLoF	0	0	0	14
ENSG00000104331	ENST00000262644	pLoF_damaging_missense	0	0	0	101
ENSG00000104331	ENST00000262644	synonymous	0	1	5	448
ENSG00000104332	ENST00000220772	damaging_missense	0	0	0	42
ENSG00000104332	ENST00000220772	other_missense	0	0	0	331
ENSG00000104332	ENST00000220772	pLoF	0	0	0	3
ENSG00000104332	ENST00000220772	pLoF_damaging_missense	0	0	0	45
ENSG00000104332	ENST00000220772	synonymous	0	0	89	305
ENSG00000104341	ENST00000445593	damaging_missense	0	0	0	28
ENSG00000104341	ENST00000445593	other_missense	4	1	40	1197
ENSG00000104341	ENST00000445593	pLoF	0	0	0	65
ENSG00000104341	ENST00000445593	pLoF_damaging_missense	0	0	0	93
ENSG00000104341	ENST00000445593	synonymous	0	4	0	2447
ENSG00000104343	ENST00000419880	damaging_missense	0	0	0	3
ENSG00000104343	ENST00000419880	other_missense	0	0	0	470
ENSG00000104343	ENST00000419880	pLoF	1	415	0	15706
ENSG00000104343	ENST00000419880	pLoF_damaging_missense	1	415	0	15709
ENSG00000104343	ENST00000419880	synonymous	0	0	0	668
ENSG00000104356	ENST00000401707	damaging_missense	0	0	0	72
ENSG00000104356	ENST00000401707	other_missense	169	202	55	15119
ENSG00000104356	ENST00000401707	pLoF	0	0	0	232
ENSG00000104356	ENST00000401707	pLoF_damaging_missense	0	0	0	304
ENSG00000104356	ENST00000401707	synonymous	1	1	112	774
ENSG00000104361	ENST00000430223	damaging_missense	0	0	6	71
ENSG00000104361	ENST00000430223	other_missense	1	0	10	564
ENSG00000104361	ENST00000430223	pLoF	0	0	0	90
ENSG00000104361	ENST00000430223	pLoF_damaging_missense	0	0	6	161
ENSG00000104361	ENST00000430223	synonymous	1	0	0	695
ENSG00000104365	ENST00000520810	damaging_missense	0	0	0	58
ENSG00000104365	ENST00000520810	other_missense	1	0	0	858
ENSG00000104365	ENST00000520810	pLoF	0	0	0	15
ENSG00000104365	ENST00000520810	pLoF_damaging_missense	0	0	0	73
ENSG00000104365	ENST00000520810	synonymous	6	2	3	2314
ENSG00000104368	ENST00000220809	damaging_missense	3	2	0	1615
ENSG00000104368	ENST00000220809	other_missense	1	0	3	1671
ENSG00000104368	ENST00000220809	pLoF	0	0	0	31
ENSG00000104368	ENST00000220809	pLoF_damaging_missense	3	2	0	1646
ENSG00000104368	ENST00000220809	synonymous	2	0	10	1801
ENSG00000104369	ENST00000342232	damaging_missense	0	0	0	98
ENSG00000104369	ENST00000342232	other_missense	3	1	0	1612
ENSG00000104369	ENST00000342232	pLoF_damaging_missense	0	0	0	98
ENSG00000104369	ENST00000342232	synonymous	1	1	2	1014
ENSG00000104371	ENST00000220812	damaging_missense	0	0	0	117
ENSG00000104371	ENST00000220812	other_missense	0	0	0	258
ENSG00000104371	ENST00000220812	pLoF	0	0	0	73
ENSG00000104371	ENST00000220812	pLoF_damaging_missense	0	0	0	190
ENSG00000104371	ENST00000220812	synonymous	1	6	0	2178
ENSG00000104375	ENST00000523601	damaging_missense	0	0	2	30
ENSG00000104375	ENST00000523601	other_missense	5	5	0	2480
ENSG00000104375	ENST00000523601	pLoF	0	0	2	23
ENSG00000104375	ENST00000523601	pLoF_damaging_missense	0	0	4	52
ENSG00000104375	ENST00000523601	synonymous	0	0	0	447
ENSG00000104381	ENST00000220822	damaging_missense	0	0	0	288
ENSG00000104381	ENST00000220822	other_missense	0	0	0	196
ENSG00000104381	ENST00000220822	pLoF	0	0	0	32
ENSG00000104381	ENST00000220822	pLoF_damaging_missense	0	0	0	320
ENSG00000104381	ENST00000220822	synonymous	0	0	0	310
ENSG00000104388	ENST00000262646	damaging_missense	0	0	0	2
ENSG00000104388	ENST00000262646	other_missense	0	0	0	33
ENSG00000104388	ENST00000262646	pLoF_damaging_missense	0	0	0	2
ENSG00000104388	ENST00000262646	synonymous	0	0	0	97
ENSG00000104408	ENST00000220849	damaging_missense	0	0	0	36
ENSG00000104408	ENST00000220849	other_missense	0	0	0	112
ENSG00000104408	ENST00000220849	pLoF	0	0	0	9
ENSG00000104408	ENST00000220849	pLoF_damaging_missense	0	0	0	45
ENSG00000104408	ENST00000220849	synonymous	0	1	0	356
ENSG00000104412	ENST00000220853	damaging_missense	0	0	0	27
ENSG00000104412	ENST00000220853	other_missense	0	0	0	58
ENSG00000104412	ENST00000220853	pLoF	0	0	0	4
ENSG00000104412	ENST00000220853	pLoF_damaging_missense	0	0	0	31
ENSG00000104412	ENST00000220853	synonymous	0	0	0	123
ENSG00000104413	ENST00000433389	damaging_missense	0	0	0	16
ENSG00000104413	ENST00000433389	other_missense	5	1	5	1631
ENSG00000104413	ENST00000433389	pLoF	0	0	0	12
ENSG00000104413	ENST00000433389	pLoF_damaging_missense	0	0	0	28
ENSG00000104413	ENST00000433389	synonymous	3	0	22	1823
ENSG00000104415	ENST00000250160	damaging_missense	0	0	0	271
ENSG00000104415	ENST00000250160	other_missense	97	278	58	15972
ENSG00000104415	ENST00000250160	pLoF	0	0	1	18
ENSG00000104415	ENST00000250160	pLoF_damaging_missense	0	0	1	289
ENSG00000104415	ENST00000250160	synonymous	2	0	2	721
ENSG00000104419	ENST00000414097	damaging_missense	0	0	0	26
ENSG00000104419	ENST00000414097	other_missense	5	2	0	2430
ENSG00000104419	ENST00000414097	pLoF	0	0	0	20
ENSG00000104419	ENST00000414097	pLoF_damaging_missense	0	0	0	46
ENSG00000104419	ENST00000414097	synonymous	3	1	2	1406
ENSG00000104427	ENST00000263849	damaging_missense	0	0	0	2
ENSG00000104427	ENST00000263849	other_missense	4	0	0	1842
ENSG00000104427	ENST00000263849	pLoF	0	0	0	17
ENSG00000104427	ENST00000263849	pLoF_damaging_missense	0	0	0	19
ENSG00000104427	ENST00000263849	synonymous	1	2	0	1584
ENSG00000104432	ENST00000263851	other_missense	0	0	0	562
ENSG00000104432	ENST00000263851	synonymous	0	0	0	24
ENSG00000104435	ENST00000518111	damaging_missense	0	0	0	1
ENSG00000104435	ENST00000518111	other_missense	0	0	0	153
ENSG00000104435	ENST00000518111	pLoF_damaging_missense	0	0	0	1
ENSG00000104435	ENST00000518111	synonymous	0	0	0	75
ENSG00000104442	ENST00000276569	damaging_missense	0	0	0	12
ENSG00000104442	ENST00000276569	other_missense	1	1	5	870
ENSG00000104442	ENST00000276569	pLoF	0	0	0	19
ENSG00000104442	ENST00000276569	pLoF_damaging_missense	0	0	0	31
ENSG00000104442	ENST00000276569	synonymous	0	0	0	196
ENSG00000104447	ENST00000395715	damaging_missense	1	0	0	294
ENSG00000104447	ENST00000395715	other_missense	0	0	1	1323
ENSG00000104447	ENST00000395715	pLoF_damaging_missense	1	0	0	294
ENSG00000104447	ENST00000395715	synonymous	7	0	159	1817
ENSG00000104450	ENST00000388798	damaging_missense	0	0	0	79
ENSG00000104450	ENST00000388798	other_missense	19	3	0	3720
ENSG00000104450	ENST00000388798	pLoF	0	0	0	68
ENSG00000104450	ENST00000388798	pLoF_damaging_missense	0	0	0	147
ENSG00000104450	ENST00000388798	synonymous	5	0	1	2289
ENSG00000104472	ENST00000220913	damaging_missense	0	0	0	6
ENSG00000104472	ENST00000220913	other_missense	2	0	9	530
ENSG00000104472	ENST00000220913	pLoF_damaging_missense	0	0	0	6
ENSG00000104472	ENST00000220913	synonymous	0	0	0	105
ENSG00000104490	ENST00000395923	damaging_missense	0	0	0	13
ENSG00000104490	ENST00000395923	other_missense	0	0	0	135
ENSG00000104490	ENST00000395923	pLoF	0	0	0	6
ENSG00000104490	ENST00000395923	pLoF_damaging_missense	0	0	0	19
ENSG00000104490	ENST00000395923	synonymous	0	1	3	879
ENSG00000104497	ENST00000396330	other_missense	14	7	0	2871
ENSG00000104497	ENST00000396330	pLoF	0	0	0	14
ENSG00000104497	ENST00000396330	pLoF_damaging_missense	0	0	0	14
ENSG00000104497	ENST00000396330	synonymous	0	0	0	115
ENSG00000104499	ENST00000220940	damaging_missense	0	0	0	22
ENSG00000104499	ENST00000220940	other_missense	0	1	0	1261
ENSG00000104499	ENST00000220940	pLoF	0	0	0	2
ENSG00000104499	ENST00000220940	pLoF_damaging_missense	0	0	0	24
ENSG00000104499	ENST00000220940	synonymous	0	0	0	168
ENSG00000104517	ENST00000520539	damaging_missense	0	0	0	49
ENSG00000104517	ENST00000520539	other_missense	10	5	9	3555
ENSG00000104517	ENST00000520539	pLoF_damaging_missense	0	0	0	49
ENSG00000104517	ENST00000520539	synonymous	50	10	25	6195
ENSG00000104518	ENST00000526406	damaging_missense	0	0	0	20
ENSG00000104518	ENST00000526406	other_missense	2	0	32	1378
ENSG00000104518	ENST00000526406	pLoF	0	0	3	20
ENSG00000104518	ENST00000526406	pLoF_damaging_missense	0	0	3	40
ENSG00000104518	ENST00000526406	synonymous	14	1	4	3793
ENSG00000104522	ENST00000425753	damaging_missense	3	0	0	933
ENSG00000104522	ENST00000425753	other_missense	1	0	0	545
ENSG00000104522	ENST00000425753	pLoF	0	0	0	31
ENSG00000104522	ENST00000425753	pLoF_damaging_missense	3	0	0	964
ENSG00000104522	ENST00000425753	synonymous	1	0	0	700
ENSG00000104524	ENST00000220966	damaging_missense	1	0	0	659
ENSG00000104524	ENST00000220966	other_missense	0	2	0	1715
ENSG00000104524	ENST00000220966	pLoF	0	0	0	33
ENSG00000104524	ENST00000220966	pLoF_damaging_missense	1	0	0	692
ENSG00000104524	ENST00000220966	synonymous	1	0	1	810
ENSG00000104529	ENST00000423316	damaging_missense	0	0	0	151
ENSG00000104529	ENST00000423316	other_missense	83	176442	1	61
ENSG00000104529	ENST00000423316	pLoF	0	0	0	36
ENSG00000104529	ENST00000423316	pLoF_damaging_missense	0	0	0	187
ENSG00000104529	ENST00000423316	synonymous	4	2	10	2480
ENSG00000104537	ENST00000262219	damaging_missense	0	0	0	66
ENSG00000104537	ENST00000262219	other_missense	5	0	11	1256
ENSG00000104537	ENST00000262219	pLoF	0	0	0	44
ENSG00000104537	ENST00000262219	pLoF_damaging_missense	0	0	0	110
ENSG00000104537	ENST00000262219	synonymous	3	3	0	2185
ENSG00000104549	ENST00000265896	damaging_missense	0	0	0	95
ENSG00000104549	ENST00000265896	other_missense	2	3	4	1218
ENSG00000104549	ENST00000265896	pLoF	0	0	0	6
ENSG00000104549	ENST00000265896	pLoF_damaging_missense	1	0	0	99
ENSG00000104549	ENST00000265896	synonymous	9	12	0	4074
ENSG00000104611	ENST00000265807	damaging_missense	0	0	0	298
ENSG00000104611	ENST00000265807	other_missense	5	1	61	2292
ENSG00000104611	ENST00000265807	pLoF	0	0	0	896
ENSG00000104611	ENST00000265807	pLoF_damaging_missense	1	0	0	1192
ENSG00000104611	ENST00000265807	synonymous	14	8	0	3842
ENSG00000104613	ENST00000397977	damaging_missense	0	0	0	117
ENSG00000104613	ENST00000397977	other_missense	11	1	8	2694
ENSG00000104613	ENST00000397977	pLoF	0	0	0	1
ENSG00000104613	ENST00000397977	pLoF_damaging_missense	0	0	0	118
ENSG00000104613	ENST00000397977	synonymous	1	0	0	548
ENSG00000104626	ENST00000523898	damaging_missense	0	0	0	23
ENSG00000104626	ENST00000523898	other_missense	12	6	26	3727
ENSG00000104626	ENST00000523898	pLoF	0	0	0	26
ENSG00000104626	ENST00000523898	pLoF_damaging_missense	0	0	0	49
ENSG00000104626	ENST00000523898	synonymous	1	0	1	393
ENSG00000104635	ENST00000359741	damaging_missense	0	0	0	21
ENSG00000104635	ENST00000359741	other_missense	2	0	0	676
ENSG00000104635	ENST00000359741	pLoF_damaging_missense	0	0	0	21
ENSG00000104635	ENST00000359741	synonymous	1	0	0	662
ENSG00000104643	ENST00000221086	damaging_missense	18	6	1	4324
ENSG00000104643	ENST00000221086	other_missense	0	1	0	677
ENSG00000104643	ENST00000221086	pLoF	0	0	0	17
ENSG00000104643	ENST00000221086	pLoF_damaging_missense	18	6	2	4339
ENSG00000104643	ENST00000221086	synonymous	1	0	0	538
ENSG00000104660	ENST00000523116	damaging_missense	0	0	0	4
ENSG00000104660	ENST00000523116	other_missense	0	0	55	526
ENSG00000104660	ENST00000523116	pLoF	0	0	0	5
ENSG00000104660	ENST00000523116	pLoF_damaging_missense	0	0	0	9
ENSG00000104660	ENST00000523116	synonymous	0	0	0	119
ENSG00000104671	ENST00000221114	damaging_missense	0	0	0	11
ENSG00000104671	ENST00000221114	other_missense	0	0	2	215
ENSG00000104671	ENST00000221114	pLoF	0	0	0	202
ENSG00000104671	ENST00000221114	pLoF_damaging_missense	0	0	1	211
ENSG00000104671	ENST00000221114	synonymous	0	2	0	721
ENSG00000104679	ENST00000265806	damaging_missense	0	0	0	3
ENSG00000104679	ENST00000265806	other_missense	42	180	7	11975
ENSG00000104679	ENST00000265806	pLoF	0	0	0	67
ENSG00000104679	ENST00000265806	pLoF_damaging_missense	0	0	0	70
ENSG00000104679	ENST00000265806	synonymous	18	28	1	5015
ENSG00000104687	ENST00000221130	damaging_missense	0	0	0	704
ENSG00000104687	ENST00000221130	other_missense	6	1	10	2092
ENSG00000104687	ENST00000221130	pLoF	0	0	0	82
ENSG00000104687	ENST00000221130	pLoF_damaging_missense	0	0	0	786
ENSG00000104687	ENST00000221130	synonymous	5	3	641	736
ENSG00000104689	ENST00000221132	damaging_missense	0	0	0	4
ENSG00000104689	ENST00000221132	other_missense	13	4	0	2942
ENSG00000104689	ENST00000221132	pLoF	1	0	0	340
ENSG00000104689	ENST00000221132	pLoF_damaging_missense	1	0	0	344
ENSG00000104689	ENST00000221132	synonymous	0	2	0	1897
ENSG00000104691	ENST00000265616	other_missense	46	25	7	6810
ENSG00000104691	ENST00000265616	pLoF	0	6	1	2093
ENSG00000104691	ENST00000265616	pLoF_damaging_missense	0	6	1	2093
ENSG00000104691	ENST00000265616	synonymous	0	0	0	58
ENSG00000104695	ENST00000221138	damaging_missense	0	0	0	1
ENSG00000104695	ENST00000221138	other_missense	0	0	0	199
ENSG00000104695	ENST00000221138	pLoF	0	0	0	1
ENSG00000104695	ENST00000221138	pLoF_damaging_missense	0	0	0	2
ENSG00000104695	ENST00000221138	synonymous	2	4	0	1995
ENSG00000104714	ENST00000262109	other_missense	10	0	111	2065
ENSG00000104714	ENST00000262109	pLoF	0	0	0	88
ENSG00000104714	ENST00000262109	pLoF_damaging_missense	0	0	0	88
ENSG00000104714	ENST00000262109	synonymous	8	2	2	3284
ENSG00000104722	ENST00000221166	damaging_missense	1	0	1	585
ENSG00000104722	ENST00000221166	other_missense	12	1	0	2580
ENSG00000104722	ENST00000221166	pLoF	0	0	0	11
ENSG00000104722	ENST00000221166	pLoF_damaging_missense	1	0	1	596
ENSG00000104722	ENST00000221166	synonymous	28	12	58	5090
ENSG00000104723	ENST00000503731	damaging_missense	0	0	0	67
ENSG00000104723	ENST00000503731	other_missense	7	11	0	3516
ENSG00000104723	ENST00000503731	pLoF	0	0	0	51
ENSG00000104723	ENST00000503731	pLoF_damaging_missense	0	0	0	118
ENSG00000104723	ENST00000503731	synonymous	0	0	0	302
ENSG00000104728	ENST00000518288	damaging_missense	0	0	0	143
ENSG00000104728	ENST00000518288	other_missense	32	4	129	4693
ENSG00000104728	ENST00000518288	pLoF	0	1	4	145
ENSG00000104728	ENST00000518288	pLoF_damaging_missense	0	1	4	288
ENSG00000104728	ENST00000518288	synonymous	3	0	30	1987
ENSG00000104731	ENST00000270583	damaging_missense	0	1	0	165
ENSG00000104731	ENST00000270583	other_missense	44	10	46	5771
ENSG00000104731	ENST00000270583	pLoF	0	0	0	243
ENSG00000104731	ENST00000270583	pLoF_damaging_missense	1	1	0	406
ENSG00000104731	ENST00000270583	synonymous	6	6	1	2671
ENSG00000104738	ENST00000262105	damaging_missense	0	1	0	120
ENSG00000104738	ENST00000262105	other_missense	15	2	0	3715
ENSG00000104738	ENST00000262105	pLoF	0	0	0	102
ENSG00000104738	ENST00000262105	pLoF_damaging_missense	0	1	0	222
ENSG00000104738	ENST00000262105	synonymous	5	1	670	1428
ENSG00000104755	ENST00000265708	damaging_missense	0	0	0	22
ENSG00000104755	ENST00000265708	other_missense	37	5	11	5055
ENSG00000104755	ENST00000265708	pLoF	0	0	0	125
ENSG00000104755	ENST00000265708	pLoF_damaging_missense	0	0	0	147
ENSG00000104755	ENST00000265708	synonymous	1	2	0	1071
ENSG00000104756	ENST00000221200	damaging_missense	0	0	0	1
ENSG00000104756	ENST00000221200	other_missense	0	0	0	50
ENSG00000104756	ENST00000221200	pLoF	0	0	0	4
ENSG00000104756	ENST00000221200	pLoF_damaging_missense	0	0	0	5
ENSG00000104756	ENST00000221200	synonymous	1	1	0	421
ENSG00000104760	ENST00000398056	damaging_missense	0	0	0	469
ENSG00000104760	ENST00000398056	other_missense	86	108	26	10872
ENSG00000104760	ENST00000398056	pLoF	0	0	0	115
ENSG00000104760	ENST00000398056	pLoF_damaging_missense	0	0	0	584
ENSG00000104760	ENST00000398056	synonymous	0	0	0	254
ENSG00000104763	ENST00000381733	damaging_missense	0	0	0	455
ENSG00000104763	ENST00000381733	other_missense	12	173878	15	2673
ENSG00000104763	ENST00000381733	pLoF	0	0	0	52
ENSG00000104763	ENST00000381733	pLoF_damaging_missense	0	0	0	507
ENSG00000104763	ENST00000381733	synonymous	0	0	0	388
ENSG00000104765	ENST00000380629	damaging_missense	0	0	0	2
ENSG00000104765	ENST00000380629	other_missense	0	0	0	203
ENSG00000104765	ENST00000380629	pLoF	0	0	0	3
ENSG00000104765	ENST00000380629	pLoF_damaging_missense	0	0	0	5
ENSG00000104765	ENST00000380629	synonymous	5	13	0	3148
ENSG00000104774	ENST00000456935	damaging_missense	1	7	6	2726
ENSG00000104774	ENST00000456935	other_missense	17	5	6	4074
ENSG00000104774	ENST00000456935	pLoF	0	0	0	181
ENSG00000104774	ENST00000456935	pLoF_damaging_missense	3	7	6	2903
ENSG00000104774	ENST00000456935	synonymous	44	14	22	6633
ENSG00000104783	ENST00000262888	damaging_missense	0	0	4	413
ENSG00000104783	ENST00000262888	other_missense	2	1	0	950
ENSG00000104783	ENST00000262888	pLoF	0	0	0	19
ENSG00000104783	ENST00000262888	pLoF_damaging_missense	0	0	4	432
ENSG00000104783	ENST00000262888	synonymous	1	1	0	467
ENSG00000104804	ENST00000221399	damaging_missense	0	0	0	295
ENSG00000104804	ENST00000221399	other_missense	16	20	22	4498
ENSG00000104804	ENST00000221399	pLoF	0	0	4	62
ENSG00000104804	ENST00000221399	pLoF_damaging_missense	1	0	4	355
ENSG00000104804	ENST00000221399	synonymous	2	1	0	1488
ENSG00000104805	ENST00000405315	damaging_missense	0	0	0	105
ENSG00000104805	ENST00000405315	other_missense	6	0	0	2601
ENSG00000104805	ENST00000405315	pLoF	0	0	0	53
ENSG00000104805	ENST00000405315	pLoF_damaging_missense	0	0	0	158
ENSG00000104805	ENST00000405315	synonymous	1	0	0	1279
ENSG00000104808	ENST00000221403	damaging_missense	0	0	0	79
ENSG00000104808	ENST00000221403	other_missense	41	13	30	5883
ENSG00000104808	ENST00000221403	pLoF	1	0	0	284
ENSG00000104808	ENST00000221403	pLoF_damaging_missense	1	0	0	363
ENSG00000104808	ENST00000221403	synonymous	3	5	63	1883
ENSG00000104812	ENST00000323798	damaging_missense	0	0	0	401
ENSG00000104812	ENST00000323798	other_missense	5	4	5	2055
ENSG00000104812	ENST00000323798	pLoF	0	0	0	77
ENSG00000104812	ENST00000323798	pLoF_damaging_missense	0	0	0	478
ENSG00000104812	ENST00000323798	synonymous	10	0	310	2716
ENSG00000104814	ENST00000591517	damaging_missense	0	0	0	8
ENSG00000104814	ENST00000591517	other_missense	7	1	1	2145
ENSG00000104814	ENST00000591517	pLoF	0	0	0	2
ENSG00000104814	ENST00000591517	pLoF_damaging_missense	0	0	0	10
ENSG00000104814	ENST00000591517	synonymous	18	81	6643	1328
ENSG00000104818	ENST00000359342	damaging_missense	0	0	0	71
ENSG00000104818	ENST00000359342	other_missense	0	9	2057	880
ENSG00000104818	ENST00000359342	pLoF	0	0	0	426
ENSG00000104818	ENST00000359342	pLoF_damaging_missense	0	0	0	497
ENSG00000104818	ENST00000359342	synonymous	0	0	0	341
ENSG00000104823	ENST00000221418	damaging_missense	0	0	0	84
ENSG00000104823	ENST00000221418	other_missense	0	0	0	537
ENSG00000104823	ENST00000221418	pLoF	0	0	0	184
ENSG00000104823	ENST00000221418	pLoF_damaging_missense	1	0	0	266
ENSG00000104823	ENST00000221418	synonymous	6	2	14	1738
ENSG00000104824	ENST00000221419	damaging_missense	0	0	0	2
ENSG00000104824	ENST00000221419	other_missense	0	0	0	504
ENSG00000104824	ENST00000221419	pLoF_damaging_missense	0	0	0	2
ENSG00000104824	ENST00000221419	synonymous	10	2	0	3080
ENSG00000104825	ENST00000313582	damaging_missense	0	0	0	27
ENSG00000104825	ENST00000313582	other_missense	3	0	0	1252
ENSG00000104825	ENST00000313582	pLoF	0	0	0	25
ENSG00000104825	ENST00000313582	pLoF_damaging_missense	0	0	0	52
ENSG00000104825	ENST00000313582	synonymous	18	14	15	4409
ENSG00000104826	ENST00000649238	damaging_missense	0	0	0	35
ENSG00000104826	ENST00000649238	other_missense	0	0	0	589
ENSG00000104826	ENST00000649238	pLoF	0	0	0	14
ENSG00000104826	ENST00000649238	pLoF_damaging_missense	0	0	0	49
ENSG00000104826	ENST00000649238	synonymous	0	0	0	453
ENSG00000104827	ENST00000357383	other_missense	0	0	0	585
ENSG00000104827	ENST00000357383	pLoF	0	0	0	68
ENSG00000104827	ENST00000357383	pLoF_damaging_missense	0	0	0	68
ENSG00000104827	ENST00000357383	synonymous	0	0	0	72
ENSG00000104833	ENST00000264071	damaging_missense	0	0	0	36
ENSG00000104833	ENST00000264071	other_missense	0	0	0	96
ENSG00000104833	ENST00000264071	pLoF	0	0	0	6
ENSG00000104833	ENST00000264071	pLoF_damaging_missense	0	0	0	42
ENSG00000104833	ENST00000264071	synonymous	21	4	3	3942
ENSG00000104835	ENST00000600042	damaging_missense	0	0	0	369
ENSG00000104835	ENST00000600042	other_missense	2	2	188	2272
ENSG00000104835	ENST00000600042	pLoF	0	0	0	138
ENSG00000104835	ENST00000600042	pLoF_damaging_missense	0	0	4	499
ENSG00000104835	ENST00000600042	synonymous	1	1	0	898
ENSG00000104848	ENST00000221444	damaging_missense	0	0	2	440
ENSG00000104848	ENST00000221444	other_missense	0	0	0	552
ENSG00000104848	ENST00000221444	pLoF	0	0	0	174
ENSG00000104848	ENST00000221444	pLoF_damaging_missense	0	0	2	614
ENSG00000104848	ENST00000221444	synonymous	17	12	2	4238
ENSG00000104852	ENST00000598441	damaging_missense	0	0	0	6
ENSG00000104852	ENST00000598441	other_missense	2	1	0	832
ENSG00000104852	ENST00000598441	pLoF_damaging_missense	0	0	0	6
ENSG00000104852	ENST00000598441	synonymous	0	0	0	411
ENSG00000104853	ENST00000337392	damaging_missense	0	0	0	330
ENSG00000104853	ENST00000337392	other_missense	1	0	0	1144
ENSG00000104853	ENST00000337392	pLoF	0	0	0	6
ENSG00000104853	ENST00000337392	pLoF_damaging_missense	0	0	0	336
ENSG00000104853	ENST00000337392	synonymous	11	162023	231	14044
ENSG00000104856	ENST00000221452	damaging_missense	0	0	0	11
ENSG00000104856	ENST00000221452	other_missense	3	0	0	1240
ENSG00000104856	ENST00000221452	pLoF_damaging_missense	0	0	0	11
ENSG00000104856	ENST00000221452	synonymous	3	1	0	1229
ENSG00000104859	ENST00000221455	damaging_missense	0	0	0	2
ENSG00000104859	ENST00000221455	other_missense	20	10	77	4996
ENSG00000104859	ENST00000221455	pLoF	0	0	0	21
ENSG00000104859	ENST00000221455	pLoF_damaging_missense	0	0	0	23
ENSG00000104859	ENST00000221455	synonymous	11	11	14	4080
ENSG00000104863	ENST00000221459	damaging_missense	0	0	0	5
ENSG00000104863	ENST00000221459	other_missense	0	0	10	545
ENSG00000104863	ENST00000221459	pLoF	0	0	0	72
ENSG00000104863	ENST00000221459	pLoF_damaging_missense	0	0	0	77
ENSG00000104863	ENST00000221459	synonymous	1	0	0	912
ENSG00000104866	ENST00000221462	damaging_missense	0	0	0	4
ENSG00000104866	ENST00000221462	other_missense	5	1	15	2064
ENSG00000104866	ENST00000221462	pLoF	0	0	0	5
ENSG00000104866	ENST00000221462	pLoF_damaging_missense	0	0	0	9
ENSG00000104866	ENST00000221462	synonymous	6	0	168	1855
ENSG00000104870	ENST00000221466	other_missense	11	12	0	3799
ENSG00000104870	ENST00000221466	pLoF	0	0	0	2
ENSG00000104870	ENST00000221466	pLoF_damaging_missense	0	0	0	2
ENSG00000104870	ENST00000221466	synonymous	0	0	0	638
ENSG00000104872	ENST00000262265	damaging_missense	0	0	0	5
ENSG00000104872	ENST00000262265	other_missense	0	0	3	436
ENSG00000104872	ENST00000262265	pLoF	0	0	0	19
ENSG00000104872	ENST00000262265	pLoF_damaging_missense	0	0	0	24
ENSG00000104872	ENST00000262265	synonymous	0	0	0	636
ENSG00000104879	ENST00000221476	damaging_missense	0	0	0	153
ENSG00000104879	ENST00000221476	other_missense	6	4	6	2982
ENSG00000104879	ENST00000221476	pLoF	0	0	0	39
ENSG00000104879	ENST00000221476	pLoF_damaging_missense	0	0	0	192
ENSG00000104879	ENST00000221476	synonymous	1	1	0	1468
ENSG00000104880	ENST00000359920	damaging_missense	0	0	0	258
ENSG00000104880	ENST00000359920	other_missense	341	59	42	15945
ENSG00000104880	ENST00000359920	pLoF	0	0	0	78
ENSG00000104880	ENST00000359920	pLoF_damaging_missense	0	0	0	336
ENSG00000104880	ENST00000359920	synonymous	43	10	1654	4300
ENSG00000104881	ENST00000418234	damaging_missense	0	0	0	20
ENSG00000104881	ENST00000418234	other_missense	16	5	139	3519
ENSG00000104881	ENST00000418234	pLoF	0	0	0	66
ENSG00000104881	ENST00000418234	pLoF_damaging_missense	0	0	0	86
ENSG00000104881	ENST00000418234	synonymous	4	0	0	1307
ENSG00000104883	ENST00000221480	damaging_missense	0	0	0	59
ENSG00000104883	ENST00000221480	other_missense	0	0	1	978
ENSG00000104883	ENST00000221480	pLoF	0	0	0	200
ENSG00000104883	ENST00000221480	pLoF_damaging_missense	0	0	0	259
ENSG00000104883	ENST00000221480	synonymous	0	1	0	324
ENSG00000104884	ENST00000391945	damaging_missense	2	0	0	1442
ENSG00000104884	ENST00000391945	other_missense	3	0	0	1471
ENSG00000104884	ENST00000391945	pLoF	0	0	0	325
ENSG00000104884	ENST00000391945	pLoF_damaging_missense	2	0	2	1763
ENSG00000104884	ENST00000391945	synonymous	3	0	0	1144
ENSG00000104885	ENST00000398665	damaging_missense	0	0	0	1
ENSG00000104885	ENST00000398665	other_missense	32	4	86	4789
ENSG00000104885	ENST00000398665	pLoF	0	0	0	5
ENSG00000104885	ENST00000398665	pLoF_damaging_missense	0	0	0	6
ENSG00000104885	ENST00000398665	synonymous	170	16	194	16452
ENSG00000104886	ENST00000587394	damaging_missense	0	0	0	63
ENSG00000104886	ENST00000587394	other_missense	0	0	0	325
ENSG00000104886	ENST00000587394	pLoF	0	0	0	38
ENSG00000104886	ENST00000587394	pLoF_damaging_missense	0	0	0	101
ENSG00000104886	ENST00000587394	synonymous	0	0	0	222
ENSG00000104888	ENST00000221485	damaging_missense	0	0	0	2
ENSG00000104888	ENST00000221485	other_missense	1	0	0	1177
ENSG00000104888	ENST00000221485	pLoF	0	0	0	1
ENSG00000104888	ENST00000221485	pLoF_damaging_missense	0	0	0	3
ENSG00000104888	ENST00000221485	synonymous	5	7	5	2814
ENSG00000104889	ENST00000221486	damaging_missense	0	0	4	152
ENSG00000104889	ENST00000221486	other_missense	17	180	116	11736
ENSG00000104889	ENST00000221486	pLoF	0	0	0	8
ENSG00000104889	ENST00000221486	pLoF_damaging_missense	0	0	4	160
ENSG00000104889	ENST00000221486	synonymous	0	0	2	324
ENSG00000104892	ENST00000391946	damaging_missense	9	6	0	2747
ENSG00000104892	ENST00000391946	other_missense	5	1	0	2374
ENSG00000104892	ENST00000391946	pLoF	0	0	0	319
ENSG00000104892	ENST00000391946	pLoF_damaging_missense	12	6	0	3060
ENSG00000104892	ENST00000391946	synonymous	2	0	48	1014
ENSG00000104894	ENST00000323906	damaging_missense	0	0	0	116
ENSG00000104894	ENST00000323906	other_missense	0	0	0	749
ENSG00000104894	ENST00000323906	pLoF	0	0	0	39
ENSG00000104894	ENST00000323906	pLoF_damaging_missense	0	0	0	155
ENSG00000104894	ENST00000323906	synonymous	2	0	0	2114
ENSG00000104897	ENST00000221494	damaging_missense	0	0	0	4
ENSG00000104897	ENST00000221494	other_missense	1	1	0	1770
ENSG00000104897	ENST00000221494	pLoF_damaging_missense	0	0	0	4
ENSG00000104897	ENST00000221494	synonymous	0	0	0	706
ENSG00000104899	ENST00000221496	damaging_missense	2	1	0	1290
ENSG00000104899	ENST00000221496	other_missense	65	168222	128	8074
ENSG00000104899	ENST00000221496	pLoF	0	0	0	96
ENSG00000104899	ENST00000221496	pLoF_damaging_missense	2	1	3	1380
ENSG00000104899	ENST00000221496	synonymous	50	253	12949	1012
ENSG00000104901	ENST00000221498	damaging_missense	0	0	0	2
ENSG00000104901	ENST00000221498	other_missense	6	2	30	2003
ENSG00000104901	ENST00000221498	pLoF	0	0	0	127
ENSG00000104901	ENST00000221498	pLoF_damaging_missense	0	0	0	129
ENSG00000104901	ENST00000221498	synonymous	0	0	114	1414
ENSG00000104903	ENST00000264824	damaging_missense	0	0	0	45
ENSG00000104903	ENST00000264824	other_missense	0	0	0	524
ENSG00000104903	ENST00000264824	pLoF	0	0	0	4
ENSG00000104903	ENST00000264824	pLoF_damaging_missense	0	0	0	49
ENSG00000104903	ENST00000264824	synonymous	19	12	0	5545
ENSG00000104904	ENST00000602676	damaging_missense	0	0	0	7
ENSG00000104904	ENST00000602676	other_missense	2	3	8	2407
ENSG00000104904	ENST00000602676	pLoF	0	0	0	10
ENSG00000104904	ENST00000602676	pLoF_damaging_missense	0	0	0	17
ENSG00000104904	ENST00000602676	synonymous	0	0	0	635
ENSG00000104907	ENST00000592062	damaging_missense	0	0	0	99
ENSG00000104907	ENST00000592062	other_missense	8	1	1	2257
ENSG00000104907	ENST00000592062	pLoF	0	0	3	155
ENSG00000104907	ENST00000592062	pLoF_damaging_missense	0	0	3	254
ENSG00000104907	ENST00000592062	synonymous	18	6	1	4965
ENSG00000104915	ENST00000587230	damaging_missense	0	0	0	43
ENSG00000104915	ENST00000587230	other_missense	1	0	2	470
ENSG00000104915	ENST00000587230	pLoF	0	0	0	383
ENSG00000104915	ENST00000587230	pLoF_damaging_missense	0	0	0	426
ENSG00000104915	ENST00000587230	synonymous	0	0	0	79
ENSG00000104918	ENST00000221515	damaging_missense	0	0	0	461
ENSG00000104918	ENST00000221515	other_missense	0	0	0	108
ENSG00000104918	ENST00000221515	pLoF	0	0	0	4
ENSG00000104918	ENST00000221515	pLoF_damaging_missense	0	0	0	465
ENSG00000104918	ENST00000221515	synonymous	0	0	0	72
ENSG00000104921	ENST00000346664	other_missense	7	3	5	2465
ENSG00000104921	ENST00000346664	pLoF	0	0	0	61
ENSG00000104921	ENST00000346664	pLoF_damaging_missense	0	0	0	61
ENSG00000104921	ENST00000346664	synonymous	0	1	0	338
ENSG00000104936	ENST00000343373	damaging_missense	0	0	0	16
ENSG00000104936	ENST00000343373	other_missense	8	0	46	2630
ENSG00000104936	ENST00000343373	pLoF	0	0	0	162
ENSG00000104936	ENST00000343373	pLoF_damaging_missense	0	0	0	178
ENSG00000104936	ENST00000343373	synonymous	0	2	200	1504
ENSG00000104938	ENST00000327325	damaging_missense	0	0	0	11
ENSG00000104938	ENST00000327325	other_missense	1	2	5	1155
ENSG00000104938	ENST00000327325	pLoF	0	9	0	2286
ENSG00000104938	ENST00000327325	pLoF_damaging_missense	0	9	0	2297
ENSG00000104938	ENST00000327325	synonymous	1	0	1	221
ENSG00000104941	ENST00000221538	damaging_missense	0	0	0	34
ENSG00000104941	ENST00000221538	other_missense	12	2	29	2824
ENSG00000104941	ENST00000221538	pLoF	0	0	0	190
ENSG00000104941	ENST00000221538	pLoF_damaging_missense	0	0	0	224
ENSG00000104941	ENST00000221538	synonymous	3	6	0	2847
ENSG00000104946	ENST00000221543	damaging_missense	0	0	0	37
ENSG00000104946	ENST00000221543	other_missense	10	3	68	2442
ENSG00000104946	ENST00000221543	pLoF	0	0	0	167
ENSG00000104946	ENST00000221543	pLoF_damaging_missense	0	0	0	204
ENSG00000104946	ENST00000221543	synonymous	2	1	0	1568
ENSG00000104951	ENST00000595948	damaging_missense	1	0	0	257
ENSG00000104951	ENST00000595948	other_missense	54	7	2	5781
ENSG00000104951	ENST00000595948	pLoF	0	0	0	50
ENSG00000104951	ENST00000595948	pLoF_damaging_missense	1	0	0	307
ENSG00000104951	ENST00000595948	synonymous	10	0	10	3384
ENSG00000104953	ENST00000246112	damaging_missense	0	0	0	86
ENSG00000104953	ENST00000246112	other_missense	13	0	9	2385
ENSG00000104953	ENST00000246112	pLoF	0	0	0	87
ENSG00000104953	ENST00000246112	pLoF_damaging_missense	1	0	0	171
ENSG00000104953	ENST00000246112	synonymous	9	3	0	2880
ENSG00000104957	ENST00000586600	damaging_missense	0	1	0	44
ENSG00000104957	ENST00000586600	other_missense	7	0	24	1784
ENSG00000104957	ENST00000586600	pLoF	0	0	0	148
ENSG00000104957	ENST00000586600	pLoF_damaging_missense	0	1	0	192
ENSG00000104957	ENST00000586600	synonymous	2	3	0	1474
ENSG00000104960	ENST00000391842	damaging_missense	0	0	0	35
ENSG00000104960	ENST00000391842	other_missense	0	1	4	983
ENSG00000104960	ENST00000391842	pLoF	0	0	0	11
ENSG00000104960	ENST00000391842	pLoF_damaging_missense	0	0	0	46
ENSG00000104960	ENST00000391842	synonymous	0	0	4	881
ENSG00000104964	ENST00000221561	damaging_missense	0	0	0	1
ENSG00000104964	ENST00000221561	other_missense	0	0	0	194
ENSG00000104964	ENST00000221561	pLoF	0	0	0	33
ENSG00000104964	ENST00000221561	pLoF_damaging_missense	0	0	0	34
ENSG00000104964	ENST00000221561	synonymous	1	1	0	1812
ENSG00000104967	ENST00000263257	other_missense	0	0	3	167
ENSG00000104967	ENST00000263257	synonymous	3	0	82	1116
ENSG00000104969	ENST00000221566	damaging_missense	0	0	0	2
ENSG00000104969	ENST00000221566	other_missense	2	3	0	1601
ENSG00000104969	ENST00000221566	pLoF_damaging_missense	0	0	0	2
ENSG00000104969	ENST00000221566	synonymous	12	4	3	3295
ENSG00000104972	ENST00000324602	damaging_missense	0	0	0	5
ENSG00000104972	ENST00000324602	other_missense	190	154	261	12670
ENSG00000104972	ENST00000324602	pLoF	0	3	0	487
ENSG00000104972	ENST00000324602	pLoF_damaging_missense	0	3	0	492
ENSG00000104972	ENST00000324602	synonymous	248	874	33244	4736
ENSG00000104973	ENST00000312865	damaging_missense	0	0	0	17
ENSG00000104973	ENST00000312865	other_missense	2	0	0	1260
ENSG00000104973	ENST00000312865	pLoF	0	0	0	53
ENSG00000104973	ENST00000312865	pLoF_damaging_missense	0	0	0	70
ENSG00000104973	ENST00000312865	synonymous	16	4	16	3240
ENSG00000104974	ENST00000251372	damaging_missense	0	0	0	46
ENSG00000104974	ENST00000251372	other_missense	31	15	181	5837
ENSG00000104974	ENST00000251372	pLoF	0	0	0	603
ENSG00000104974	ENST00000251372	pLoF_damaging_missense	0	0	0	649
ENSG00000104974	ENST00000251372	synonymous	10	7	498	3014
ENSG00000104976	ENST00000221573	damaging_missense	0	0	0	111
ENSG00000104976	ENST00000221573	other_missense	0	1	0	1312
ENSG00000104976	ENST00000221573	pLoF	0	0	0	40
ENSG00000104976	ENST00000221573	pLoF_damaging_missense	0	0	0	151
ENSG00000104976	ENST00000221573	synonymous	0	0	0	392
ENSG00000104979	ENST00000588234	other_missense	0	0	0	358
ENSG00000104979	ENST00000588234	pLoF	0	0	0	12
ENSG00000104979	ENST00000588234	pLoF_damaging_missense	0	0	0	12
ENSG00000104979	ENST00000588234	synonymous	0	0	0	63
ENSG00000104980	ENST00000270538	damaging_missense	2	3	0	2332
ENSG00000104980	ENST00000270538	other_missense	532	507	19	24809
ENSG00000104980	ENST00000270538	pLoF	0	0	0	11
ENSG00000104980	ENST00000270538	pLoF_damaging_missense	2	3	0	2343
ENSG00000104980	ENST00000270538	synonymous	74	18	2	11370
ENSG00000104983	ENST00000595358	damaging_missense	0	0	0	10
ENSG00000104983	ENST00000595358	other_missense	10	2	169	3112
ENSG00000104983	ENST00000595358	pLoF	0	0	0	82
ENSG00000104983	ENST00000595358	pLoF_damaging_missense	0	0	0	92
ENSG00000104983	ENST00000595358	synonymous	0	176278	13	296
ENSG00000104998	ENST00000263379	damaging_missense	0	0	0	39
ENSG00000104998	ENST00000263379	other_missense	27	17	62	5303
ENSG00000104998	ENST00000263379	pLoF	0	0	0	74
ENSG00000104998	ENST00000263379	pLoF_damaging_missense	0	0	0	113
ENSG00000104998	ENST00000263379	synonymous	2	0	0	1345
ENSG00000105011	ENST00000263382	damaging_missense	0	0	0	84
ENSG00000105011	ENST00000263382	other_missense	0	0	0	172
ENSG00000105011	ENST00000263382	pLoF	0	0	0	23
ENSG00000105011	ENST00000263382	pLoF_damaging_missense	0	0	0	107
ENSG00000105011	ENST00000263382	synonymous	0	0	0	71
ENSG00000105048	ENST00000588981	damaging_missense	0	0	0	180
ENSG00000105048	ENST00000588981	other_missense	0	0	0	200
ENSG00000105048	ENST00000588981	pLoF	0	0	0	42
ENSG00000105048	ENST00000588981	pLoF_damaging_missense	0	0	0	222
ENSG00000105048	ENST00000588981	synonymous	0	0	0	150
ENSG00000105053	ENST00000599538	damaging_missense	0	0	0	136
ENSG00000105053	ENST00000599538	other_missense	5	3	64	1808
ENSG00000105053	ENST00000599538	pLoF	0	0	6	38
ENSG00000105053	ENST00000599538	pLoF_damaging_missense	0	0	6	174
ENSG00000105053	ENST00000599538	synonymous	3	6	64	1977
ENSG00000105058	ENST00000263384	other_missense	0	0	0	348
ENSG00000105058	ENST00000263384	synonymous	0	0	0	149
ENSG00000105063	ENST00000412770	damaging_missense	0	0	0	14
ENSG00000105063	ENST00000412770	other_missense	164	35	38	11254
ENSG00000105063	ENST00000412770	pLoF	0	0	0	20
ENSG00000105063	ENST00000412770	pLoF_damaging_missense	0	0	0	34
ENSG00000105063	ENST00000412770	synonymous	8	2	11	3053
ENSG00000105072	ENST00000221671	damaging_missense	0	0	0	6
ENSG00000105072	ENST00000221671	other_missense	3	2	4	2477
ENSG00000105072	ENST00000221671	pLoF	0	0	0	377
ENSG00000105072	ENST00000221671	pLoF_damaging_missense	0	0	0	383
ENSG00000105072	ENST00000221671	synonymous	3	2	13	1359
ENSG00000105085	ENST00000263390	damaging_missense	0	0	0	1
ENSG00000105085	ENST00000263390	other_missense	10	2	6	2536
ENSG00000105085	ENST00000263390	pLoF	0	0	0	45
ENSG00000105085	ENST00000263390	pLoF_damaging_missense	0	0	0	46
ENSG00000105085	ENST00000263390	synonymous	20	10	0	6570
ENSG00000105088	ENST00000264833	damaging_missense	0	0	0	133
ENSG00000105088	ENST00000264833	other_missense	0	0	17	901
ENSG00000105088	ENST00000264833	pLoF	0	0	0	4
ENSG00000105088	ENST00000264833	pLoF_damaging_missense	0	0	0	137
ENSG00000105088	ENST00000264833	synonymous	2	0	30	1220
ENSG00000105122	ENST00000343625	damaging_missense	0	0	0	409
ENSG00000105122	ENST00000343625	other_missense	178	430	75	19702
ENSG00000105122	ENST00000343625	pLoF	2	6	3	1691
ENSG00000105122	ENST00000343625	pLoF_damaging_missense	2	6	3	2100
ENSG00000105122	ENST00000343625	synonymous	122	32	174	13816
ENSG00000105127	ENST00000269701	damaging_missense	0	0	0	1
ENSG00000105127	ENST00000269701	other_missense	192	34	90	12099
ENSG00000105127	ENST00000269701	pLoF	0	0	19	16
ENSG00000105127	ENST00000269701	pLoF_damaging_missense	0	0	19	17
ENSG00000105127	ENST00000269701	synonymous	23	12	0	4946
ENSG00000105131	ENST00000221730	damaging_missense	0	0	0	60
ENSG00000105131	ENST00000221730	other_missense	2	1	27	1526
ENSG00000105131	ENST00000221730	pLoF	0	0	0	78
ENSG00000105131	ENST00000221730	pLoF_damaging_missense	0	0	0	138
ENSG00000105131	ENST00000221730	synonymous	0	0	0	401
ENSG00000105135	ENST00000263383	damaging_missense	0	0	0	132
ENSG00000105135	ENST00000263383	other_missense	23	13	6	5170
ENSG00000105135	ENST00000263383	pLoF	0	0	5	63
ENSG00000105135	ENST00000263383	pLoF_damaging_missense	0	0	5	190
ENSG00000105135	ENST00000263383	synonymous	9	4	6	3129
ENSG00000105136	ENST00000424930	damaging_missense	0	0	0	88
ENSG00000105136	ENST00000424930	other_missense	40	3	1835	2412
ENSG00000105136	ENST00000424930	pLoF	0	0	0	96
ENSG00000105136	ENST00000424930	pLoF_damaging_missense	0	0	0	184
ENSG00000105136	ENST00000424930	synonymous	43	15	130	6432
ENSG00000105137	ENST00000342784	damaging_missense	0	0	0	4
ENSG00000105137	ENST00000342784	other_missense	0	0	3	1772
ENSG00000105137	ENST00000342784	pLoF	0	0	0	15
ENSG00000105137	ENST00000342784	pLoF_damaging_missense	0	0	0	19
ENSG00000105137	ENST00000342784	synonymous	2	0	0	1138
ENSG00000105141	ENST00000427043	other_missense	3	0	0	1986
ENSG00000105141	ENST00000427043	pLoF	0	0	0	68
ENSG00000105141	ENST00000427043	pLoF_damaging_missense	0	0	0	68
ENSG00000105141	ENST00000427043	synonymous	2	5	0	1968
ENSG00000105143	ENST00000221742	damaging_missense	0	0	0	6
ENSG00000105143	ENST00000221742	other_missense	1	0	3	1048
ENSG00000105143	ENST00000221742	pLoF	0	0	0	3
ENSG00000105143	ENST00000221742	pLoF_damaging_missense	0	0	0	9
ENSG00000105143	ENST00000221742	synonymous	12	3	7	3205
ENSG00000105146	ENST00000302804	damaging_missense	0	1	0	328
ENSG00000105146	ENST00000302804	other_missense	0	0	7	309
ENSG00000105146	ENST00000302804	pLoF	0	0	0	199
ENSG00000105146	ENST00000302804	pLoF_damaging_missense	0	1	0	527
ENSG00000105146	ENST00000302804	synonymous	0	0	0	224
ENSG00000105171	ENST00000585603	damaging_missense	0	0	0	107
ENSG00000105171	ENST00000585603	other_missense	0	1	0	665
ENSG00000105171	ENST00000585603	pLoF	0	0	0	103
ENSG00000105171	ENST00000585603	pLoF_damaging_missense	0	0	0	210
ENSG00000105171	ENST00000585603	synonymous	0	0	0	232
ENSG00000105173	ENST00000262643	other_missense	4	0	0	2012
ENSG00000105173	ENST00000262643	pLoF	0	0	0	12
ENSG00000105173	ENST00000262643	pLoF_damaging_missense	0	0	0	12
ENSG00000105173	ENST00000262643	synonymous	1	0	0	832
ENSG00000105176	ENST00000392271	damaging_missense	0	0	0	16
ENSG00000105176	ENST00000392271	other_missense	4	2	2	2219
ENSG00000105176	ENST00000392271	pLoF	0	1	0	97
ENSG00000105176	ENST00000392271	pLoF_damaging_missense	0	1	0	113
ENSG00000105176	ENST00000392271	synonymous	42	36	0	8790
ENSG00000105185	ENST00000590247	damaging_missense	0	0	0	52
ENSG00000105185	ENST00000590247	other_missense	0	0	0	249
ENSG00000105185	ENST00000590247	pLoF	0	0	0	29
ENSG00000105185	ENST00000590247	pLoF_damaging_missense	0	0	0	81
ENSG00000105185	ENST00000590247	synonymous	0	0	0	60
ENSG00000105186	ENST00000306065	damaging_missense	0	0	0	363
ENSG00000105186	ENST00000306065	other_missense	12	1	9	3133
ENSG00000105186	ENST00000306065	pLoF	0	0	11	297
ENSG00000105186	ENST00000306065	pLoF_damaging_missense	0	0	11	660
ENSG00000105186	ENST00000306065	synonymous	22	13	25	5129
ENSG00000105193	ENST00000251453	damaging_missense	0	0	0	16
ENSG00000105193	ENST00000251453	other_missense	0	0	0	219
ENSG00000105193	ENST00000251453	pLoF	0	0	0	134
ENSG00000105193	ENST00000251453	pLoF_damaging_missense	0	0	0	150
ENSG00000105193	ENST00000251453	synonymous	0	0	0	213
ENSG00000105197	ENST00000544017	other_missense	9	9	6	2511
ENSG00000105197	ENST00000544017	pLoF	0	0	0	36
ENSG00000105197	ENST00000544017	pLoF_damaging_missense	0	0	0	36
ENSG00000105197	ENST00000544017	synonymous	0	0	0	617
ENSG00000105198	ENST00000221797	other_missense	25	6	5	4950
ENSG00000105198	ENST00000221797	pLoF	0	0	0	42
ENSG00000105198	ENST00000221797	pLoF_damaging_missense	0	0	0	42
ENSG00000105198	ENST00000221797	synonymous	0	0	0	54
ENSG00000105202	ENST00000221801	damaging_missense	0	0	0	121
ENSG00000105202	ENST00000221801	other_missense	9	1	0	2627
ENSG00000105202	ENST00000221801	pLoF	0	0	0	7
ENSG00000105202	ENST00000221801	pLoF_damaging_missense	0	0	0	128
ENSG00000105202	ENST00000221801	synonymous	0	0	0	858
ENSG00000105204	ENST00000593685	damaging_missense	0	0	0	11
ENSG00000105204	ENST00000593685	other_missense	13	3	0	2285
ENSG00000105204	ENST00000593685	pLoF	0	0	2	16
ENSG00000105204	ENST00000593685	pLoF_damaging_missense	0	0	2	27
ENSG00000105204	ENST00000593685	synonymous	0	0	8	842
ENSG00000105205	ENST00000221804	other_missense	3	5	0	2762
ENSG00000105205	ENST00000221804	pLoF	0	0	0	8
ENSG00000105205	ENST00000221804	pLoF_damaging_missense	0	0	0	8
ENSG00000105205	ENST00000221804	synonymous	0	0	0	63
ENSG00000105219	ENST00000430325	damaging_missense	0	0	0	3
ENSG00000105219	ENST00000430325	other_missense	8	8	2	2747
ENSG00000105219	ENST00000430325	pLoF	0	0	0	15
ENSG00000105219	ENST00000430325	pLoF_damaging_missense	0	0	0	18
ENSG00000105219	ENST00000430325	synonymous	1	0	0	484
ENSG00000105220	ENST00000588991	damaging_missense	0	0	0	303
ENSG00000105220	ENST00000588991	other_missense	1	0	0	574
ENSG00000105220	ENST00000588991	pLoF	0	0	0	21
ENSG00000105220	ENST00000588991	pLoF_damaging_missense	0	0	0	324
ENSG00000105220	ENST00000588991	synonymous	7	4	0	3125
ENSG00000105221	ENST00000392038	damaging_missense	0	0	2	43
ENSG00000105221	ENST00000392038	other_missense	0	0	0	1040
ENSG00000105221	ENST00000392038	pLoF	0	0	0	5
ENSG00000105221	ENST00000392038	pLoF_damaging_missense	0	0	2	48
ENSG00000105221	ENST00000392038	synonymous	5	5	0	3223
ENSG00000105223	ENST00000409587	damaging_missense	0	0	0	220
ENSG00000105223	ENST00000409587	other_missense	8	7	162	3367
ENSG00000105223	ENST00000409587	pLoF	0	0	0	10
ENSG00000105223	ENST00000409587	pLoF_damaging_missense	0	0	0	230
ENSG00000105223	ENST00000409587	synonymous	2	0	0	1136
ENSG00000105227	ENST00000324001	damaging_missense	0	0	0	71
ENSG00000105227	ENST00000324001	other_missense	376	100	1784	15381
ENSG00000105227	ENST00000324001	pLoF	0	0	0	18
ENSG00000105227	ENST00000324001	pLoF_damaging_missense	0	0	0	89
ENSG00000105227	ENST00000324001	synonymous	8	4	283	2987
ENSG00000105229	ENST00000262971	damaging_missense	0	0	0	8
ENSG00000105229	ENST00000262971	other_missense	4	0	2	1981
ENSG00000105229	ENST00000262971	pLoF	0	0	0	1
ENSG00000105229	ENST00000262971	pLoF_damaging_missense	0	0	0	9
ENSG00000105229	ENST00000262971	synonymous	22	9	10	5267
ENSG00000105245	ENST00000252891	damaging_missense	0	0	0	5
ENSG00000105245	ENST00000252891	other_missense	27	13	50	4829
ENSG00000105245	ENST00000252891	pLoF	0	0	0	3
ENSG00000105245	ENST00000252891	pLoF_damaging_missense	0	0	0	8
ENSG00000105245	ENST00000252891	synonymous	6	0	0	2237
ENSG00000105246	ENST00000221847	damaging_missense	0	0	0	15
ENSG00000105246	ENST00000221847	other_missense	0	1	5	637
ENSG00000105246	ENST00000221847	pLoF	0	0	0	24
ENSG00000105246	ENST00000221847	pLoF_damaging_missense	0	0	0	39
ENSG00000105246	ENST00000221847	synonymous	0	0	0	736
ENSG00000105248	ENST00000262962	damaging_missense	0	0	0	17
ENSG00000105248	ENST00000262962	other_missense	4	3	0	2345
ENSG00000105248	ENST00000262962	pLoF	0	0	0	26
ENSG00000105248	ENST00000262962	pLoF_damaging_missense	0	0	0	43
ENSG00000105248	ENST00000262962	synonymous	1	0	0	470
ENSG00000105251	ENST00000543264	damaging_missense	0	0	0	90
ENSG00000105251	ENST00000543264	other_missense	15	19	30	4666
ENSG00000105251	ENST00000543264	pLoF	0	0	0	82
ENSG00000105251	ENST00000543264	pLoF_damaging_missense	0	0	0	172
ENSG00000105251	ENST00000543264	synonymous	2	0	0	1674
ENSG00000105254	ENST00000221855	damaging_missense	0	0	0	172
ENSG00000105254	ENST00000221855	other_missense	0	0	0	206
ENSG00000105254	ENST00000221855	pLoF	0	0	0	19
ENSG00000105254	ENST00000221855	pLoF_damaging_missense	0	0	0	191
ENSG00000105254	ENST00000221855	synonymous	2	0	0	1180
ENSG00000105255	ENST00000221856	damaging_missense	0	0	0	38
ENSG00000105255	ENST00000221856	other_missense	2	0	0	947
ENSG00000105255	ENST00000221856	pLoF	0	0	0	1
ENSG00000105255	ENST00000221856	pLoF_damaging_missense	0	0	0	39
ENSG00000105255	ENST00000221856	synonymous	30	10	3	5551
ENSG00000105258	ENST00000221859	damaging_missense	0	0	0	16
ENSG00000105258	ENST00000221859	other_missense	0	0	0	50
ENSG00000105258	ENST00000221859	pLoF	0	0	0	8
ENSG00000105258	ENST00000221859	pLoF_damaging_missense	0	0	0	24
ENSG00000105258	ENST00000221859	synonymous	0	0	0	107
ENSG00000105261	ENST00000633214	damaging_missense	0	0	0	5
ENSG00000105261	ENST00000633214	other_missense	0	0	0	482
ENSG00000105261	ENST00000633214	pLoF	0	0	0	40
ENSG00000105261	ENST00000633214	pLoF_damaging_missense	0	0	0	45
ENSG00000105261	ENST00000633214	synonymous	24	17	0	5044
ENSG00000105270	ENST00000360535	damaging_missense	0	0	0	62
ENSG00000105270	ENST00000360535	other_missense	2	0	0	613
ENSG00000105270	ENST00000360535	pLoF	0	0	0	5
ENSG00000105270	ENST00000360535	pLoF_damaging_missense	0	0	0	67
ENSG00000105270	ENST00000360535	synonymous	4	2	4	1950
ENSG00000105278	ENST00000262961	damaging_missense	0	0	0	63
ENSG00000105278	ENST00000262961	other_missense	114	14	259	8725
ENSG00000105278	ENST00000262961	pLoF	0	0	0	325
ENSG00000105278	ENST00000262961	pLoF_damaging_missense	0	0	0	388
ENSG00000105278	ENST00000262961	synonymous	9	2	3	2757
ENSG00000105281	ENST00000542575	damaging_missense	0	0	0	66
ENSG00000105281	ENST00000542575	other_missense	7	4	625	2251
ENSG00000105281	ENST00000542575	pLoF	0	0	0	83
ENSG00000105281	ENST00000542575	pLoF_damaging_missense	0	0	0	149
ENSG00000105281	ENST00000542575	synonymous	0	0	0	777
ENSG00000105287	ENST00000433867	damaging_missense	0	0	0	116
ENSG00000105287	ENST00000433867	other_missense	7	1	7	2445
ENSG00000105287	ENST00000433867	pLoF	0	0	0	1
ENSG00000105287	ENST00000433867	pLoF_damaging_missense	0	0	0	117
ENSG00000105287	ENST00000433867	synonymous	34	127	33	10323
ENSG00000105289	ENST00000589378	damaging_missense	0	0	0	99
ENSG00000105289	ENST00000589378	other_missense	242	23	329	12756
ENSG00000105289	ENST00000589378	pLoF	0	1	0	81
ENSG00000105289	ENST00000589378	pLoF_damaging_missense	1	1	0	178
ENSG00000105289	ENST00000589378	synonymous	27	5	66	4027
ENSG00000105290	ENST00000221891	damaging_missense	0	0	0	95
ENSG00000105290	ENST00000221891	other_missense	13	5	26	3747
ENSG00000105290	ENST00000221891	pLoF	0	0	0	10
ENSG00000105290	ENST00000221891	pLoF_damaging_missense	0	0	0	105
ENSG00000105290	ENST00000221891	synonymous	11	6	14	2704
ENSG00000105298	ENST00000429344	damaging_missense	0	0	0	45
ENSG00000105298	ENST00000429344	other_missense	2	1	10	1896
ENSG00000105298	ENST00000429344	pLoF	0	0	0	6
ENSG00000105298	ENST00000429344	pLoF_damaging_missense	0	0	0	51
ENSG00000105298	ENST00000429344	synonymous	104	244	11823	2236
ENSG00000105321	ENST00000221922	damaging_missense	0	0	0	11
ENSG00000105321	ENST00000221922	other_missense	36	4	62	5266
ENSG00000105321	ENST00000221922	pLoF	0	0	0	811
ENSG00000105321	ENST00000221922	pLoF_damaging_missense	0	0	0	822
ENSG00000105321	ENST00000221922	synonymous	9	2	0	2339
ENSG00000105323	ENST00000392006	damaging_missense	0	0	0	3
ENSG00000105323	ENST00000392006	other_missense	12	8	14	3022
ENSG00000105323	ENST00000392006	pLoF	0	0	0	3
ENSG00000105323	ENST00000392006	pLoF_damaging_missense	0	0	0	6
ENSG00000105323	ENST00000392006	synonymous	8	173291	13	3259
ENSG00000105325	ENST00000395095	damaging_missense	0	0	0	8
ENSG00000105325	ENST00000395095	other_missense	1	2	5	559
ENSG00000105325	ENST00000395095	pLoF	0	0	0	3
ENSG00000105325	ENST00000395095	pLoF_damaging_missense	0	0	0	11
ENSG00000105325	ENST00000395095	synonymous	9	7	0	3606
ENSG00000105327	ENST00000449228	other_missense	2	4	3	1793
ENSG00000105327	ENST00000449228	pLoF	0	0	0	114
ENSG00000105327	ENST00000449228	pLoF_damaging_missense	0	0	0	114
ENSG00000105327	ENST00000449228	synonymous	0	0	0	690
ENSG00000105329	ENST00000221930	damaging_missense	0	0	0	357
ENSG00000105329	ENST00000221930	other_missense	0	0	0	752
ENSG00000105329	ENST00000221930	pLoF	0	0	5	0
ENSG00000105329	ENST00000221930	pLoF_damaging_missense	0	0	5	357
ENSG00000105329	ENST00000221930	synonymous	5	1	0	1955
ENSG00000105339	ENST00000262585	damaging_missense	0	1	0	1064
ENSG00000105339	ENST00000262585	other_missense	11	3	14	3555
ENSG00000105339	ENST00000262585	pLoF	0	1	0	98
ENSG00000105339	ENST00000262585	pLoF_damaging_missense	1	2	0	1160
ENSG00000105339	ENST00000262585	synonymous	12	2	128	3476
ENSG00000105341	ENST00000417807	other_missense	10	1	3	2452
ENSG00000105341	ENST00000417807	pLoF	0	0	0	39
ENSG00000105341	ENST00000417807	pLoF_damaging_missense	0	0	0	39
ENSG00000105341	ENST00000417807	synonymous	0	0	1	1010
ENSG00000105352	ENST00000221954	other_missense	4	1	0	1867
ENSG00000105352	ENST00000221954	pLoF	0	1	0	87
ENSG00000105352	ENST00000221954	pLoF_damaging_missense	0	1	0	87
ENSG00000105352	ENST00000221954	synonymous	8	100	0	8853
ENSG00000105355	ENST00000221957	damaging_missense	0	0	0	1
ENSG00000105355	ENST00000221957	other_missense	11	7	5	3218
ENSG00000105355	ENST00000221957	pLoF	0	0	0	97
ENSG00000105355	ENST00000221957	pLoF_damaging_missense	0	0	0	98
ENSG00000105355	ENST00000221957	synonymous	3	5	0	2329
ENSG00000105357	ENST00000642316	damaging_missense	12	5	11	3108
ENSG00000105357	ENST00000642316	other_missense	74	19	162	6864
ENSG00000105357	ENST00000642316	pLoF	0	0	0	55
ENSG00000105357	ENST00000642316	pLoF_damaging_missense	12	5	12	3161
ENSG00000105357	ENST00000642316	synonymous	88	14	170	11946
ENSG00000105364	ENST00000253099	damaging_missense	0	0	0	54
ENSG00000105364	ENST00000253099	other_missense	7	4	6	3136
ENSG00000105364	ENST00000253099	pLoF	0	0	0	39
ENSG00000105364	ENST00000253099	pLoF_damaging_missense	0	0	0	93
ENSG00000105364	ENST00000253099	synonymous	0	0	0	628
ENSG00000105366	ENST00000321424	damaging_missense	0	0	0	23
ENSG00000105366	ENST00000321424	other_missense	4	2	1	2572
ENSG00000105366	ENST00000321424	pLoF	0	0	0	77
ENSG00000105366	ENST00000321424	pLoF_damaging_missense	0	0	0	100
ENSG00000105366	ENST00000321424	synonymous	0	2	16	868
ENSG00000105369	ENST00000221972	damaging_missense	0	2	0	1023
ENSG00000105369	ENST00000221972	other_missense	1	3	2	1284
ENSG00000105369	ENST00000221972	pLoF	0	0	0	12
ENSG00000105369	ENST00000221972	pLoF_damaging_missense	0	2	0	1035
ENSG00000105369	ENST00000221972	synonymous	0	0	0	191
ENSG00000105370	ENST00000221973	damaging_missense	2	0	0	434
ENSG00000105370	ENST00000221973	other_missense	1	0	0	479
ENSG00000105370	ENST00000221973	pLoF	0	0	0	6
ENSG00000105370	ENST00000221973	pLoF_damaging_missense	2	0	0	440
ENSG00000105370	ENST00000221973	synonymous	1	1	0	1272
ENSG00000105371	ENST00000340992	damaging_missense	0	0	0	257
ENSG00000105371	ENST00000340992	other_missense	2	1	0	1289
ENSG00000105371	ENST00000340992	pLoF	0	0	0	41
ENSG00000105371	ENST00000340992	pLoF_damaging_missense	0	0	0	298
ENSG00000105371	ENST00000340992	synonymous	0	0	99	942
ENSG00000105372	ENST00000598742	damaging_missense	0	0	0	212
ENSG00000105372	ENST00000598742	other_missense	0	0	0	287
ENSG00000105372	ENST00000598742	pLoF_damaging_missense	0	0	0	212
ENSG00000105372	ENST00000598742	synonymous	0	0	0	424
ENSG00000105373	ENST00000246802	damaging_missense	0	0	0	22
ENSG00000105373	ENST00000246802	other_missense	33	9	56	4730
ENSG00000105373	ENST00000246802	pLoF	0	0	10	36
ENSG00000105373	ENST00000246802	pLoF_damaging_missense	0	0	10	58
ENSG00000105373	ENST00000246802	synonymous	2	5	41	2144
ENSG00000105374	ENST00000221978	damaging_missense	0	0	0	31
ENSG00000105374	ENST00000221978	other_missense	1	0	3	804
ENSG00000105374	ENST00000221978	pLoF	0	0	0	35
ENSG00000105374	ENST00000221978	pLoF_damaging_missense	0	0	0	66
ENSG00000105374	ENST00000221978	synonymous	2	1	0	2317
ENSG00000105376	ENST00000221980	damaging_missense	0	0	0	2
ENSG00000105376	ENST00000221980	other_missense	0	1	0	889
ENSG00000105376	ENST00000221980	pLoF	0	0	0	5
ENSG00000105376	ENST00000221980	pLoF_damaging_missense	0	0	0	7
ENSG00000105376	ENST00000221980	synonymous	5	1	11	2362
ENSG00000105379	ENST00000354232	damaging_missense	0	0	0	184
ENSG00000105379	ENST00000354232	other_missense	43	16	44	6380
ENSG00000105379	ENST00000354232	pLoF	0	316	1	14189
ENSG00000105379	ENST00000354232	pLoF_damaging_missense	3	316	29	14310
ENSG00000105379	ENST00000354232	synonymous	0	0	0	615
ENSG00000105383	ENST00000262262	damaging_missense	0	0	0	20
ENSG00000105383	ENST00000262262	other_missense	6	3	79	2472
ENSG00000105383	ENST00000262262	pLoF	7	188	0	11041
ENSG00000105383	ENST00000262262	pLoF_damaging_missense	7	188	5	11051
ENSG00000105383	ENST00000262262	synonymous	1	0	0	603
ENSG00000105388	ENST00000221992	other_missense	14	0	45	2681
ENSG00000105388	ENST00000221992	pLoF	0	0	0	46
ENSG00000105388	ENST00000221992	pLoF_damaging_missense	0	0	0	46
ENSG00000105388	ENST00000221992	synonymous	48	146	28	11491
ENSG00000105392	ENST00000221996	damaging_missense	0	0	0	132
ENSG00000105392	ENST00000221996	other_missense	0	2	3	1960
ENSG00000105392	ENST00000221996	pLoF_damaging_missense	0	0	0	132
ENSG00000105392	ENST00000221996	synonymous	0	0	0	828
ENSG00000105393	ENST00000359435	damaging_missense	0	0	0	101
ENSG00000105393	ENST00000359435	other_missense	0	1	0	637
ENSG00000105393	ENST00000359435	pLoF	0	0	0	2
ENSG00000105393	ENST00000359435	pLoF_damaging_missense	0	0	0	103
ENSG00000105393	ENST00000359435	synonymous	4	5	3	1938
ENSG00000105397	ENST00000525621	damaging_missense	1	16	0	3073
ENSG00000105397	ENST00000525621	other_missense	25	2	12	4074
ENSG00000105397	ENST00000525621	pLoF	0	0	0	24
ENSG00000105397	ENST00000525621	pLoF_damaging_missense	1	16	0	3097
ENSG00000105397	ENST00000525621	synonymous	1	1	58	1420
ENSG00000105398	ENST00000222002	damaging_missense	0	0	0	8
ENSG00000105398	ENST00000222002	other_missense	0	0	33	934
ENSG00000105398	ENST00000222002	pLoF	0	0	0	140
ENSG00000105398	ENST00000222002	pLoF_damaging_missense	0	0	0	148
ENSG00000105398	ENST00000222002	synonymous	0	2	0	729
ENSG00000105401	ENST00000222005	other_missense	0	0	0	778
ENSG00000105401	ENST00000222005	synonymous	4	4	0	2980
ENSG00000105402	ENST00000263354	damaging_missense	0	0	0	25
ENSG00000105402	ENST00000263354	other_missense	0	0	2	591
ENSG00000105402	ENST00000263354	pLoF	0	0	0	13
ENSG00000105402	ENST00000263354	pLoF_damaging_missense	0	0	0	38
ENSG00000105402	ENST00000263354	synonymous	0	0	0	345
ENSG00000105404	ENST00000222008	damaging_missense	0	0	0	28
ENSG00000105404	ENST00000222008	other_missense	0	0	0	228
ENSG00000105404	ENST00000222008	pLoF	0	0	0	227
ENSG00000105404	ENST00000222008	pLoF_damaging_missense	0	0	0	255
ENSG00000105404	ENST00000222008	synonymous	1	0	0	722
ENSG00000105409	ENST00000545399	damaging_missense	0	0	0	203
ENSG00000105409	ENST00000545399	other_missense	0	0	0	724
ENSG00000105409	ENST00000545399	pLoF_damaging_missense	0	0	0	203
ENSG00000105409	ENST00000545399	synonymous	3	1	73	1532
ENSG00000105419	ENST00000561293	damaging_missense	0	0	0	86
ENSG00000105419	ENST00000561293	other_missense	14	2	11	3441
ENSG00000105419	ENST00000561293	pLoF	0	0	0	72
ENSG00000105419	ENST00000561293	pLoF_damaging_missense	0	0	0	158
ENSG00000105419	ENST00000561293	synonymous	1	0	0	1041
ENSG00000105426	ENST00000587303	damaging_missense	0	0	0	168
ENSG00000105426	ENST00000587303	other_missense	0	175631	23	933
ENSG00000105426	ENST00000587303	pLoF	0	0	0	36
ENSG00000105426	ENST00000587303	pLoF_damaging_missense	0	0	0	204
ENSG00000105426	ENST00000587303	synonymous	530	36	502	27074
ENSG00000105427	ENST00000222032	damaging_missense	0	0	0	7
ENSG00000105427	ENST00000222032	other_missense	0	0	0	105
ENSG00000105427	ENST00000222032	pLoF	0	0	13	0
ENSG00000105427	ENST00000222032	pLoF_damaging_missense	0	0	13	7
ENSG00000105427	ENST00000222032	synonymous	0	0	0	249
ENSG00000105428	ENST00000222033	damaging_missense	0	0	0	22
ENSG00000105428	ENST00000222033	other_missense	73	109	164	10454
ENSG00000105428	ENST00000222033	pLoF_damaging_missense	0	0	0	22
ENSG00000105428	ENST00000222033	synonymous	10	7	0	2744
ENSG00000105429	ENST00000251268	damaging_missense	0	0	0	117
ENSG00000105429	ENST00000251268	other_missense	192	9	1933	9232
ENSG00000105429	ENST00000251268	pLoF	0	0	0	59
ENSG00000105429	ENST00000251268	pLoF_damaging_missense	0	0	0	176
ENSG00000105429	ENST00000251268	synonymous	315	409	16410	5340
ENSG00000105438	ENST00000330720	damaging_missense	0	0	0	5
ENSG00000105438	ENST00000330720	other_missense	0	0	0	31
ENSG00000105438	ENST00000330720	pLoF	0	0	0	3
ENSG00000105438	ENST00000330720	pLoF_damaging_missense	0	0	0	8
ENSG00000105438	ENST00000330720	synonymous	1	0	0	320
ENSG00000105443	ENST00000452733	damaging_missense	0	0	0	17
ENSG00000105443	ENST00000452733	other_missense	0	0	3	327
ENSG00000105443	ENST00000452733	pLoF	0	0	0	10
ENSG00000105443	ENST00000452733	pLoF_damaging_missense	0	0	0	27
ENSG00000105443	ENST00000452733	synonymous	0	0	0	1252
ENSG00000105447	ENST00000253237	damaging_missense	0	0	0	81
ENSG00000105447	ENST00000253237	other_missense	93	263	59	15121
ENSG00000105447	ENST00000253237	pLoF	0	1	0	129
ENSG00000105447	ENST00000253237	pLoF_damaging_missense	0	1	0	210
ENSG00000105447	ENST00000253237	synonymous	0	0	0	810
ENSG00000105464	ENST00000263269	damaging_missense	0	0	0	36
ENSG00000105464	ENST00000263269	other_missense	21	3	31	3915
ENSG00000105464	ENST00000263269	pLoF	0	0	2	6
ENSG00000105464	ENST00000263269	pLoF_damaging_missense	0	0	2	42
ENSG00000105464	ENST00000263269	synonymous	27	9	15	4761
ENSG00000105467	ENST00000344846	damaging_missense	0	0	0	19
ENSG00000105467	ENST00000344846	other_missense	9	9	0	2853
ENSG00000105467	ENST00000344846	pLoF	0	0	0	98
ENSG00000105467	ENST00000344846	pLoF_damaging_missense	0	0	0	117
ENSG00000105467	ENST00000344846	synonymous	2	1	0	992
ENSG00000105472	ENST00000250340	damaging_missense	0	0	0	64
ENSG00000105472	ENST00000250340	other_missense	4	2	46	1658
ENSG00000105472	ENST00000250340	pLoF	5	6	12	2528
ENSG00000105472	ENST00000250340	pLoF_damaging_missense	6	6	12	2590
ENSG00000105472	ENST00000250340	synonymous	4	6	0	2973
ENSG00000105479	ENST00000315396	damaging_missense	0	0	0	28
ENSG00000105479	ENST00000315396	other_missense	466	353	39	22495
ENSG00000105479	ENST00000315396	pLoF	0	0	0	29
ENSG00000105479	ENST00000315396	pLoF_damaging_missense	0	0	0	57
ENSG00000105479	ENST00000315396	synonymous	14	6	2	3666
ENSG00000105483	ENST00000391898	damaging_missense	0	0	0	1
ENSG00000105483	ENST00000391898	other_missense	8	3	453	3146
ENSG00000105483	ENST00000391898	pLoF	0	0	0	270
ENSG00000105483	ENST00000391898	pLoF_damaging_missense	0	0	0	271
ENSG00000105483	ENST00000391898	synonymous	1	0	48	1152
ENSG00000105486	ENST00000263274	damaging_missense	0	0	0	218
ENSG00000105486	ENST00000263274	other_missense	50	13	26	6934
ENSG00000105486	ENST00000263274	pLoF	0	0	0	91
ENSG00000105486	ENST00000263274	pLoF_damaging_missense	0	0	0	309
ENSG00000105486	ENST00000263274	synonymous	13	8	0	3854
ENSG00000105492	ENST00000425629	damaging_missense	0	0	0	8
ENSG00000105492	ENST00000425629	other_missense	17	8	1	4080
ENSG00000105492	ENST00000425629	pLoF	0	0	0	47
ENSG00000105492	ENST00000425629	pLoF_damaging_missense	0	0	0	55
ENSG00000105492	ENST00000425629	synonymous	14	7	0	3120
ENSG00000105497	ENST00000262259	damaging_missense	0	0	0	409
ENSG00000105497	ENST00000262259	other_missense	1	1	87	1101
ENSG00000105497	ENST00000262259	pLoF	0	0	0	2
ENSG00000105497	ENST00000262259	pLoF_damaging_missense	0	0	0	411
ENSG00000105497	ENST00000262259	synonymous	0	0	0	420
ENSG00000105499	ENST00000599111	damaging_missense	0	0	0	24
ENSG00000105499	ENST00000599111	other_missense	136	250	133	15469
ENSG00000105499	ENST00000599111	pLoF	2	79	0	7904
ENSG00000105499	ENST00000599111	pLoF_damaging_missense	3	79	0	7926
ENSG00000105499	ENST00000599111	synonymous	2	0	6	565
ENSG00000105501	ENST00000534261	damaging_missense	1	0	0	459
ENSG00000105501	ENST00000534261	other_missense	3	0	1	1003
ENSG00000105501	ENST00000534261	pLoF	1	1	0	1734
ENSG00000105501	ENST00000534261	pLoF_damaging_missense	5	1	0	2187
ENSG00000105501	ENST00000534261	synonymous	16	7	0	4860
ENSG00000105507	ENST00000293255	damaging_missense	0	0	0	59
ENSG00000105507	ENST00000293255	other_missense	0	0	15	696
ENSG00000105507	ENST00000293255	pLoF	0	0	0	18
ENSG00000105507	ENST00000293255	pLoF_damaging_missense	0	0	0	77
ENSG00000105507	ENST00000293255	synonymous	1	0	0	396
ENSG00000105509	ENST00000222115	damaging_missense	0	0	0	272
ENSG00000105509	ENST00000222115	other_missense	30	7	16	5169
ENSG00000105509	ENST00000222115	pLoF	0	0	0	341
ENSG00000105509	ENST00000222115	pLoF_damaging_missense	0	0	0	613
ENSG00000105509	ENST00000222115	synonymous	18	14	3	4634
ENSG00000105514	ENST00000222120	damaging_missense	0	0	0	206
ENSG00000105514	ENST00000222120	other_missense	1	1	0	1610
ENSG00000105514	ENST00000222120	pLoF	0	0	0	26
ENSG00000105514	ENST00000222120	pLoF_damaging_missense	0	0	0	232
ENSG00000105514	ENST00000222120	synonymous	0	10	0	2221
ENSG00000105516	ENST00000222122	other_missense	9	13	1	3943
ENSG00000105516	ENST00000222122	synonymous	1	1	0	630
ENSG00000105518	ENST00000354882	damaging_missense	0	0	0	8
ENSG00000105518	ENST00000354882	other_missense	0	0	0	349
ENSG00000105518	ENST00000354882	pLoF	0	0	0	6
ENSG00000105518	ENST00000354882	pLoF_damaging_missense	0	0	0	14
ENSG00000105518	ENST00000354882	synonymous	0	0	0	100
ENSG00000105519	ENST00000588776	damaging_missense	0	0	0	117
ENSG00000105519	ENST00000588776	other_missense	8	2	15	2792
ENSG00000105519	ENST00000588776	pLoF	0	0	10	39
ENSG00000105519	ENST00000588776	pLoF_damaging_missense	0	0	10	156
ENSG00000105519	ENST00000588776	synonymous	4	2	0	2466
ENSG00000105520	ENST00000591608	damaging_missense	0	0	0	2
ENSG00000105520	ENST00000591608	other_missense	11	5	6	3170
ENSG00000105520	ENST00000591608	pLoF_damaging_missense	0	0	0	2
ENSG00000105520	ENST00000591608	synonymous	0	0	0	504
ENSG00000105523	ENST00000263266	damaging_missense	0	0	0	98
ENSG00000105523	ENST00000263266	other_missense	349	299	86	19455
ENSG00000105523	ENST00000263266	pLoF	0	0	0	109
ENSG00000105523	ENST00000263266	pLoF_damaging_missense	0	0	0	207
ENSG00000105523	ENST00000263266	synonymous	20	3	19	3541
ENSG00000105538	ENST00000222145	other_missense	21	5	100	3777
ENSG00000105538	ENST00000222145	pLoF	0	0	0	1
ENSG00000105538	ENST00000222145	pLoF_damaging_missense	0	0	0	1
ENSG00000105538	ENST00000222145	synonymous	6	0	6	2234
ENSG00000105549	ENST00000342640	damaging_missense	0	0	0	5
ENSG00000105549	ENST00000342640	other_missense	5	1	22	2111
ENSG00000105549	ENST00000342640	pLoF	0	0	0	145
ENSG00000105549	ENST00000342640	pLoF_damaging_missense	0	0	0	150
ENSG00000105549	ENST00000342640	synonymous	5	1	0	1775
ENSG00000105550	ENST00000593756	damaging_missense	0	0	0	129
ENSG00000105550	ENST00000593756	other_missense	2	0	0	911
ENSG00000105550	ENST00000593756	pLoF	0	0	0	1
ENSG00000105550	ENST00000593756	pLoF_damaging_missense	0	0	0	130
ENSG00000105550	ENST00000593756	synonymous	2	0	0	1022
ENSG00000105552	ENST00000316273	damaging_missense	0	0	0	15
ENSG00000105552	ENST00000316273	other_missense	2	3	0	1103
ENSG00000105552	ENST00000316273	pLoF	0	0	0	52
ENSG00000105552	ENST00000316273	pLoF_damaging_missense	0	0	0	67
ENSG00000105552	ENST00000316273	synonymous	0	0	0	219
ENSG00000105556	ENST00000264819	other_missense	27	0	16	4182
ENSG00000105556	ENST00000264819	pLoF	0	0	0	51
ENSG00000105556	ENST00000264819	pLoF_damaging_missense	0	0	0	51
ENSG00000105556	ENST00000264819	synonymous	102	12	806	13172
ENSG00000105559	ENST00000263265	damaging_missense	0	0	0	1
ENSG00000105559	ENST00000263265	other_missense	17	1	9	3304
ENSG00000105559	ENST00000263265	pLoF	0	0	0	111
ENSG00000105559	ENST00000263265	pLoF_damaging_missense	0	0	0	112
ENSG00000105559	ENST00000263265	synonymous	1	0	2	798
ENSG00000105568	ENST00000322088	damaging_missense	0	0	0	1
ENSG00000105568	ENST00000322088	other_missense	0	0	0	698
ENSG00000105568	ENST00000322088	pLoF_damaging_missense	0	0	0	1
ENSG00000105568	ENST00000322088	synonymous	2	2	0	2216
ENSG00000105576	ENST00000425528	damaging_missense	0	0	0	10
ENSG00000105576	ENST00000425528	other_missense	0	0	0	297
ENSG00000105576	ENST00000425528	pLoF_damaging_missense	0	0	0	10
ENSG00000105576	ENST00000425528	synonymous	54	39	4750	3225
ENSG00000105583	ENST00000596731	damaging_missense	0	0	0	6
ENSG00000105583	ENST00000596731	other_missense	0	0	0	146
ENSG00000105583	ENST00000596731	pLoF	0	0	0	1
ENSG00000105583	ENST00000596731	pLoF_damaging_missense	0	0	0	7
ENSG00000105583	ENST00000596731	synonymous	0	0	0	42
ENSG00000105605	ENST00000391767	damaging_missense	0	0	0	59
ENSG00000105605	ENST00000391767	other_missense	0	0	0	228
ENSG00000105605	ENST00000391767	pLoF_damaging_missense	0	0	0	59
ENSG00000105605	ENST00000391767	synonymous	0	0	0	219
ENSG00000105607	ENST00000222214	damaging_missense	1	0	0	886
ENSG00000105607	ENST00000222214	other_missense	0	0	0	278
ENSG00000105607	ENST00000222214	pLoF	0	0	0	41
ENSG00000105607	ENST00000222214	pLoF_damaging_missense	1	0	0	927
ENSG00000105607	ENST00000222214	synonymous	3	0	0	2002
ENSG00000105609	ENST00000449561	damaging_missense	0	0	0	45
ENSG00000105609	ENST00000449561	other_missense	9	172205	152	4173
ENSG00000105609	ENST00000449561	pLoF	0	1	25	63
ENSG00000105609	ENST00000449561	pLoF_damaging_missense	0	1	25	108
ENSG00000105609	ENST00000449561	synonymous	17	40	23	5542
ENSG00000105610	ENST00000264834	damaging_missense	0	0	0	38
ENSG00000105610	ENST00000264834	other_missense	9	1	36	2371
ENSG00000105610	ENST00000264834	pLoF	0	0	0	92
ENSG00000105610	ENST00000264834	pLoF_damaging_missense	0	0	0	130
ENSG00000105610	ENST00000264834	synonymous	0	0	0	192
ENSG00000105612	ENST00000222219	damaging_missense	0	0	0	16
ENSG00000105612	ENST00000222219	other_missense	0	0	3	248
ENSG00000105612	ENST00000222219	pLoF	0	0	0	15
ENSG00000105612	ENST00000222219	pLoF_damaging_missense	0	0	0	31
ENSG00000105612	ENST00000222219	synonymous	0	0	0	333
ENSG00000105613	ENST00000251472	damaging_missense	0	0	0	4
ENSG00000105613	ENST00000251472	other_missense	5	0	2	1626
ENSG00000105613	ENST00000251472	pLoF	0	0	0	25
ENSG00000105613	ENST00000251472	pLoF_damaging_missense	0	0	0	29
ENSG00000105613	ENST00000251472	synonymous	138	30	208	10678
ENSG00000105617	ENST00000222224	damaging_missense	0	0	0	8
ENSG00000105617	ENST00000222224	other_missense	9	5	14	2925
ENSG00000105617	ENST00000222224	pLoF	0	0	0	211
ENSG00000105617	ENST00000222224	pLoF_damaging_missense	0	0	0	219
ENSG00000105617	ENST00000222224	synonymous	3	6	0	2018
ENSG00000105618	ENST00000321030	damaging_missense	0	0	0	128
ENSG00000105618	ENST00000321030	other_missense	1	0	0	677
ENSG00000105618	ENST00000321030	pLoF	0	0	0	6
ENSG00000105618	ENST00000321030	pLoF_damaging_missense	0	0	0	134
ENSG00000105618	ENST00000321030	synonymous	0	0	68	713
ENSG00000105619	ENST00000391759	damaging_missense	0	0	0	17
ENSG00000105619	ENST00000391759	other_missense	1	1	0	813
ENSG00000105619	ENST00000391759	pLoF	0	0	0	22
ENSG00000105619	ENST00000391759	pLoF_damaging_missense	0	0	0	39
ENSG00000105619	ENST00000391759	synonymous	0	0	0	254
ENSG00000105639	ENST00000458235	damaging_missense	0	0	0	282
ENSG00000105639	ENST00000458235	other_missense	3	1	2	1799
ENSG00000105639	ENST00000458235	pLoF	0	0	0	39
ENSG00000105639	ENST00000458235	pLoF_damaging_missense	0	0	0	321
ENSG00000105639	ENST00000458235	synonymous	41	10	0	5489
ENSG00000105640	ENST00000222247	damaging_missense	0	0	0	10
ENSG00000105640	ENST00000222247	other_missense	0	0	0	367
ENSG00000105640	ENST00000222247	pLoF_damaging_missense	0	0	0	10
ENSG00000105640	ENST00000222247	synonymous	0	0	0	210
ENSG00000105641	ENST00000222248	damaging_missense	0	1	0	349
ENSG00000105641	ENST00000222248	other_missense	1	0	0	682
ENSG00000105641	ENST00000222248	pLoF	0	0	0	41
ENSG00000105641	ENST00000222248	pLoF_damaging_missense	0	1	0	390
ENSG00000105641	ENST00000222248	synonymous	6	8	6	3238
ENSG00000105642	ENST00000222249	damaging_missense	0	0	0	18
ENSG00000105642	ENST00000222249	other_missense	0	0	0	600
ENSG00000105642	ENST00000222249	pLoF	0	0	0	1
ENSG00000105642	ENST00000222249	pLoF_damaging_missense	0	0	0	19
ENSG00000105642	ENST00000222249	synonymous	18	5	7	3404
ENSG00000105643	ENST00000222250	damaging_missense	0	0	0	47
ENSG00000105643	ENST00000222250	other_missense	8	2	127	2574
ENSG00000105643	ENST00000222250	pLoF	0	0	0	54
ENSG00000105643	ENST00000222250	pLoF_damaging_missense	0	0	0	101
ENSG00000105643	ENST00000222250	synonymous	135	342	8	16833
ENSG00000105647	ENST00000222254	damaging_missense	0	0	0	28
ENSG00000105647	ENST00000222254	other_missense	10	6	5	3324
ENSG00000105647	ENST00000222254	pLoF	0	0	0	11
ENSG00000105647	ENST00000222254	pLoF_damaging_missense	0	0	2	35
ENSG00000105647	ENST00000222254	synonymous	3	3	2	1911
ENSG00000105649	ENST00000222256	damaging_missense	0	0	0	10
ENSG00000105649	ENST00000222256	other_missense	0	0	0	275
ENSG00000105649	ENST00000222256	pLoF_damaging_missense	0	0	0	10
ENSG00000105649	ENST00000222256	synonymous	2	10	0	3922
ENSG00000105650	ENST00000594617	damaging_missense	0	0	0	457
ENSG00000105650	ENST00000594617	other_missense	7	1	0	2142
ENSG00000105650	ENST00000594617	pLoF	0	0	3	88
ENSG00000105650	ENST00000594617	pLoF_damaging_missense	0	0	3	545
ENSG00000105650	ENST00000594617	synonymous	8	2	8	4308
ENSG00000105655	ENST00000338128	damaging_missense	0	2	0	950
ENSG00000105655	ENST00000338128	other_missense	9	10	0	3816
ENSG00000105655	ENST00000338128	pLoF	0	0	0	30
ENSG00000105655	ENST00000338128	pLoF_damaging_missense	0	2	0	980
ENSG00000105655	ENST00000338128	synonymous	23	13	2	4639
ENSG00000105656	ENST00000262809	damaging_missense	0	0	0	1
ENSG00000105656	ENST00000262809	other_missense	29	11	8	4872
ENSG00000105656	ENST00000262809	pLoF_damaging_missense	0	0	0	1
ENSG00000105656	ENST00000262809	synonymous	11	11	29	3944
ENSG00000105662	ENST00000338797	other_missense	2	0	1	872
ENSG00000105662	ENST00000338797	pLoF	0	0	0	2
ENSG00000105662	ENST00000338797	pLoF_damaging_missense	0	0	0	2
ENSG00000105662	ENST00000338797	synonymous	2	0	0	1873
ENSG00000105664	ENST00000222271	damaging_missense	0	1	0	519
ENSG00000105664	ENST00000222271	other_missense	2	1	1	833
ENSG00000105664	ENST00000222271	pLoF	0	0	0	129
ENSG00000105664	ENST00000222271	pLoF_damaging_missense	0	1	0	648
ENSG00000105664	ENST00000222271	synonymous	5	0	3	1340
ENSG00000105668	ENST00000616789	damaging_missense	0	1	0	374
ENSG00000105668	ENST00000616789	other_missense	13	6	7	3776
ENSG00000105668	ENST00000616789	pLoF	0	0	0	52
ENSG00000105668	ENST00000616789	pLoF_damaging_missense	0	1	0	426
ENSG00000105668	ENST00000616789	synonymous	0	0	4	321
ENSG00000105669	ENST00000600932	damaging_missense	0	0	0	20
ENSG00000105669	ENST00000600932	other_missense	4	1	0	1788
ENSG00000105669	ENST00000600932	pLoF	0	0	0	21
ENSG00000105669	ENST00000600932	pLoF_damaging_missense	0	0	0	41
ENSG00000105669	ENST00000600932	synonymous	12	16	0	6920
ENSG00000105671	ENST00000247003	damaging_missense	0	0	0	563
ENSG00000105671	ENST00000247003	other_missense	1	1	1	1582
ENSG00000105671	ENST00000247003	pLoF	0	0	0	102
ENSG00000105671	ENST00000247003	pLoF_damaging_missense	0	0	29	607
ENSG00000105671	ENST00000247003	synonymous	18	15	181	3998
ENSG00000105672	ENST00000402764	damaging_missense	0	0	0	13
ENSG00000105672	ENST00000402764	other_missense	0	1	2	1468
ENSG00000105672	ENST00000402764	pLoF	0	0	0	515
ENSG00000105672	ENST00000402764	pLoF_damaging_missense	0	0	0	528
ENSG00000105672	ENST00000402764	synonymous	0	1	0	583
ENSG00000105675	ENST00000262623	damaging_missense	33	13	4	5028
ENSG00000105675	ENST00000262623	other_missense	10	2	0	3339
ENSG00000105675	ENST00000262623	pLoF	0	0	0	89
ENSG00000105675	ENST00000262623	pLoF_damaging_missense	36	13	4	5111
ENSG00000105675	ENST00000262623	synonymous	32	2	270	7290
ENSG00000105676	ENST00000535612	damaging_missense	0	0	0	17
ENSG00000105676	ENST00000535612	other_missense	23	51	3	6543
ENSG00000105676	ENST00000535612	pLoF	0	0	0	39
ENSG00000105676	ENST00000535612	pLoF_damaging_missense	0	0	0	56
ENSG00000105676	ENST00000535612	synonymous	8	4	6	4312
ENSG00000105677	ENST00000222284	damaging_missense	0	0	0	7
ENSG00000105677	ENST00000222284	other_missense	1	0	0	275
ENSG00000105677	ENST00000222284	pLoF	0	0	0	9
ENSG00000105677	ENST00000222284	pLoF_damaging_missense	0	0	0	16
ENSG00000105677	ENST00000222284	synonymous	0	0	0	199
ENSG00000105679	ENST00000222286	damaging_missense	0	4	0	1564
ENSG00000105679	ENST00000222286	other_missense	2	0	11	808
ENSG00000105679	ENST00000222286	pLoF	0	0	0	37
ENSG00000105679	ENST00000222286	pLoF_damaging_missense	0	4	0	1601
ENSG00000105679	ENST00000222286	synonymous	0	0	0	313
ENSG00000105695	ENST00000392213	damaging_missense	0	0	0	12
ENSG00000105695	ENST00000392213	other_missense	14	6	0	3826
ENSG00000105695	ENST00000392213	pLoF	0	0	0	15
ENSG00000105695	ENST00000392213	pLoF_damaging_missense	0	0	0	27
ENSG00000105695	ENST00000392213	synonymous	12	1	2	2260
ENSG00000105696	ENST00000600490	damaging_missense	0	0	0	20
ENSG00000105696	ENST00000600490	other_missense	14	6	0	3620
ENSG00000105696	ENST00000600490	pLoF	0	0	0	19
ENSG00000105696	ENST00000600490	pLoF_damaging_missense	0	0	0	39
ENSG00000105696	ENST00000600490	synonymous	0	0	0	948
ENSG00000105697	ENST00000598398	damaging_missense	0	0	0	172
ENSG00000105697	ENST00000598398	other_missense	2	2	2	1956
ENSG00000105697	ENST00000598398	pLoF	0	0	0	11
ENSG00000105697	ENST00000598398	pLoF_damaging_missense	0	0	0	183
ENSG00000105697	ENST00000598398	synonymous	0	0	0	737
ENSG00000105698	ENST00000222305	damaging_missense	0	0	0	94
ENSG00000105698	ENST00000222305	other_missense	1	0	0	573
ENSG00000105698	ENST00000222305	pLoF_damaging_missense	0	0	0	94
ENSG00000105698	ENST00000222305	synonymous	2	3	0	1738
ENSG00000105699	ENST00000621372	damaging_missense	0	0	0	79
ENSG00000105699	ENST00000621372	other_missense	9	2	0	2763
ENSG00000105699	ENST00000621372	pLoF	0	1	0	720
ENSG00000105699	ENST00000621372	pLoF_damaging_missense	0	1	0	799
ENSG00000105699	ENST00000621372	synonymous	14	12	2	4463
ENSG00000105700	ENST00000602094	damaging_missense	0	0	0	128
ENSG00000105700	ENST00000602094	other_missense	0	0	0	126
ENSG00000105700	ENST00000602094	pLoF	0	0	0	4
ENSG00000105700	ENST00000602094	pLoF_damaging_missense	0	0	0	132
ENSG00000105700	ENST00000602094	synonymous	0	0	0	341
ENSG00000105701	ENST00000608443	other_missense	2	0	0	1309
ENSG00000105701	ENST00000608443	pLoF	0	0	0	1
ENSG00000105701	ENST00000608443	pLoF_damaging_missense	0	0	0	1
ENSG00000105701	ENST00000608443	synonymous	2	0	0	717
ENSG00000105705	ENST00000247001	damaging_missense	0	0	0	9
ENSG00000105705	ENST00000247001	other_missense	0	0	2	782
ENSG00000105705	ENST00000247001	pLoF	0	0	2	7
ENSG00000105705	ENST00000247001	pLoF_damaging_missense	0	0	2	16
ENSG00000105705	ENST00000247001	synonymous	102	258	16	15247
ENSG00000105707	ENST00000262626	damaging_missense	0	0	0	54
ENSG00000105707	ENST00000262626	other_missense	1	0	0	681
ENSG00000105707	ENST00000262626	pLoF_damaging_missense	0	0	0	54
ENSG00000105707	ENST00000262626	synonymous	3	3	0	1989
ENSG00000105708	ENST00000344099	damaging_missense	0	0	0	224
ENSG00000105708	ENST00000344099	other_missense	1	1	2	1161
ENSG00000105708	ENST00000344099	pLoF	0	0	0	5
ENSG00000105708	ENST00000344099	pLoF_damaging_missense	0	0	0	229
ENSG00000105708	ENST00000344099	synonymous	0	0	5	699
ENSG00000105711	ENST00000415950	damaging_missense	0	0	0	145
ENSG00000105711	ENST00000415950	other_missense	2	1	1	2574
ENSG00000105711	ENST00000415950	pLoF_damaging_missense	0	0	0	145
ENSG00000105711	ENST00000415950	synonymous	0	0	0	613
ENSG00000105717	ENST00000251203	damaging_missense	0	0	0	59
ENSG00000105717	ENST00000251203	other_missense	8	4	1	2819
ENSG00000105717	ENST00000251203	pLoF	0	0	0	75
ENSG00000105717	ENST00000251203	pLoF_damaging_missense	0	0	0	134
ENSG00000105717	ENST00000251203	synonymous	0	0	0	906
ENSG00000105722	ENST00000222329	other_missense	1	2	0	1310
ENSG00000105722	ENST00000222329	synonymous	0	1	7	1501
ENSG00000105723	ENST00000222330	other_missense	0	0	0	677
ENSG00000105723	ENST00000222330	synonymous	4	1	2	2794
ENSG00000105726	ENST00000357324	damaging_missense	0	0	0	346
ENSG00000105726	ENST00000357324	other_missense	37	3	52	5408
ENSG00000105726	ENST00000357324	pLoF	0	0	0	30
ENSG00000105726	ENST00000357324	pLoF_damaging_missense	0	0	0	376
ENSG00000105726	ENST00000357324	synonymous	41	3	62	5224
ENSG00000105732	ENST00000222339	damaging_missense	0	0	0	1
ENSG00000105732	ENST00000222339	other_missense	7	0	46	2047
ENSG00000105732	ENST00000222339	pLoF	0	0	0	1
ENSG00000105732	ENST00000222339	pLoF_damaging_missense	0	0	0	2
ENSG00000105732	ENST00000222339	synonymous	2	4	0	2323
ENSG00000105737	ENST00000301218	damaging_missense	0	0	0	430
ENSG00000105737	ENST00000301218	other_missense	12	4	0	2924
ENSG00000105737	ENST00000301218	pLoF_damaging_missense	0	0	0	430
ENSG00000105737	ENST00000301218	synonymous	8	5	0	2614
ENSG00000105738	ENST00000222345	damaging_missense	1	0	19	936
ENSG00000105738	ENST00000222345	other_missense	72	9	147	7331
ENSG00000105738	ENST00000222345	pLoF	0	0	1	59
ENSG00000105738	ENST00000222345	pLoF_damaging_missense	1	0	73	889
ENSG00000105738	ENST00000222345	synonymous	126	15	286	9278
ENSG00000105750	ENST00000328178	other_missense	22	10	224	4469
ENSG00000105750	ENST00000328178	pLoF	0	0	0	107
ENSG00000105750	ENST00000328178	pLoF_damaging_missense	0	0	0	107
ENSG00000105750	ENST00000328178	synonymous	0	0	0	525
ENSG00000105755	ENST00000292147	damaging_missense	0	0	0	234
ENSG00000105755	ENST00000292147	other_missense	0	1	0	350
ENSG00000105755	ENST00000292147	pLoF	0	0	0	25
ENSG00000105755	ENST00000292147	pLoF_damaging_missense	0	0	0	259
ENSG00000105755	ENST00000292147	synonymous	0	0	8	650
ENSG00000105767	ENST00000222374	damaging_missense	0	0	0	6
ENSG00000105767	ENST00000222374	other_missense	4	1	0	1641
ENSG00000105767	ENST00000222374	pLoF	0	0	0	6
ENSG00000105767	ENST00000222374	pLoF_damaging_missense	0	0	0	12
ENSG00000105767	ENST00000222374	synonymous	1	0	0	386
ENSG00000105771	ENST00000270066	damaging_missense	0	0	0	13
ENSG00000105771	ENST00000270066	other_missense	2	0	0	947
ENSG00000105771	ENST00000270066	pLoF	0	0	0	56
ENSG00000105771	ENST00000270066	pLoF_damaging_missense	0	0	0	69
ENSG00000105771	ENST00000270066	synonymous	2	4	7	2448
ENSG00000105778	ENST00000318709	damaging_missense	0	0	0	44
ENSG00000105778	ENST00000318709	other_missense	5	1	4	1920
ENSG00000105778	ENST00000318709	pLoF	0	0	0	18
ENSG00000105778	ENST00000318709	pLoF_damaging_missense	0	0	0	62
ENSG00000105778	ENST00000318709	synonymous	0	0	0	605
ENSG00000105784	ENST00000338056	other_missense	0	0	1	414
ENSG00000105784	ENST00000338056	pLoF	0	0	0	9
ENSG00000105784	ENST00000338056	pLoF_damaging_missense	0	0	0	9
ENSG00000105784	ENST00000338056	synonymous	0	0	0	429
ENSG00000105792	ENST00000389297	damaging_missense	0	0	0	8
ENSG00000105792	ENST00000389297	other_missense	19	5	45	3867
ENSG00000105792	ENST00000389297	pLoF	0	0	0	100
ENSG00000105792	ENST00000389297	pLoF_damaging_missense	0	0	0	108
ENSG00000105792	ENST00000389297	synonymous	13	2	100	3250
ENSG00000105793	ENST00000222511	damaging_missense	0	0	0	9
ENSG00000105793	ENST00000222511	other_missense	0	1	5	933
ENSG00000105793	ENST00000222511	pLoF	0	0	0	85
ENSG00000105793	ENST00000222511	pLoF_damaging_missense	0	0	0	94
ENSG00000105793	ENST00000222511	synonymous	0	0	0	200
ENSG00000105808	ENST00000262940	other_missense	0	0	0	19
ENSG00000105808	ENST00000262940	synonymous	0	0	0	39
ENSG00000105810	ENST00000265734	other_missense	0	3	1	1880
ENSG00000105810	ENST00000265734	synonymous	1	1	0	1183
ENSG00000105819	ENST00000249269	damaging_missense	0	0	0	188
ENSG00000105819	ENST00000249269	other_missense	15	6	20	3485
ENSG00000105819	ENST00000249269	pLoF	0	1	0	63
ENSG00000105819	ENST00000249269	pLoF_damaging_missense	0	1	0	251
ENSG00000105819	ENST00000249269	synonymous	0	0	0	438
ENSG00000105821	ENST00000379263	damaging_missense	0	0	0	33
ENSG00000105821	ENST00000379263	other_missense	0	0	6	509
ENSG00000105821	ENST00000379263	pLoF	0	0	0	3
ENSG00000105821	ENST00000379263	pLoF_damaging_missense	0	0	0	36
ENSG00000105821	ENST00000379263	synonymous	0	0	1	134
ENSG00000105825	ENST00000222543	damaging_missense	0	0	0	29
ENSG00000105825	ENST00000222543	other_missense	1	1	1	884
ENSG00000105825	ENST00000222543	pLoF	0	0	0	93
ENSG00000105825	ENST00000222543	pLoF_damaging_missense	0	0	0	122
ENSG00000105825	ENST00000222543	synonymous	0	0	0	88
ENSG00000105829	ENST00000222547	damaging_missense	0	0	0	6
ENSG00000105829	ENST00000222547	other_missense	0	0	0	110
ENSG00000105829	ENST00000222547	pLoF	0	0	0	113
ENSG00000105829	ENST00000222547	pLoF_damaging_missense	0	0	0	119
ENSG00000105829	ENST00000222547	synonymous	0	0	0	23
ENSG00000105835	ENST00000222553	damaging_missense	0	0	0	2
ENSG00000105835	ENST00000222553	other_missense	0	0	0	165
ENSG00000105835	ENST00000222553	pLoF	0	0	0	5
ENSG00000105835	ENST00000222553	pLoF_damaging_missense	0	0	0	7
ENSG00000105835	ENST00000222553	synonymous	0	3	1	1276
ENSG00000105849	ENST00000222567	damaging_missense	0	0	0	23
ENSG00000105849	ENST00000222567	other_missense	1	0	0	630
ENSG00000105849	ENST00000222567	pLoF	0	0	0	7
ENSG00000105849	ENST00000222567	pLoF_damaging_missense	0	0	0	30
ENSG00000105849	ENST00000222567	synonymous	1	0	0	289
ENSG00000105851	ENST00000359195	damaging_missense	0	0	0	440
ENSG00000105851	ENST00000359195	other_missense	5	1	10	1851
ENSG00000105851	ENST00000359195	pLoF	0	0	0	50
ENSG00000105851	ENST00000359195	pLoF_damaging_missense	1	0	0	488
ENSG00000105851	ENST00000359195	synonymous	1	160076	16075	25
ENSG00000105852	ENST00000265627	damaging_missense	0	0	0	113
ENSG00000105852	ENST00000265627	other_missense	1	3	1	1623
ENSG00000105852	ENST00000265627	pLoF	0	0	0	915
ENSG00000105852	ENST00000265627	pLoF_damaging_missense	0	0	0	1028
ENSG00000105852	ENST00000265627	synonymous	8	8	0	2699
ENSG00000105854	ENST00000222572	damaging_missense	0	0	0	7
ENSG00000105854	ENST00000222572	other_missense	1	0	0	551
ENSG00000105854	ENST00000222572	pLoF	0	0	0	723
ENSG00000105854	ENST00000222572	pLoF_damaging_missense	0	0	0	730
ENSG00000105854	ENST00000222572	synonymous	1	0	0	779
ENSG00000105855	ENST00000222573	damaging_missense	0	0	0	97
ENSG00000105855	ENST00000222573	other_missense	5	2	0	2426
ENSG00000105855	ENST00000222573	pLoF	0	0	0	8
ENSG00000105855	ENST00000222573	pLoF_damaging_missense	0	0	0	105
ENSG00000105855	ENST00000222573	synonymous	0	1	0	684
ENSG00000105856	ENST00000222574	damaging_missense	0	0	0	62
ENSG00000105856	ENST00000222574	other_missense	0	0	0	332
ENSG00000105856	ENST00000222574	pLoF	0	0	0	7
ENSG00000105856	ENST00000222574	pLoF_damaging_missense	0	0	0	69
ENSG00000105856	ENST00000222574	synonymous	2	3	0	1775
ENSG00000105865	ENST00000265720	damaging_missense	0	0	0	87
ENSG00000105865	ENST00000265720	other_missense	0	0	0	308
ENSG00000105865	ENST00000265720	pLoF	0	0	0	196
ENSG00000105865	ENST00000265720	pLoF_damaging_missense	1	0	0	281
ENSG00000105865	ENST00000265720	synonymous	0	0	12	76
ENSG00000105866	ENST00000222584	other_missense	6	2	34	2457
ENSG00000105866	ENST00000222584	pLoF	0	0	0	1
ENSG00000105866	ENST00000222584	pLoF_damaging_missense	0	0	0	1
ENSG00000105866	ENST00000222584	synonymous	1	0	1	595
ENSG00000105875	ENST00000354475	damaging_missense	0	0	0	102
ENSG00000105875	ENST00000354475	other_missense	18	7	3	3960
ENSG00000105875	ENST00000354475	pLoF	0	0	0	82
ENSG00000105875	ENST00000354475	pLoF_damaging_missense	0	0	0	184
ENSG00000105875	ENST00000354475	synonymous	3	0	0	1893
ENSG00000105877	ENST00000409508	damaging_missense	1	0	0	937
ENSG00000105877	ENST00000409508	other_missense	927	40	966	23880
ENSG00000105877	ENST00000409508	pLoF	2	0	0	568
ENSG00000105877	ENST00000409508	pLoF_damaging_missense	4	0	1	1501
ENSG00000105877	ENST00000409508	synonymous	717	172364	330	3149
ENSG00000105879	ENST00000440859	damaging_missense	0	0	0	1
ENSG00000105879	ENST00000440859	other_missense	1	0	0	1011
ENSG00000105879	ENST00000440859	pLoF_damaging_missense	0	0	0	1
ENSG00000105879	ENST00000440859	synonymous	0	0	0	300
ENSG00000105880	ENST00000222598	damaging_missense	0	0	0	126
ENSG00000105880	ENST00000222598	other_missense	0	0	6	526
ENSG00000105880	ENST00000222598	pLoF	0	0	0	33
ENSG00000105880	ENST00000222598	pLoF_damaging_missense	0	0	33	93
ENSG00000105880	ENST00000222598	synonymous	1	0	0	766
ENSG00000105887	ENST00000393085	damaging_missense	0	0	0	3
ENSG00000105887	ENST00000393085	other_missense	0	0	0	32
ENSG00000105887	ENST00000393085	pLoF	0	0	0	1
ENSG00000105887	ENST00000393085	pLoF_damaging_missense	0	0	0	4
ENSG00000105887	ENST00000393085	synonymous	0	0	0	16
ENSG00000105889	ENST00000404369	damaging_missense	0	0	0	5
ENSG00000105889	ENST00000404369	other_missense	3	2	10	1922
ENSG00000105889	ENST00000404369	pLoF	0	0	69	169
ENSG00000105889	ENST00000404369	pLoF_damaging_missense	0	0	69	174
ENSG00000105889	ENST00000404369	synonymous	1	1	7	1113
ENSG00000105894	ENST00000348225	damaging_missense	0	0	0	8
ENSG00000105894	ENST00000348225	other_missense	0	5	0	2331
ENSG00000105894	ENST00000348225	pLoF	0	0	0	1
ENSG00000105894	ENST00000348225	pLoF_damaging_missense	0	0	0	9
ENSG00000105894	ENST00000348225	synonymous	0	0	0	85
ENSG00000105926	ENST00000222644	damaging_missense	0	0	0	23
ENSG00000105926	ENST00000222644	other_missense	1	0	0	1766
ENSG00000105926	ENST00000222644	pLoF	0	0	0	3
ENSG00000105926	ENST00000222644	pLoF_damaging_missense	0	0	0	26
ENSG00000105926	ENST00000222644	synonymous	0	0	8	241
ENSG00000105928	ENST00000342947	damaging_missense	0	0	0	43
ENSG00000105928	ENST00000342947	other_missense	0	0	0	954
ENSG00000105928	ENST00000342947	pLoF	0	1	0	154
ENSG00000105928	ENST00000342947	pLoF_damaging_missense	0	1	0	197
ENSG00000105928	ENST00000342947	synonymous	1	0	0	688
ENSG00000105929	ENST00000310018	damaging_missense	19	354	23	16287
ENSG00000105929	ENST00000310018	other_missense	12	17	9	3482
ENSG00000105929	ENST00000310018	pLoF	0	0	0	73
ENSG00000105929	ENST00000310018	pLoF_damaging_missense	22	354	23	16354
ENSG00000105929	ENST00000310018	synonymous	21	13	12	4745
ENSG00000105939	ENST00000242351	damaging_missense	0	0	0	9
ENSG00000105939	ENST00000242351	other_missense	28	12	6	5190
ENSG00000105939	ENST00000242351	pLoF	0	0	0	17
ENSG00000105939	ENST00000242351	pLoF_damaging_missense	0	0	0	26
ENSG00000105939	ENST00000242351	synonymous	0	1	0	1265
ENSG00000105948	ENST00000464848	damaging_missense	0	0	0	38
ENSG00000105948	ENST00000464848	other_missense	1	0	0	579
ENSG00000105948	ENST00000464848	pLoF	0	0	0	19
ENSG00000105948	ENST00000464848	pLoF_damaging_missense	0	0	0	57
ENSG00000105948	ENST00000464848	synonymous	0	0	0	319
ENSG00000105953	ENST00000222673	damaging_missense	0	0	0	141
ENSG00000105953	ENST00000222673	other_missense	99	369	13	17217
ENSG00000105953	ENST00000222673	pLoF	0	0	0	8
ENSG00000105953	ENST00000222673	pLoF_damaging_missense	0	0	0	149
ENSG00000105953	ENST00000222673	synonymous	7	2	4	2206
ENSG00000105954	ENST00000222674	other_missense	2	1	0	1663
ENSG00000105954	ENST00000222674	pLoF	0	1	0	857
ENSG00000105954	ENST00000222674	pLoF_damaging_missense	0	1	0	857
ENSG00000105954	ENST00000222674	synonymous	0	0	0	73
ENSG00000105963	ENST00000539900	damaging_missense	0	0	0	9
ENSG00000105963	ENST00000539900	other_missense	6	1	8	1710
ENSG00000105963	ENST00000539900	pLoF	0	2	0	983
ENSG00000105963	ENST00000539900	pLoF_damaging_missense	0	2	0	992
ENSG00000105963	ENST00000539900	synonymous	20	4	2	4431
ENSG00000105967	ENST00000265440	damaging_missense	0	0	0	63
ENSG00000105967	ENST00000265440	other_missense	0	0	0	703
ENSG00000105967	ENST00000265440	pLoF	0	0	0	16
ENSG00000105967	ENST00000265440	pLoF_damaging_missense	0	0	0	79
ENSG00000105967	ENST00000265440	synonymous	0	0	0	602
ENSG00000105968	ENST00000308153	damaging_missense	0	0	0	4
ENSG00000105968	ENST00000308153	other_missense	0	0	0	21
ENSG00000105968	ENST00000308153	pLoF_damaging_missense	0	0	0	4
ENSG00000105968	ENST00000308153	synonymous	0	0	0	38
ENSG00000105971	ENST00000222693	damaging_missense	0	0	0	117
ENSG00000105971	ENST00000222693	other_missense	0	0	0	198
ENSG00000105971	ENST00000222693	pLoF_damaging_missense	0	0	0	117
ENSG00000105971	ENST00000222693	synonymous	0	0	0	102
ENSG00000105974	ENST00000341049	damaging_missense	1	0	0	240
ENSG00000105974	ENST00000341049	other_missense	0	0	0	260
ENSG00000105974	ENST00000341049	pLoF	0	0	0	14
ENSG00000105974	ENST00000341049	pLoF_damaging_missense	1	0	0	254
ENSG00000105974	ENST00000341049	synonymous	0	0	0	283
ENSG00000105976	ENST00000318493	damaging_missense	0	0	0	89
ENSG00000105976	ENST00000318493	other_missense	28	5	15	4619
ENSG00000105976	ENST00000318493	pLoF	0	0	0	5
ENSG00000105976	ENST00000318493	pLoF_damaging_missense	0	0	0	94
ENSG00000105976	ENST00000318493	synonymous	0	1	3	909
ENSG00000105982	ENST00000405335	damaging_missense	0	0	0	68
ENSG00000105982	ENST00000405335	other_missense	2	0	0	732
ENSG00000105982	ENST00000405335	pLoF	5	171	0	10765
ENSG00000105982	ENST00000405335	pLoF_damaging_missense	5	171	0	10833
ENSG00000105982	ENST00000405335	synonymous	1	0	0	653
ENSG00000105983	ENST00000353442	damaging_missense	0	0	0	30
ENSG00000105983	ENST00000353442	other_missense	7	1	2	1178
ENSG00000105983	ENST00000353442	pLoF	0	0	0	91
ENSG00000105983	ENST00000353442	pLoF_damaging_missense	0	0	0	121
ENSG00000105983	ENST00000353442	synonymous	136	381	19	17284
ENSG00000105989	ENST00000265441	damaging_missense	0	0	0	100
ENSG00000105989	ENST00000265441	other_missense	5	7	8	3328
ENSG00000105989	ENST00000265441	pLoF	0	0	0	3
ENSG00000105989	ENST00000265441	pLoF_damaging_missense	0	0	0	103
ENSG00000105989	ENST00000265441	synonymous	0	2	0	942
ENSG00000105991	ENST00000343060	damaging_missense	0	0	0	74
ENSG00000105991	ENST00000343060	other_missense	2	0	0	439
ENSG00000105991	ENST00000343060	pLoF	0	0	0	25
ENSG00000105991	ENST00000343060	pLoF_damaging_missense	0	0	0	99
ENSG00000105991	ENST00000343060	synonymous	0	0	0	239
ENSG00000105993	ENST00000262177	damaging_missense	0	0	0	7
ENSG00000105993	ENST00000262177	other_missense	3	0	0	842
ENSG00000105993	ENST00000262177	pLoF	0	0	0	35
ENSG00000105993	ENST00000262177	pLoF_damaging_missense	0	0	0	42
ENSG00000105993	ENST00000262177	synonymous	0	1	0	1596
ENSG00000105996	ENST00000222718	damaging_missense	0	0	0	29
ENSG00000105996	ENST00000222718	other_missense	3	0	2	1400
ENSG00000105996	ENST00000222718	pLoF	0	0	0	3
ENSG00000105996	ENST00000222718	pLoF_damaging_missense	0	0	0	32
ENSG00000105996	ENST00000222718	synonymous	1	0	0	351
ENSG00000105997	ENST00000612286	damaging_missense	0	0	0	192
ENSG00000105997	ENST00000612286	other_missense	1	0	3	490
ENSG00000105997	ENST00000612286	pLoF	0	0	0	2
ENSG00000105997	ENST00000612286	pLoF_damaging_missense	0	0	0	194
ENSG00000105997	ENST00000612286	synonymous	1	0	0	603
ENSG00000106003	ENST00000222725	damaging_missense	1	1	0	485
ENSG00000106003	ENST00000222725	other_missense	4	0	0	2044
ENSG00000106003	ENST00000222725	pLoF	0	0	0	4
ENSG00000106003	ENST00000222725	pLoF_damaging_missense	1	1	0	489
ENSG00000106003	ENST00000222725	synonymous	2	4	0	1617
ENSG00000106004	ENST00000222726	damaging_missense	0	1	0	141
ENSG00000106004	ENST00000222726	other_missense	0	0	0	86
ENSG00000106004	ENST00000222726	pLoF_damaging_missense	0	1	0	141
ENSG00000106004	ENST00000222726	synonymous	2	3	0	1720
ENSG00000106006	ENST00000222728	damaging_missense	0	0	0	253
ENSG00000106006	ENST00000222728	other_missense	0	0	0	183
ENSG00000106006	ENST00000222728	pLoF	0	0	9	41
ENSG00000106006	ENST00000222728	pLoF_damaging_missense	0	0	9	294
ENSG00000106006	ENST00000222728	synonymous	54	152	3	10511
ENSG00000106009	ENST00000340611	damaging_missense	0	0	0	168
ENSG00000106009	ENST00000340611	other_missense	132	21	154	9999
ENSG00000106009	ENST00000340611	pLoF	0	0	9	315
ENSG00000106009	ENST00000340611	pLoF_damaging_missense	1	0	9	472
ENSG00000106009	ENST00000340611	synonymous	24	8	15	4352
ENSG00000106012	ENST00000476665	damaging_missense	0	6	0	1640
ENSG00000106012	ENST00000476665	other_missense	88	15	35	8597
ENSG00000106012	ENST00000476665	pLoF	1	2	0	1072
ENSG00000106012	ENST00000476665	pLoF_damaging_missense	7	8	0	2700
ENSG00000106012	ENST00000476665	synonymous	21	3	17	3707
ENSG00000106013	ENST00000265224	other_missense	10	1	7	2978
ENSG00000106013	ENST00000265224	pLoF	0	0	0	35
ENSG00000106013	ENST00000265224	pLoF_damaging_missense	0	0	0	35
ENSG00000106013	ENST00000265224	synonymous	0	0	0	333
ENSG00000106018	ENST00000262178	damaging_missense	0	0	0	81
ENSG00000106018	ENST00000262178	other_missense	5	0	0	1685
ENSG00000106018	ENST00000262178	pLoF	0	0	0	124
ENSG00000106018	ENST00000262178	pLoF_damaging_missense	0	0	0	205
ENSG00000106018	ENST00000262178	synonymous	0	0	1	526
ENSG00000106025	ENST00000222747	damaging_missense	0	0	0	125
ENSG00000106025	ENST00000222747	other_missense	0	0	0	541
ENSG00000106025	ENST00000222747	pLoF	0	0	0	11
ENSG00000106025	ENST00000222747	pLoF_damaging_missense	0	0	0	136
ENSG00000106025	ENST00000222747	synonymous	0	0	0	101
ENSG00000106028	ENST00000481508	damaging_missense	0	0	0	31
ENSG00000106028	ENST00000481508	other_missense	0	0	0	110
ENSG00000106028	ENST00000481508	pLoF	0	0	0	1
ENSG00000106028	ENST00000481508	pLoF_damaging_missense	0	0	0	32
ENSG00000106028	ENST00000481508	synonymous	0	0	0	71
ENSG00000106031	ENST00000222753	damaging_missense	0	0	0	5
ENSG00000106031	ENST00000222753	other_missense	3	1	0	1646
ENSG00000106031	ENST00000222753	pLoF_damaging_missense	0	0	0	5
ENSG00000106031	ENST00000222753	synonymous	47	141	0	11784
ENSG00000106034	ENST00000310396	damaging_missense	0	0	0	45
ENSG00000106034	ENST00000310396	other_missense	27	10	11	5620
ENSG00000106034	ENST00000310396	pLoF	0	0	7	302
ENSG00000106034	ENST00000310396	pLoF_damaging_missense	0	0	7	347
ENSG00000106034	ENST00000310396	synonymous	2	5	12	2380
ENSG00000106038	ENST00000496902	damaging_missense	0	0	0	191
ENSG00000106038	ENST00000496902	other_missense	6	2	0	2750
ENSG00000106038	ENST00000496902	pLoF	0	0	0	11
ENSG00000106038	ENST00000496902	pLoF_damaging_missense	0	0	0	202
ENSG00000106038	ENST00000496902	synonymous	7	3	2	2688
ENSG00000106049	ENST00000265395	damaging_missense	0	0	0	30
ENSG00000106049	ENST00000265395	other_missense	1	0	0	1149
ENSG00000106049	ENST00000265395	pLoF	0	0	0	30
ENSG00000106049	ENST00000265395	pLoF_damaging_missense	0	0	0	60
ENSG00000106049	ENST00000265395	synonymous	0	1	0	272
ENSG00000106052	ENST00000396319	damaging_missense	0	0	0	16
ENSG00000106052	ENST00000396319	other_missense	6	5	3	2757
ENSG00000106052	ENST00000396319	pLoF	0	0	0	50
ENSG00000106052	ENST00000396319	pLoF_damaging_missense	0	0	0	66
ENSG00000106052	ENST00000396319	synonymous	3	0	41	1277
ENSG00000106066	ENST00000409850	damaging_missense	0	4	0	2158
ENSG00000106066	ENST00000409850	other_missense	8	7	1	3356
ENSG00000106066	ENST00000409850	pLoF	0	0	0	370
ENSG00000106066	ENST00000409850	pLoF_damaging_missense	4	4	0	2520
ENSG00000106066	ENST00000409850	synonymous	2	15	0	3073
ENSG00000106069	ENST00000222792	damaging_missense	0	0	0	60
ENSG00000106069	ENST00000222792	other_missense	1	0	2	1350
ENSG00000106069	ENST00000222792	pLoF	0	0	0	28
ENSG00000106069	ENST00000222792	pLoF_damaging_missense	0	0	0	88
ENSG00000106069	ENST00000222792	synonymous	4	13	1	3016
ENSG00000106070	ENST00000398812	damaging_missense	0	0	0	42
ENSG00000106070	ENST00000398812	other_missense	1	0	0	1157
ENSG00000106070	ENST00000398812	pLoF	0	0	0	51
ENSG00000106070	ENST00000398812	pLoF_damaging_missense	0	0	0	93
ENSG00000106070	ENST00000398812	synonymous	2	7	0	2624
ENSG00000106077	ENST00000222800	damaging_missense	0	0	0	263
ENSG00000106077	ENST00000222800	other_missense	1	0	13	479
ENSG00000106077	ENST00000222800	pLoF	0	0	0	44
ENSG00000106077	ENST00000222800	pLoF_damaging_missense	0	0	0	307
ENSG00000106077	ENST00000222800	synonymous	19	9	0	4444
ENSG00000106078	ENST00000395542	damaging_missense	0	0	0	33
ENSG00000106078	ENST00000395542	other_missense	207	159403	240	16305
ENSG00000106078	ENST00000395542	pLoF	0	0	0	52
ENSG00000106078	ENST00000395542	pLoF_damaging_missense	0	0	0	85
ENSG00000106078	ENST00000395542	synonymous	44	3	15	4798
ENSG00000106080	ENST00000222803	damaging_missense	0	0	0	23
ENSG00000106080	ENST00000222803	other_missense	0	2	0	697
ENSG00000106080	ENST00000222803	pLoF	0	0	0	297
ENSG00000106080	ENST00000222803	pLoF_damaging_missense	0	0	0	320
ENSG00000106080	ENST00000222803	synonymous	1	0	0	669
ENSG00000106086	ENST00000449726	damaging_missense	0	0	0	40
ENSG00000106086	ENST00000449726	other_missense	4	2	2	1933
ENSG00000106086	ENST00000449726	pLoF	0	0	40	12
ENSG00000106086	ENST00000449726	pLoF_damaging_missense	0	0	40	52
ENSG00000106086	ENST00000449726	synonymous	2	0	0	903
ENSG00000106089	ENST00000222812	other_missense	0	0	0	192
ENSG00000106089	ENST00000222812	synonymous	0	0	0	432
ENSG00000106100	ENST00000222823	damaging_missense	1	0	0	238
ENSG00000106100	ENST00000222823	other_missense	32	3	119	4643
ENSG00000106100	ENST00000222823	pLoF	0	0	1	150
ENSG00000106100	ENST00000222823	pLoF_damaging_missense	1	0	1	388
ENSG00000106100	ENST00000222823	synonymous	8	1	6	2369
ENSG00000106105	ENST00000389266	damaging_missense	0	3	1	1690
ENSG00000106105	ENST00000389266	other_missense	0	0	1	916
ENSG00000106105	ENST00000389266	pLoF	0	0	0	12
ENSG00000106105	ENST00000389266	pLoF_damaging_missense	0	3	1	1702
ENSG00000106105	ENST00000389266	synonymous	2	1	29	1189
ENSG00000106113	ENST00000348438	damaging_missense	0	0	0	236
ENSG00000106113	ENST00000348438	other_missense	4	3	19	1879
ENSG00000106113	ENST00000348438	pLoF	0	2	0	810
ENSG00000106113	ENST00000348438	pLoF_damaging_missense	1	2	0	1044
ENSG00000106113	ENST00000348438	synonymous	0	0	0	471
ENSG00000106123	ENST00000619012	damaging_missense	0	0	12	573
ENSG00000106123	ENST00000619012	other_missense	248	172923	22	3381
ENSG00000106123	ENST00000619012	pLoF	0	0	0	22
ENSG00000106123	ENST00000619012	pLoF_damaging_missense	0	0	12	595
ENSG00000106123	ENST00000619012	synonymous	83	173145	3345	0
ENSG00000106125	ENST00000265299	damaging_missense	0	0	0	49
ENSG00000106125	ENST00000265299	other_missense	51	16	71	6870
ENSG00000106125	ENST00000265299	pLoF	0	0	0	270
ENSG00000106125	ENST00000265299	pLoF_damaging_missense	0	0	0	319
ENSG00000106125	ENST00000265299	synonymous	61	22	16	7307
ENSG00000106128	ENST00000326139	damaging_missense	0	0	0	50
ENSG00000106128	ENST00000326139	other_missense	1	0	4	1339
ENSG00000106128	ENST00000326139	pLoF	0	0	0	152
ENSG00000106128	ENST00000326139	pLoF_damaging_missense	0	0	0	202
ENSG00000106128	ENST00000326139	synonymous	3	0	1	1261
ENSG00000106144	ENST00000310447	damaging_missense	0	0	0	24
ENSG00000106144	ENST00000310447	other_missense	0	0	2	617
ENSG00000106144	ENST00000310447	pLoF	0	0	0	41
ENSG00000106144	ENST00000310447	pLoF_damaging_missense	0	0	0	65
ENSG00000106144	ENST00000310447	synonymous	2	0	1	1205
ENSG00000106153	ENST00000395422	damaging_missense	0	0	0	11
ENSG00000106153	ENST00000395422	other_missense	0	0	0	498
ENSG00000106153	ENST00000395422	pLoF	0	0	0	15
ENSG00000106153	ENST00000395422	pLoF_damaging_missense	0	0	0	26
ENSG00000106153	ENST00000395422	synonymous	0	0	0	60
ENSG00000106178	ENST00000416943	other_missense	0	0	1	54
ENSG00000106178	ENST00000416943	pLoF	0	0	0	48
ENSG00000106178	ENST00000416943	pLoF_damaging_missense	0	0	0	48
ENSG00000106178	ENST00000416943	synonymous	0	0	0	339
ENSG00000106211	ENST00000248553	damaging_missense	0	0	0	361
ENSG00000106211	ENST00000248553	other_missense	1	1	0	1265
ENSG00000106211	ENST00000248553	pLoF	1	1	0	44
ENSG00000106211	ENST00000248553	pLoF_damaging_missense	1	1	0	405
ENSG00000106211	ENST00000248553	synonymous	1	6	0	2140
ENSG00000106236	ENST00000265634	other_missense	12	6	6	3903
ENSG00000106236	ENST00000265634	pLoF	0	0	0	2
ENSG00000106236	ENST00000265634	pLoF_damaging_missense	0	0	0	2
ENSG00000106236	ENST00000265634	synonymous	3	1	0	819
ENSG00000106244	ENST00000350498	damaging_missense	0	0	0	5
ENSG00000106244	ENST00000350498	other_missense	0	0	0	683
ENSG00000106244	ENST00000350498	pLoF_damaging_missense	0	0	0	5
ENSG00000106244	ENST00000350498	synonymous	0	0	0	229
ENSG00000106245	ENST00000403633	damaging_missense	0	0	1	67
ENSG00000106245	ENST00000403633	other_missense	0	0	0	61
ENSG00000106245	ENST00000403633	pLoF	0	0	0	1
ENSG00000106245	ENST00000403633	pLoF_damaging_missense	0	0	1	68
ENSG00000106245	ENST00000403633	synonymous	0	0	0	114
ENSG00000106246	ENST00000292478	damaging_missense	0	0	0	240
ENSG00000106246	ENST00000292478	other_missense	24	7	138	4685
ENSG00000106246	ENST00000292478	pLoF	0	0	0	152
ENSG00000106246	ENST00000292478	pLoF_damaging_missense	0	0	0	392
ENSG00000106246	ENST00000292478	synonymous	18	12	200	4435
ENSG00000106258	ENST00000222982	damaging_missense	1	1	0	1065
ENSG00000106258	ENST00000222982	other_missense	14	8	15	3791
ENSG00000106258	ENST00000222982	pLoF	0	0	0	140
ENSG00000106258	ENST00000222982	pLoF_damaging_missense	1	1	0	1205
ENSG00000106258	ENST00000222982	synonymous	0	0	2	419
ENSG00000106261	ENST00000324306	other_missense	7	10	508	2907
ENSG00000106261	ENST00000324306	pLoF	0	0	0	6
ENSG00000106261	ENST00000324306	pLoF_damaging_missense	0	0	0	6
ENSG00000106261	ENST00000324306	synonymous	3	2	0	1985
ENSG00000106263	ENST00000360876	damaging_missense	0	0	0	26
ENSG00000106263	ENST00000360876	other_missense	41	8	2	5357
ENSG00000106263	ENST00000360876	pLoF	0	0	22	5
ENSG00000106263	ENST00000360876	pLoF_damaging_missense	0	0	22	31
ENSG00000106263	ENST00000360876	synonymous	31	15	70	4654
ENSG00000106266	ENST00000222990	damaging_missense	0	0	0	59
ENSG00000106266	ENST00000222990	other_missense	19	8	852	3300
ENSG00000106266	ENST00000222990	pLoF	0	0	0	48
ENSG00000106266	ENST00000222990	pLoF_damaging_missense	0	0	0	107
ENSG00000106266	ENST00000222990	synonymous	60	165969	10398	17
ENSG00000106268	ENST00000397048	damaging_missense	0	0	0	82
ENSG00000106268	ENST00000397048	other_missense	8	10	1	3469
ENSG00000106268	ENST00000397048	pLoF	0	0	0	137
ENSG00000106268	ENST00000397048	pLoF_damaging_missense	0	0	0	219
ENSG00000106268	ENST00000397048	synonymous	0	1	0	488
ENSG00000106278	ENST00000393386	damaging_missense	0	0	0	131
ENSG00000106278	ENST00000393386	other_missense	55	4	89	6450
ENSG00000106278	ENST00000393386	pLoF	0	0	0	37
ENSG00000106278	ENST00000393386	pLoF_damaging_missense	0	0	0	168
ENSG00000106278	ENST00000393386	synonymous	20	5	12	4130
ENSG00000106290	ENST00000437822	damaging_missense	0	0	0	56
ENSG00000106290	ENST00000437822	other_missense	13	5	5	4425
ENSG00000106290	ENST00000437822	pLoF	0	0	0	38
ENSG00000106290	ENST00000437822	pLoF_damaging_missense	0	0	0	94
ENSG00000106290	ENST00000437822	synonymous	1	1	1	1018
ENSG00000106299	ENST00000223023	damaging_missense	0	0	0	143
ENSG00000106299	ENST00000223023	other_missense	0	0	0	689
ENSG00000106299	ENST00000223023	pLoF_damaging_missense	0	0	0	143
ENSG00000106299	ENST00000223023	synonymous	1	5	0	1829
ENSG00000106302	ENST00000223026	damaging_missense	0	0	0	73
ENSG00000106302	ENST00000223026	other_missense	101	18	10	8143
ENSG00000106302	ENST00000223026	pLoF	1	0	0	516
ENSG00000106302	ENST00000223026	pLoF_damaging_missense	2	0	0	587
ENSG00000106302	ENST00000223026	synonymous	3	6	0	2488
ENSG00000106304	ENST00000340011	damaging_missense	0	0	0	21
ENSG00000106304	ENST00000340011	other_missense	5	1	0	1447
ENSG00000106304	ENST00000340011	pLoF	0	0	0	46
ENSG00000106304	ENST00000340011	pLoF_damaging_missense	0	0	0	67
ENSG00000106304	ENST00000340011	synonymous	0	0	0	116
ENSG00000106305	ENST00000223029	damaging_missense	0	0	0	30
ENSG00000106305	ENST00000223029	other_missense	5	0	11	1520
ENSG00000106305	ENST00000223029	pLoF	0	0	10	16
ENSG00000106305	ENST00000223029	pLoF_damaging_missense	0	0	10	46
ENSG00000106305	ENST00000223029	synonymous	1	0	5	780
ENSG00000106327	ENST00000462107	damaging_missense	0	0	0	71
ENSG00000106327	ENST00000462107	other_missense	48	8	56	6197
ENSG00000106327	ENST00000462107	pLoF	0	0	0	145
ENSG00000106327	ENST00000462107	pLoF_damaging_missense	0	0	0	216
ENSG00000106327	ENST00000462107	synonymous	21	11	1	5110
ENSG00000106328	ENST00000265825	damaging_missense	0	0	0	131
ENSG00000106328	ENST00000265825	other_missense	19	15	51	4947
ENSG00000106328	ENST00000265825	pLoF	0	0	0	344
ENSG00000106328	ENST00000265825	pLoF_damaging_missense	0	0	0	475
ENSG00000106328	ENST00000265825	synonymous	0	0	0	325
ENSG00000106330	ENST00000393950	damaging_missense	0	0	0	25
ENSG00000106330	ENST00000393950	other_missense	9	1	3	2259
ENSG00000106330	ENST00000393950	pLoF	0	0	0	93
ENSG00000106330	ENST00000393950	pLoF_damaging_missense	0	0	0	118
ENSG00000106330	ENST00000393950	synonymous	1	1	0	1104
ENSG00000106331	ENST00000341640	damaging_missense	0	2	0	434
ENSG00000106331	ENST00000341640	other_missense	10	7	327	2232
ENSG00000106331	ENST00000341640	pLoF	0	0	0	54
ENSG00000106331	ENST00000341640	pLoF_damaging_missense	0	2	0	488
ENSG00000106331	ENST00000341640	synonymous	2	6	1	2047
ENSG00000106333	ENST00000223061	damaging_missense	0	0	0	15
ENSG00000106333	ENST00000223061	other_missense	22	8	80	4094
ENSG00000106333	ENST00000223061	pLoF	0	0	0	44
ENSG00000106333	ENST00000223061	pLoF_damaging_missense	0	0	0	59
ENSG00000106333	ENST00000223061	synonymous	1	1	8	716
ENSG00000106336	ENST00000427939	damaging_missense	0	0	0	44
ENSG00000106336	ENST00000427939	other_missense	20	8	3	4378
ENSG00000106336	ENST00000427939	pLoF	0	0	0	91
ENSG00000106336	ENST00000427939	pLoF_damaging_missense	0	0	0	135
ENSG00000106336	ENST00000427939	synonymous	8	1	88	2264
ENSG00000106341	ENST00000342032	other_missense	0	0	0	265
ENSG00000106341	ENST00000342032	pLoF	0	0	0	26
ENSG00000106341	ENST00000342032	pLoF_damaging_missense	0	0	0	26
ENSG00000106341	ENST00000342032	synonymous	0	0	0	247
ENSG00000106344	ENST00000223073	damaging_missense	0	0	0	42
ENSG00000106344	ENST00000223073	other_missense	82	21	24	7381
ENSG00000106344	ENST00000223073	pLoF	0	0	0	171
ENSG00000106344	ENST00000223073	pLoF_damaging_missense	0	0	0	213
ENSG00000106344	ENST00000223073	synonymous	1	1	2	1093
ENSG00000106346	ENST00000306177	damaging_missense	0	0	0	1
ENSG00000106346	ENST00000306177	other_missense	107	8	1187	7906
ENSG00000106346	ENST00000306177	pLoF	0	0	0	106
ENSG00000106346	ENST00000306177	pLoF_damaging_missense	0	0	0	107
ENSG00000106346	ENST00000306177	synonymous	626	459	8623	16281
ENSG00000106348	ENST00000338791	damaging_missense	0	2	0	804
ENSG00000106348	ENST00000338791	other_missense	18	6	0	4372
ENSG00000106348	ENST00000338791	pLoF	0	0	0	80
ENSG00000106348	ENST00000338791	pLoF_damaging_missense	0	2	0	884
ENSG00000106348	ENST00000338791	synonymous	0	0	0	537
ENSG00000106351	ENST00000300176	damaging_missense	0	0	0	6
ENSG00000106351	ENST00000300176	other_missense	225	352	99	18840
ENSG00000106351	ENST00000300176	pLoF	0	0	0	22
ENSG00000106351	ENST00000300176	pLoF_damaging_missense	0	0	0	28
ENSG00000106351	ENST00000300176	synonymous	0	0	0	675
ENSG00000106355	ENST00000450169	damaging_missense	0	0	0	11
ENSG00000106355	ENST00000450169	other_missense	0	0	0	19
ENSG00000106355	ENST00000450169	pLoF_damaging_missense	0	0	0	11
ENSG00000106355	ENST00000450169	synonymous	0	0	0	16
ENSG00000106366	ENST00000223095	damaging_missense	0	0	0	146
ENSG00000106366	ENST00000223095	other_missense	0	0	0	459
ENSG00000106366	ENST00000223095	pLoF	0	0	0	13
ENSG00000106366	ENST00000223095	pLoF_damaging_missense	0	0	0	159
ENSG00000106366	ENST00000223095	synonymous	1	0	1	992
ENSG00000106367	ENST00000337619	damaging_missense	0	0	0	12
ENSG00000106367	ENST00000337619	other_missense	0	0	0	195
ENSG00000106367	ENST00000337619	pLoF	0	0	0	15
ENSG00000106367	ENST00000337619	pLoF_damaging_missense	0	0	0	27
ENSG00000106367	ENST00000337619	synonymous	13	17	0	4071
ENSG00000106384	ENST00000223114	damaging_missense	0	0	0	163
ENSG00000106384	ENST00000223114	other_missense	14	13	6	3898
ENSG00000106384	ENST00000223114	pLoF	0	0	0	21
ENSG00000106384	ENST00000223114	pLoF_damaging_missense	0	0	0	184
ENSG00000106384	ENST00000223114	synonymous	9	4	0	2778
ENSG00000106392	ENST00000436587	damaging_missense	0	0	0	15
ENSG00000106392	ENST00000436587	other_missense	0	0	0	941
ENSG00000106392	ENST00000436587	pLoF	0	0	0	3
ENSG00000106392	ENST00000436587	pLoF_damaging_missense	0	0	0	18
ENSG00000106392	ENST00000436587	synonymous	0	0	0	496
ENSG00000106397	ENST00000223127	damaging_missense	1	19	6	3612
ENSG00000106397	ENST00000223127	other_missense	26	9	3	4839
ENSG00000106397	ENST00000223127	pLoF	0	0	0	85
ENSG00000106397	ENST00000223127	pLoF_damaging_missense	3	19	6	3693
ENSG00000106397	ENST00000223127	synonymous	40	17	1914	3758
ENSG00000106399	ENST00000223129	damaging_missense	0	0	0	18
ENSG00000106399	ENST00000223129	other_missense	0	0	0	116
ENSG00000106399	ENST00000223129	pLoF	0	0	0	45
ENSG00000106399	ENST00000223129	pLoF_damaging_missense	0	0	0	63
ENSG00000106399	ENST00000223129	synonymous	0	0	0	22
ENSG00000106400	ENST00000305105	damaging_missense	0	0	0	16
ENSG00000106400	ENST00000305105	other_missense	0	0	0	159
ENSG00000106400	ENST00000305105	pLoF	0	0	0	63
ENSG00000106400	ENST00000305105	pLoF_damaging_missense	0	0	0	79
ENSG00000106400	ENST00000305105	synonymous	0	2	0	501
ENSG00000106404	ENST00000401528	damaging_missense	0	0	0	110
ENSG00000106404	ENST00000401528	other_missense	0	0	2	467
ENSG00000106404	ENST00000401528	pLoF	0	0	0	2
ENSG00000106404	ENST00000401528	pLoF_damaging_missense	0	0	0	112
ENSG00000106404	ENST00000401528	synonymous	0	0	0	321
ENSG00000106410	ENST00000467773	damaging_missense	0	0	0	320
ENSG00000106410	ENST00000467773	other_missense	10	1	7	3360
ENSG00000106410	ENST00000467773	pLoF	0	0	0	195
ENSG00000106410	ENST00000467773	pLoF_damaging_missense	1	0	0	513
ENSG00000106410	ENST00000467773	synonymous	2	6	0	1946
ENSG00000106415	ENST00000223145	damaging_missense	0	0	0	3
ENSG00000106415	ENST00000223145	other_missense	9	4	12	3628
ENSG00000106415	ENST00000223145	pLoF	0	0	0	30
ENSG00000106415	ENST00000223145	pLoF_damaging_missense	0	0	0	33
ENSG00000106415	ENST00000223145	synonymous	0	0	0	524
ENSG00000106436	ENST00000223167	damaging_missense	1	0	0	222
ENSG00000106436	ENST00000223167	other_missense	0	1	0	666
ENSG00000106436	ENST00000223167	pLoF	0	0	0	15
ENSG00000106436	ENST00000223167	pLoF_damaging_missense	1	0	0	237
ENSG00000106436	ENST00000223167	synonymous	0	0	0	625
ENSG00000106443	ENST00000403050	damaging_missense	0	0	0	37
ENSG00000106443	ENST00000403050	other_missense	4	2	0	2018
ENSG00000106443	ENST00000403050	pLoF	0	0	0	15
ENSG00000106443	ENST00000403050	pLoF_damaging_missense	0	0	0	52
ENSG00000106443	ENST00000403050	synonymous	0	5	3	2118
ENSG00000106459	ENST00000353868	damaging_missense	0	0	0	7
ENSG00000106459	ENST00000353868	other_missense	0	0	0	116
ENSG00000106459	ENST00000353868	pLoF	0	0	0	2
ENSG00000106459	ENST00000353868	pLoF_damaging_missense	0	0	0	9
ENSG00000106459	ENST00000353868	synonymous	7	4	0	2937
ENSG00000106460	ENST00000396667	damaging_missense	0	0	0	12
ENSG00000106460	ENST00000396667	other_missense	0	0	1	136
ENSG00000106460	ENST00000396667	pLoF	0	0	0	12
ENSG00000106460	ENST00000396667	pLoF_damaging_missense	0	0	0	24
ENSG00000106460	ENST00000396667	synonymous	0	0	0	101
ENSG00000106462	ENST00000320356	damaging_missense	0	0	0	31
ENSG00000106462	ENST00000320356	other_missense	2	0	0	643
ENSG00000106462	ENST00000320356	pLoF	0	0	0	1
ENSG00000106462	ENST00000320356	pLoF_damaging_missense	0	0	0	32
ENSG00000106462	ENST00000320356	synonymous	7	4	7	3232
ENSG00000106477	ENST00000223208	damaging_missense	1	0	0	74
ENSG00000106477	ENST00000223208	other_missense	2	7	1	1917
ENSG00000106477	ENST00000223208	pLoF	0	0	0	31
ENSG00000106477	ENST00000223208	pLoF_damaging_missense	1	0	0	105
ENSG00000106477	ENST00000223208	synonymous	0	0	0	152
ENSG00000106479	ENST00000223210	damaging_missense	0	0	0	7
ENSG00000106479	ENST00000223210	other_missense	17	3	43	4213
ENSG00000106479	ENST00000223210	pLoF	0	0	0	132
ENSG00000106479	ENST00000223210	pLoF_damaging_missense	0	0	0	139
ENSG00000106479	ENST00000223210	synonymous	65	21	589	7192
ENSG00000106483	ENST00000436072	damaging_missense	0	0	0	79
ENSG00000106483	ENST00000436072	other_missense	2	3	0	1200
ENSG00000106483	ENST00000436072	pLoF	0	0	0	4
ENSG00000106483	ENST00000436072	pLoF_damaging_missense	0	0	0	83
ENSG00000106483	ENST00000436072	synonymous	0	0	0	442
ENSG00000106484	ENST00000223215	damaging_missense	0	0	0	2
ENSG00000106484	ENST00000223215	other_missense	0	0	0	232
ENSG00000106484	ENST00000223215	pLoF	0	0	0	5
ENSG00000106484	ENST00000223215	pLoF_damaging_missense	0	0	0	7
ENSG00000106484	ENST00000223215	synonymous	2	0	0	986
ENSG00000106511	ENST00000262041	damaging_missense	0	0	0	178
ENSG00000106511	ENST00000262041	other_missense	0	1	0	1400
ENSG00000106511	ENST00000262041	pLoF	0	0	1	1
ENSG00000106511	ENST00000262041	pLoF_damaging_missense	0	0	1	179
ENSG00000106511	ENST00000262041	synonymous	0	0	0	455
ENSG00000106524	ENST00000306999	damaging_missense	0	0	0	156
ENSG00000106524	ENST00000306999	other_missense	4	4	11	2440
ENSG00000106524	ENST00000306999	pLoF	0	0	0	35
ENSG00000106524	ENST00000306999	pLoF_damaging_missense	0	0	0	191
ENSG00000106524	ENST00000306999	synonymous	0	1	0	477
ENSG00000106526	ENST00000252071	damaging_missense	0	0	0	58
ENSG00000106526	ENST00000252071	other_missense	86	257	7	14900
ENSG00000106526	ENST00000252071	pLoF	0	0	0	69
ENSG00000106526	ENST00000252071	pLoF_damaging_missense	0	0	0	127
ENSG00000106526	ENST00000252071	synonymous	0	2	0	1509
ENSG00000106536	ENST00000403058	damaging_missense	0	0	0	266
ENSG00000106536	ENST00000403058	other_missense	5	1	1	1940
ENSG00000106536	ENST00000403058	pLoF	0	0	2	10
ENSG00000106536	ENST00000403058	pLoF_damaging_missense	0	0	2	276
ENSG00000106536	ENST00000403058	synonymous	5	1	14	2518
ENSG00000106537	ENST00000262067	damaging_missense	0	0	0	7
ENSG00000106537	ENST00000262067	other_missense	0	0	0	150
ENSG00000106537	ENST00000262067	pLoF_damaging_missense	0	0	0	7
ENSG00000106537	ENST00000262067	synonymous	1	0	0	384
ENSG00000106538	ENST00000466675	other_missense	6	0	1	1752
ENSG00000106538	ENST00000466675	pLoF	0	0	0	2
ENSG00000106538	ENST00000466675	pLoF_damaging_missense	0	0	0	2
ENSG00000106538	ENST00000466675	synonymous	0	0	0	147
ENSG00000106541	ENST00000419304	damaging_missense	0	0	0	23
ENSG00000106541	ENST00000419304	other_missense	0	0	0	83
ENSG00000106541	ENST00000419304	pLoF	0	0	0	44
ENSG00000106541	ENST00000419304	pLoF_damaging_missense	0	0	0	67
ENSG00000106541	ENST00000419304	synonymous	0	0	0	49
ENSG00000106546	ENST00000242057	damaging_missense	0	0	0	50
ENSG00000106546	ENST00000242057	other_missense	10	9	250	3314
ENSG00000106546	ENST00000242057	pLoF	0	0	0	7
ENSG00000106546	ENST00000242057	pLoF_damaging_missense	0	0	0	57
ENSG00000106546	ENST00000242057	synonymous	1	0	0	694
ENSG00000106554	ENST00000262570	damaging_missense	0	0	0	1
ENSG00000106554	ENST00000262570	other_missense	0	0	0	262
ENSG00000106554	ENST00000262570	pLoF	0	0	0	10
ENSG00000106554	ENST00000262570	pLoF_damaging_missense	0	0	0	11
ENSG00000106554	ENST00000262570	synonymous	0	0	0	212
ENSG00000106560	ENST00000223293	damaging_missense	0	0	0	11
ENSG00000106560	ENST00000223293	other_missense	14	12	28	3617
ENSG00000106560	ENST00000223293	pLoF	0	2	0	700
ENSG00000106560	ENST00000223293	pLoF_damaging_missense	0	2	0	711
ENSG00000106560	ENST00000223293	synonymous	0	0	0	388
ENSG00000106565	ENST00000447204	other_missense	4	3	20	2094
ENSG00000106565	ENST00000447204	pLoF	0	0	0	36
ENSG00000106565	ENST00000447204	pLoF_damaging_missense	0	0	0	36
ENSG00000106565	ENST00000447204	synonymous	0	0	0	361
ENSG00000106571	ENST00000395925	damaging_missense	7	4	0	3046
ENSG00000106571	ENST00000395925	other_missense	106	23	160	8759
ENSG00000106571	ENST00000395925	pLoF	0	0	0	8
ENSG00000106571	ENST00000395925	pLoF_damaging_missense	7	4	0	3054
ENSG00000106571	ENST00000395925	synonymous	20	2	5	3924
ENSG00000106588	ENST00000223321	other_missense	0	0	0	50
ENSG00000106588	ENST00000223321	synonymous	1	10	0	2868
ENSG00000106591	ENST00000223324	damaging_missense	0	0	0	245
ENSG00000106591	ENST00000223324	other_missense	0	0	0	534
ENSG00000106591	ENST00000223324	pLoF	0	3	0	1225
ENSG00000106591	ENST00000223324	pLoF_damaging_missense	1	3	0	1468
ENSG00000106591	ENST00000223324	synonymous	0	0	0	227
ENSG00000106603	ENST00000395879	damaging_missense	0	0	0	11
ENSG00000106603	ENST00000395879	other_missense	0	0	0	145
ENSG00000106603	ENST00000395879	pLoF	0	0	0	8
ENSG00000106603	ENST00000395879	pLoF_damaging_missense	0	0	0	19
ENSG00000106603	ENST00000395879	synonymous	2	3	32	1340
ENSG00000106605	ENST00000402924	other_missense	2	0	26	664
ENSG00000106605	ENST00000402924	pLoF	0	0	0	30
ENSG00000106605	ENST00000402924	pLoF_damaging_missense	0	0	0	30
ENSG00000106605	ENST00000402924	synonymous	1	4	0	1858
ENSG00000106608	ENST00000453200	damaging_missense	0	0	0	14
ENSG00000106608	ENST00000453200	other_missense	6	3	1	3185
ENSG00000106608	ENST00000453200	pLoF	0	0	0	4
ENSG00000106608	ENST00000453200	pLoF_damaging_missense	0	0	0	18
ENSG00000106608	ENST00000453200	synonymous	3	1	62	1346
ENSG00000106609	ENST00000341567	damaging_missense	0	0	0	7
ENSG00000106609	ENST00000341567	other_missense	0	0	1	401
ENSG00000106609	ENST00000341567	pLoF	0	0	0	1
ENSG00000106609	ENST00000341567	pLoF_damaging_missense	0	0	0	8
ENSG00000106609	ENST00000341567	synonymous	0	0	0	402
ENSG00000106615	ENST00000262187	other_missense	0	0	0	15
ENSG00000106615	ENST00000262187	pLoF	0	0	0	3
ENSG00000106615	ENST00000262187	pLoF_damaging_missense	0	0	0	3
ENSG00000106615	ENST00000262187	synonymous	0	0	0	83
ENSG00000106617	ENST00000287878	damaging_missense	0	0	0	165
ENSG00000106617	ENST00000287878	other_missense	0	0	0	517
ENSG00000106617	ENST00000287878	pLoF	0	0	0	19
ENSG00000106617	ENST00000287878	pLoF_damaging_missense	0	0	0	184
ENSG00000106617	ENST00000287878	synonymous	26	21	92	5133
ENSG00000106624	ENST00000223357	damaging_missense	0	0	1	239
ENSG00000106624	ENST00000223357	other_missense	400	312	68	20981
ENSG00000106624	ENST00000223357	pLoF	2	12	15	3214
ENSG00000106624	ENST00000223357	pLoF_damaging_missense	5	12	17	3445
ENSG00000106624	ENST00000223357	synonymous	6	1	3	1061
ENSG00000106628	ENST00000610533	damaging_missense	0	0	0	30
ENSG00000106628	ENST00000610533	other_missense	3	0	0	1013
ENSG00000106628	ENST00000610533	pLoF	0	0	0	13
ENSG00000106628	ENST00000610533	pLoF_damaging_missense	0	0	0	43
ENSG00000106628	ENST00000610533	synonymous	3	4	3	2194
ENSG00000106631	ENST00000223364	damaging_missense	0	0	0	66
ENSG00000106631	ENST00000223364	other_missense	4	12	0	3028
ENSG00000106631	ENST00000223364	pLoF	0	0	0	36
ENSG00000106631	ENST00000223364	pLoF_damaging_missense	0	0	0	102
ENSG00000106631	ENST00000223364	synonymous	0	0	0	167
ENSG00000106633	ENST00000345378	damaging_missense	0	0	0	191
ENSG00000106633	ENST00000345378	other_missense	0	0	0	150
ENSG00000106633	ENST00000345378	pLoF	0	0	0	8
ENSG00000106633	ENST00000345378	pLoF_damaging_missense	0	0	0	199
ENSG00000106633	ENST00000345378	synonymous	0	0	0	633
ENSG00000106635	ENST00000455335	damaging_missense	0	0	0	3
ENSG00000106635	ENST00000455335	other_missense	0	0	0	180
ENSG00000106635	ENST00000455335	pLoF	0	0	0	2
ENSG00000106635	ENST00000455335	pLoF_damaging_missense	0	0	0	5
ENSG00000106635	ENST00000455335	synonymous	0	2	0	1691
ENSG00000106636	ENST00000223369	damaging_missense	0	0	0	221
ENSG00000106636	ENST00000223369	other_missense	1	1	0	591
ENSG00000106636	ENST00000223369	pLoF_damaging_missense	0	0	0	221
ENSG00000106636	ENST00000223369	synonymous	0	0	0	105
ENSG00000106638	ENST00000305632	damaging_missense	0	0	0	22
ENSG00000106638	ENST00000305632	other_missense	3	5	3	2915
ENSG00000106638	ENST00000305632	pLoF	0	0	0	28
ENSG00000106638	ENST00000305632	pLoF_damaging_missense	0	0	0	50
ENSG00000106638	ENST00000305632	synonymous	12	8	0	4355
ENSG00000106648	ENST00000616416	damaging_missense	0	2	0	425
ENSG00000106648	ENST00000616416	other_missense	1	0	63	1760
ENSG00000106648	ENST00000616416	pLoF	0	0	0	140
ENSG00000106648	ENST00000616416	pLoF_damaging_missense	0	2	0	565
ENSG00000106648	ENST00000616416	synonymous	0	0	0	264
ENSG00000106665	ENST00000223398	damaging_missense	1	0	0	104
ENSG00000106665	ENST00000223398	other_missense	31	167615	178	8661
ENSG00000106665	ENST00000223398	pLoF	0	0	0	13
ENSG00000106665	ENST00000223398	pLoF_damaging_missense	1	0	0	117
ENSG00000106665	ENST00000223398	synonymous	10	2	270	2249
ENSG00000106682	ENST00000265753	other_missense	0	0	0	304
ENSG00000106682	ENST00000265753	pLoF	0	0	0	3
ENSG00000106682	ENST00000265753	pLoF_damaging_missense	0	0	0	3
ENSG00000106682	ENST00000265753	synonymous	0	0	0	185
ENSG00000106683	ENST00000336180	damaging_missense	0	0	0	122
ENSG00000106683	ENST00000336180	other_missense	3	0	0	989
ENSG00000106683	ENST00000336180	pLoF_damaging_missense	0	0	0	122
ENSG00000106683	ENST00000336180	synonymous	5	1	5	2094
ENSG00000106686	ENST00000475086	damaging_missense	0	0	0	24
ENSG00000106686	ENST00000475086	other_missense	155	380	20	18124
ENSG00000106686	ENST00000475086	pLoF	0	0	0	62
ENSG00000106686	ENST00000475086	pLoF_damaging_missense	0	0	0	86
ENSG00000106686	ENST00000475086	synonymous	0	0	0	307
ENSG00000106688	ENST00000262352	damaging_missense	0	0	0	58
ENSG00000106688	ENST00000262352	other_missense	8	5	3	2351
ENSG00000106688	ENST00000262352	pLoF	0	0	0	8
ENSG00000106688	ENST00000262352	pLoF_damaging_missense	0	0	0	66
ENSG00000106688	ENST00000262352	synonymous	5	1	1	1375
ENSG00000106689	ENST00000373615	damaging_missense	0	0	0	35
ENSG00000106689	ENST00000373615	other_missense	1	10	6	2680
ENSG00000106689	ENST00000373615	pLoF	0	0	0	1
ENSG00000106689	ENST00000373615	pLoF_damaging_missense	0	0	0	36
ENSG00000106689	ENST00000373615	synonymous	4	4	0	2466
ENSG00000106692	ENST00000223528	damaging_missense	0	0	0	428
ENSG00000106692	ENST00000223528	other_missense	0	2	4	1349
ENSG00000106692	ENST00000223528	pLoF	0	0	0	116
ENSG00000106692	ENST00000223528	pLoF_damaging_missense	0	0	0	544
ENSG00000106692	ENST00000223528	synonymous	0	0	0	205
ENSG00000106701	ENST00000481272	damaging_missense	0	0	0	19
ENSG00000106701	ENST00000481272	other_missense	10	22	4	3862
ENSG00000106701	ENST00000481272	pLoF	0	0	0	34
ENSG00000106701	ENST00000481272	pLoF_damaging_missense	0	0	0	53
ENSG00000106701	ENST00000481272	synonymous	0	0	0	254
ENSG00000106714	ENST00000297668	damaging_missense	0	0	0	144
ENSG00000106714	ENST00000297668	other_missense	6	4	5	2273
ENSG00000106714	ENST00000297668	pLoF	0	0	0	88
ENSG00000106714	ENST00000297668	pLoF_damaging_missense	0	0	0	232
ENSG00000106714	ENST00000297668	synonymous	42	17	25	6171
ENSG00000106723	ENST00000375859	other_missense	0	0	0	66
ENSG00000106723	ENST00000375859	synonymous	7	76	41	7562
ENSG00000106733	ENST00000376811	damaging_missense	0	0	0	44
ENSG00000106733	ENST00000376811	other_missense	27	12	1	5027
ENSG00000106733	ENST00000376811	pLoF	0	0	0	8
ENSG00000106733	ENST00000376811	pLoF_damaging_missense	0	0	0	52
ENSG00000106733	ENST00000376811	synonymous	0	0	0	108
ENSG00000106771	ENST00000374586	damaging_missense	0	0	0	18
ENSG00000106771	ENST00000374586	other_missense	40	11	9	5894
ENSG00000106771	ENST00000374586	pLoF	0	0	0	55
ENSG00000106771	ENST00000374586	pLoF_damaging_missense	0	0	0	73
ENSG00000106771	ENST00000374586	synonymous	12	1	11	3094
ENSG00000106772	ENST00000376718	damaging_missense	0	0	0	69
ENSG00000106772	ENST00000376718	other_missense	1419	255	9469	22082
ENSG00000106772	ENST00000376718	pLoF	0	0	0	971
ENSG00000106772	ENST00000376718	pLoF_damaging_missense	0	0	0	1040
ENSG00000106772	ENST00000376718	synonymous	111	13	26	8612
ENSG00000106780	ENST00000373930	damaging_missense	0	0	0	39
ENSG00000106780	ENST00000373930	other_missense	9	1	0	1791
ENSG00000106780	ENST00000373930	pLoF_damaging_missense	0	0	0	39
ENSG00000106780	ENST00000373930	synonymous	2	5	10	1707
ENSG00000106785	ENST00000341469	damaging_missense	0	0	0	11
ENSG00000106785	ENST00000341469	other_missense	5	1	5	1883
ENSG00000106785	ENST00000341469	pLoF	0	0	0	28
ENSG00000106785	ENST00000341469	pLoF_damaging_missense	0	0	0	39
ENSG00000106785	ENST00000341469	synonymous	3	2	2	2530
ENSG00000106789	ENST00000343933	damaging_missense	0	0	0	655
ENSG00000106789	ENST00000343933	other_missense	3	1	5	2137
ENSG00000106789	ENST00000343933	pLoF	0	0	0	81
ENSG00000106789	ENST00000343933	pLoF_damaging_missense	0	0	0	736
ENSG00000106789	ENST00000343933	synonymous	1	0	0	1877
ENSG00000106799	ENST00000552516	damaging_missense	0	0	0	147
ENSG00000106799	ENST00000552516	other_missense	2	0	0	1237
ENSG00000106799	ENST00000552516	pLoF	0	0	0	4
ENSG00000106799	ENST00000552516	pLoF_damaging_missense	0	0	0	151
ENSG00000106799	ENST00000552516	synonymous	2	3	0	2137
ENSG00000106803	ENST00000223641	damaging_missense	0	0	0	3
ENSG00000106803	ENST00000223641	other_missense	0	0	0	119
ENSG00000106803	ENST00000223641	pLoF	0	0	0	4
ENSG00000106803	ENST00000223641	pLoF_damaging_missense	0	0	0	7
ENSG00000106803	ENST00000223641	synonymous	0	0	0	89
ENSG00000106804	ENST00000223642	damaging_missense	0	0	0	18
ENSG00000106804	ENST00000223642	other_missense	10	6	32	3612
ENSG00000106804	ENST00000223642	pLoF	0	0	0	99
ENSG00000106804	ENST00000223642	pLoF_damaging_missense	0	0	0	117
ENSG00000106804	ENST00000223642	synonymous	9	2	14	1767
ENSG00000106809	ENST00000262551	damaging_missense	0	0	0	71
ENSG00000106809	ENST00000262551	other_missense	0	0	0	357
ENSG00000106809	ENST00000262551	pLoF	0	0	0	8
ENSG00000106809	ENST00000262551	pLoF_damaging_missense	0	0	0	79
ENSG00000106809	ENST00000262551	synonymous	0	0	0	480
ENSG00000106819	ENST00000375544	damaging_missense	0	0	0	14
ENSG00000106819	ENST00000375544	other_missense	0	0	0	875
ENSG00000106819	ENST00000375544	pLoF	0	0	0	501
ENSG00000106819	ENST00000375544	pLoF_damaging_missense	0	0	0	515
ENSG00000106819	ENST00000375544	synonymous	0	171283	2	5257
ENSG00000106823	ENST00000344604	damaging_missense	0	0	0	833
ENSG00000106823	ENST00000344604	other_missense	41	9	17	5861
ENSG00000106823	ENST00000344604	pLoF	0	0	0	953
ENSG00000106823	ENST00000344604	pLoF_damaging_missense	2	0	0	1782
ENSG00000106823	ENST00000344604	synonymous	0	0	0	636
ENSG00000106829	ENST00000376537	damaging_missense	0	0	0	5
ENSG00000106829	ENST00000376537	other_missense	12	8	0	3521
ENSG00000106829	ENST00000376537	pLoF	0	0	0	7
ENSG00000106829	ENST00000376537	pLoF_damaging_missense	0	0	0	12
ENSG00000106829	ENST00000376537	synonymous	6	2	5	1978
ENSG00000106852	ENST00000394319	damaging_missense	0	0	0	9
ENSG00000106852	ENST00000394319	other_missense	0	0	0	307
ENSG00000106852	ENST00000394319	pLoF	0	0	0	1
ENSG00000106852	ENST00000394319	pLoF_damaging_missense	0	0	0	10
ENSG00000106852	ENST00000394319	synonymous	0	0	0	224
ENSG00000106853	ENST00000407693	damaging_missense	0	0	0	87
ENSG00000106853	ENST00000407693	other_missense	14	10	9	4497
ENSG00000106853	ENST00000407693	pLoF	0	0	4	447
ENSG00000106853	ENST00000407693	pLoF_damaging_missense	0	0	4	534
ENSG00000106853	ENST00000407693	synonymous	2	0	0	549
ENSG00000106868	ENST00000374264	damaging_missense	0	0	0	65
ENSG00000106868	ENST00000374264	other_missense	52	9	9	6400
ENSG00000106868	ENST00000374264	pLoF	0	0	0	333
ENSG00000106868	ENST00000374264	pLoF_damaging_missense	0	0	0	398
ENSG00000106868	ENST00000374264	synonymous	3	0	36	1544
ENSG00000106927	ENST00000265132	damaging_missense	0	0	0	117
ENSG00000106927	ENST00000265132	other_missense	1	2	1	1617
ENSG00000106927	ENST00000265132	pLoF	0	0	2	127
ENSG00000106927	ENST00000265132	pLoF_damaging_missense	0	0	2	244
ENSG00000106927	ENST00000265132	synonymous	0	1	0	589
ENSG00000106948	ENST00000307564	damaging_missense	0	0	0	8
ENSG00000106948	ENST00000307564	other_missense	64	4	630	6289
ENSG00000106948	ENST00000307564	pLoF	0	0	0	80
ENSG00000106948	ENST00000307564	pLoF_damaging_missense	0	0	0	88
ENSG00000106948	ENST00000307564	synonymous	13	4	155	2991
ENSG00000106952	ENST00000223795	damaging_missense	0	0	0	31
ENSG00000106952	ENST00000223795	other_missense	0	0	0	400
ENSG00000106952	ENST00000223795	pLoF_damaging_missense	0	0	0	31
ENSG00000106952	ENST00000223795	synonymous	0	0	0	147
ENSG00000106976	ENST00000372923	damaging_missense	0	0	0	127
ENSG00000106976	ENST00000372923	other_missense	2	1	0	2117
ENSG00000106976	ENST00000372923	pLoF	0	0	0	21
ENSG00000106976	ENST00000372923	pLoF_damaging_missense	0	0	0	148
ENSG00000106976	ENST00000372923	synonymous	4	0	0	1536
ENSG00000106991	ENST00000373203	damaging_missense	0	0	0	18
ENSG00000106991	ENST00000373203	other_missense	21	2	22	3262
ENSG00000106991	ENST00000373203	pLoF_damaging_missense	0	0	0	18
ENSG00000106991	ENST00000373203	synonymous	21	8	23	4213
ENSG00000106992	ENST00000223836	damaging_missense	0	0	86	108
ENSG00000106992	ENST00000223836	other_missense	13	256	5	13167
ENSG00000106992	ENST00000223836	pLoF	0	0	0	2
ENSG00000106992	ENST00000223836	pLoF_damaging_missense	0	0	86	110
ENSG00000106992	ENST00000223836	synonymous	0	176585	0	2
ENSG00000106993	ENST00000381854	other_missense	0	0	0	414
ENSG00000106993	ENST00000381854	pLoF	0	0	0	4
ENSG00000106993	ENST00000381854	pLoF_damaging_missense	0	0	0	4
ENSG00000106993	ENST00000381854	synonymous	0	0	0	115
ENSG00000107014	ENST00000381627	damaging_missense	0	0	0	20
ENSG00000107014	ENST00000381627	other_missense	4	1	9	1998
ENSG00000107014	ENST00000381627	pLoF	0	0	0	27
ENSG00000107014	ENST00000381627	pLoF_damaging_missense	0	0	0	47
ENSG00000107014	ENST00000381627	synonymous	0	0	0	343
ENSG00000107018	ENST00000223862	damaging_missense	0	0	0	208
ENSG00000107018	ENST00000223862	other_missense	1	0	12	913
ENSG00000107018	ENST00000223862	pLoF	0	0	0	20
ENSG00000107018	ENST00000223862	pLoF_damaging_missense	0	0	0	228
ENSG00000107018	ENST00000223862	synonymous	10	279	1	14077
ENSG00000107020	ENST00000223864	damaging_missense	0	0	0	75
ENSG00000107020	ENST00000223864	other_missense	0	0	2	199
ENSG00000107020	ENST00000223864	pLoF	0	0	0	22
ENSG00000107020	ENST00000223864	pLoF_damaging_missense	0	0	0	97
ENSG00000107020	ENST00000223864	synonymous	0	3	0	915
ENSG00000107021	ENST00000372648	damaging_missense	0	0	0	11
ENSG00000107021	ENST00000372648	other_missense	0	1	0	475
ENSG00000107021	ENST00000372648	pLoF	0	0	0	20
ENSG00000107021	ENST00000372648	pLoF_damaging_missense	0	0	0	31
ENSG00000107021	ENST00000372648	synonymous	1	1	0	881
ENSG00000107036	ENST00000414202	damaging_missense	0	0	0	40
ENSG00000107036	ENST00000414202	other_missense	60	14	43	7129
ENSG00000107036	ENST00000414202	pLoF	0	0	0	50
ENSG00000107036	ENST00000414202	pLoF_damaging_missense	0	0	0	90
ENSG00000107036	ENST00000414202	synonymous	55	199	106	13385
ENSG00000107077	ENST00000381309	damaging_missense	0	0	0	111
ENSG00000107077	ENST00000381309	other_missense	12	7	72	3542
ENSG00000107077	ENST00000381309	pLoF	0	0	0	37
ENSG00000107077	ENST00000381309	pLoF_damaging_missense	0	0	0	148
ENSG00000107077	ENST00000381309	synonymous	12	0	5	2684
ENSG00000107099	ENST00000432829	damaging_missense	1	2	0	1788
ENSG00000107099	ENST00000432829	other_missense	446	173	649	18781
ENSG00000107099	ENST00000432829	pLoF	0	0	1	335
ENSG00000107099	ENST00000432829	pLoF_damaging_missense	3	2	2	2117
ENSG00000107099	ENST00000432829	synonymous	16	174719	89	1759
ENSG00000107104	ENST00000619269	damaging_missense	0	0	0	117
ENSG00000107104	ENST00000619269	other_missense	108	11	500	8075
ENSG00000107104	ENST00000619269	pLoF	0	0	0	140
ENSG00000107104	ENST00000619269	pLoF_damaging_missense	0	0	0	257
ENSG00000107104	ENST00000619269	synonymous	249	173885	25	2421
ENSG00000107105	ENST00000397312	damaging_missense	0	0	0	7
ENSG00000107105	ENST00000397312	other_missense	0	0	1	248
ENSG00000107105	ENST00000397312	pLoF_damaging_missense	0	0	0	7
ENSG00000107105	ENST00000397312	synonymous	0	0	0	611
ENSG00000107130	ENST00000372398	damaging_missense	0	0	0	10
ENSG00000107130	ENST00000372398	other_missense	0	0	0	129
ENSG00000107130	ENST00000372398	pLoF	0	0	0	1
ENSG00000107130	ENST00000372398	pLoF_damaging_missense	0	0	0	11
ENSG00000107130	ENST00000372398	synonymous	0	0	0	354
ENSG00000107140	ENST00000620767	other_missense	7	1	12	1679
ENSG00000107140	ENST00000620767	pLoF	0	0	0	2
ENSG00000107140	ENST00000620767	pLoF_damaging_missense	0	0	0	2
ENSG00000107140	ENST00000620767	synonymous	12	1	0	2541
ENSG00000107147	ENST00000371757	damaging_missense	1	1	0	1396
ENSG00000107147	ENST00000371757	other_missense	116	15	36	8952
ENSG00000107147	ENST00000371757	pLoF	0	0	0	38
ENSG00000107147	ENST00000371757	pLoF_damaging_missense	1	1	0	1434
ENSG00000107147	ENST00000371757	synonymous	91	11	94	7583
ENSG00000107159	ENST00000378357	damaging_missense	0	0	0	53
ENSG00000107159	ENST00000378357	other_missense	11	3	1	2914
ENSG00000107159	ENST00000378357	pLoF	0	0	0	276
ENSG00000107159	ENST00000378357	pLoF_damaging_missense	1	0	0	327
ENSG00000107159	ENST00000378357	synonymous	1	2	0	1459
ENSG00000107164	ENST00000319725	damaging_missense	0	0	0	4
ENSG00000107164	ENST00000319725	other_missense	0	1	7	750
ENSG00000107164	ENST00000319725	pLoF	0	0	0	13
ENSG00000107164	ENST00000319725	pLoF_damaging_missense	0	0	0	17
ENSG00000107164	ENST00000319725	synonymous	0	0	0	637
ENSG00000107165	ENST00000388918	damaging_missense	0	1	0	1131
ENSG00000107165	ENST00000388918	other_missense	29	10	3	5447
ENSG00000107165	ENST00000388918	pLoF	0	0	0	144
ENSG00000107165	ENST00000388918	pLoF_damaging_missense	0	1	0	1275
ENSG00000107165	ENST00000388918	synonymous	1	1	0	797
ENSG00000107175	ENST00000353704	damaging_missense	0	0	0	419
ENSG00000107175	ENST00000353704	other_missense	2	7	0	2638
ENSG00000107175	ENST00000353704	pLoF	0	0	0	61
ENSG00000107175	ENST00000353704	pLoF_damaging_missense	0	0	0	480
ENSG00000107175	ENST00000353704	synonymous	2	9	0	2252
ENSG00000107185	ENST00000378078	damaging_missense	0	0	0	25
ENSG00000107185	ENST00000378078	other_missense	1	1	36	1220
ENSG00000107185	ENST00000378078	pLoF	0	0	0	34
ENSG00000107185	ENST00000378078	pLoF_damaging_missense	0	0	0	59
ENSG00000107185	ENST00000378078	synonymous	0	2	0	804
ENSG00000107186	ENST00000319217	damaging_missense	1	0	14	450
ENSG00000107186	ENST00000319217	other_missense	671	47	1682	19733
ENSG00000107186	ENST00000319217	pLoF	0	0	0	297
ENSG00000107186	ENST00000319217	pLoF_damaging_missense	2	0	18	737
ENSG00000107186	ENST00000319217	synonymous	38	13	37	5364
ENSG00000107187	ENST00000371746	damaging_missense	0	0	0	239
ENSG00000107187	ENST00000371746	other_missense	3	0	0	2302
ENSG00000107187	ENST00000371746	pLoF	0	0	0	50
ENSG00000107187	ENST00000371746	pLoF_damaging_missense	0	0	0	289
ENSG00000107187	ENST00000371746	synonymous	0	0	1	394
ENSG00000107201	ENST00000379883	damaging_missense	0	0	0	445
ENSG00000107201	ENST00000379883	other_missense	9	1	12	2137
ENSG00000107201	ENST00000379883	pLoF	0	0	0	129
ENSG00000107201	ENST00000379883	pLoF_damaging_missense	0	0	0	574
ENSG00000107201	ENST00000379883	synonymous	3	4	4	2322
ENSG00000107223	ENST00000224073	damaging_missense	0	0	0	7
ENSG00000107223	ENST00000224073	other_missense	0	0	0	82
ENSG00000107223	ENST00000224073	pLoF	0	0	0	4
ENSG00000107223	ENST00000224073	pLoF_damaging_missense	0	0	0	11
ENSG00000107223	ENST00000224073	synonymous	0	3	0	1343
ENSG00000107242	ENST00000265382	damaging_missense	0	0	0	41
ENSG00000107242	ENST00000265382	other_missense	1	1	0	511
ENSG00000107242	ENST00000265382	pLoF	0	0	0	4
ENSG00000107242	ENST00000265382	pLoF_damaging_missense	0	0	0	45
ENSG00000107242	ENST00000265382	synonymous	20	9	0	4170
ENSG00000107249	ENST00000381971	damaging_missense	0	0	0	24
ENSG00000107249	ENST00000381971	other_missense	118	10	70	8901
ENSG00000107249	ENST00000381971	pLoF	0	0	65	27
ENSG00000107249	ENST00000381971	pLoF_damaging_missense	0	0	65	51
ENSG00000107249	ENST00000381971	synonymous	9	1	1	2607
ENSG00000107262	ENST00000634734	damaging_missense	0	0	0	93
ENSG00000107262	ENST00000634734	other_missense	65	176472	0	50
ENSG00000107262	ENST00000634734	pLoF	0	0	0	79
ENSG00000107262	ENST00000634734	pLoF_damaging_missense	0	0	0	172
ENSG00000107262	ENST00000634734	synonymous	3	1	0	2080
ENSG00000107263	ENST00000372190	damaging_missense	0	0	0	1
ENSG00000107263	ENST00000372190	other_missense	24	6	13	4204
ENSG00000107263	ENST00000372190	pLoF	0	1	0	50
ENSG00000107263	ENST00000372190	pLoF_damaging_missense	0	1	0	51
ENSG00000107263	ENST00000372190	synonymous	68	21	109	6959
ENSG00000107281	ENST00000371601	other_missense	23	7	7	4408
ENSG00000107281	ENST00000371601	pLoF	0	0	0	2
ENSG00000107281	ENST00000371601	pLoF_damaging_missense	0	0	0	2
ENSG00000107281	ENST00000371601	synonymous	5	11	2	3554
ENSG00000107282	ENST00000265381	damaging_missense	0	0	0	48
ENSG00000107282	ENST00000265381	other_missense	3	0	7	1678
ENSG00000107282	ENST00000265381	pLoF	0	0	0	17
ENSG00000107282	ENST00000265381	pLoF_damaging_missense	0	0	0	65
ENSG00000107282	ENST00000265381	synonymous	5	0	7	1385
ENSG00000107290	ENST00000224140	damaging_missense	3	4	0	1599
ENSG00000107290	ENST00000224140	other_missense	1014	349	847	26998
ENSG00000107290	ENST00000224140	pLoF	0	0	4	103
ENSG00000107290	ENST00000224140	pLoF_damaging_missense	3	4	4	1702
ENSG00000107290	ENST00000224140	synonymous	43	10	111	6186
ENSG00000107295	ENST00000380607	damaging_missense	0	0	0	3
ENSG00000107295	ENST00000380607	other_missense	1	6	0	1763
ENSG00000107295	ENST00000380607	pLoF	0	0	0	6
ENSG00000107295	ENST00000380607	pLoF_damaging_missense	0	0	0	9
ENSG00000107295	ENST00000380607	synonymous	0	1	0	1106
ENSG00000107317	ENST00000371625	other_missense	0	0	4	268
ENSG00000107317	ENST00000371625	pLoF	0	0	0	18
ENSG00000107317	ENST00000371625	pLoF_damaging_missense	0	0	0	18
ENSG00000107317	ENST00000371625	synonymous	3	163752	10	12556
ENSG00000107331	ENST00000341511	damaging_missense	0	0	0	861
ENSG00000107331	ENST00000341511	other_missense	74	10	328	7296
ENSG00000107331	ENST00000341511	pLoF	0	0	0	11
ENSG00000107331	ENST00000341511	pLoF_damaging_missense	0	0	0	872
ENSG00000107331	ENST00000341511	synonymous	1016	166598	569	8280
ENSG00000107338	ENST00000377707	damaging_missense	0	0	0	12
ENSG00000107338	ENST00000377707	other_missense	11	5	36	2690
ENSG00000107338	ENST00000377707	pLoF	0	0	0	4
ENSG00000107338	ENST00000377707	pLoF_damaging_missense	0	0	0	16
ENSG00000107338	ENST00000377707	synonymous	0	0	25	801
ENSG00000107341	ENST00000263228	damaging_missense	0	0	0	1
ENSG00000107341	ENST00000263228	other_missense	0	0	0	82
ENSG00000107341	ENST00000263228	pLoF_damaging_missense	0	0	0	1
ENSG00000107341	ENST00000263228	synonymous	0	0	0	981
ENSG00000107362	ENST00000377041	other_missense	0	0	0	229
ENSG00000107362	ENST00000377041	pLoF	0	0	0	2
ENSG00000107362	ENST00000377041	pLoF_damaging_missense	0	0	0	2
ENSG00000107362	ENST00000377041	synonymous	0	0	0	631
ENSG00000107371	ENST00000327304	damaging_missense	1	0	0	621
ENSG00000107371	ENST00000327304	other_missense	0	1	23	640
ENSG00000107371	ENST00000327304	pLoF	0	0	4	51
ENSG00000107371	ENST00000327304	pLoF_damaging_missense	1	0	4	672
ENSG00000107371	ENST00000327304	synonymous	0	2	0	921
ENSG00000107372	ENST00000237937	other_missense	0	0	0	94
ENSG00000107372	ENST00000237937	synonymous	0	0	0	123
ENSG00000107404	ENST00000378888	damaging_missense	0	0	0	211
ENSG00000107404	ENST00000378888	other_missense	32	4	11	4623
ENSG00000107404	ENST00000378888	pLoF	0	0	0	25
ENSG00000107404	ENST00000378888	pLoF_damaging_missense	0	0	0	236
ENSG00000107404	ENST00000378888	synonymous	0	176332	2	252
ENSG00000107438	ENST00000329399	damaging_missense	0	0	0	23
ENSG00000107438	ENST00000329399	other_missense	0	0	7	540
ENSG00000107438	ENST00000329399	pLoF	0	0	0	26
ENSG00000107438	ENST00000329399	pLoF_damaging_missense	0	0	0	49
ENSG00000107438	ENST00000329399	synonymous	0	0	0	146
ENSG00000107443	ENST00000465148	other_missense	1	0	0	506
ENSG00000107443	ENST00000465148	pLoF	0	0	0	3
ENSG00000107443	ENST00000465148	pLoF_damaging_missense	0	0	0	3
ENSG00000107443	ENST00000465148	synonymous	1	0	0	323
ENSG00000107447	ENST00000371174	damaging_missense	0	0	0	440
ENSG00000107447	ENST00000371174	other_missense	0	176585	0	2
ENSG00000107447	ENST00000371174	pLoF	0	0	0	190
ENSG00000107447	ENST00000371174	pLoF_damaging_missense	0	0	0	630
ENSG00000107447	ENST00000371174	synonymous	0	176585	0	2
ENSG00000107485	ENST00000379328	damaging_missense	0	0	0	370
ENSG00000107485	ENST00000379328	other_missense	1	0	0	370
ENSG00000107485	ENST00000379328	pLoF	0	0	0	1
ENSG00000107485	ENST00000379328	pLoF_damaging_missense	0	0	0	371
ENSG00000107485	ENST00000379328	synonymous	5	2	0	2557
ENSG00000107518	ENST00000355044	damaging_missense	0	0	0	161
ENSG00000107518	ENST00000355044	other_missense	29	164575	98	11664
ENSG00000107518	ENST00000355044	pLoF	0	0	0	53
ENSG00000107518	ENST00000355044	pLoF_damaging_missense	0	0	0	214
ENSG00000107518	ENST00000355044	synonymous	3	0	0	1119
ENSG00000107521	ENST00000325103	damaging_missense	0	0	0	13
ENSG00000107521	ENST00000325103	other_missense	17	0	71	3288
ENSG00000107521	ENST00000325103	pLoF	0	0	0	191
ENSG00000107521	ENST00000325103	pLoF_damaging_missense	0	0	0	204
ENSG00000107521	ENST00000325103	synonymous	0	1	56	1047
ENSG00000107537	ENST00000263038	damaging_missense	2	6	15	2619
ENSG00000107537	ENST00000263038	other_missense	10	7	0	3166
ENSG00000107537	ENST00000263038	pLoF	0	0	0	52
ENSG00000107537	ENST00000263038	pLoF_damaging_missense	2	6	15	2671
ENSG00000107537	ENST00000263038	synonymous	0	0	1	615
ENSG00000107551	ENST00000340258	damaging_missense	0	0	0	10
ENSG00000107551	ENST00000340258	other_missense	2	2	46	2649
ENSG00000107551	ENST00000340258	pLoF	0	0	0	119
ENSG00000107551	ENST00000340258	pLoF_damaging_missense	0	0	0	129
ENSG00000107551	ENST00000340258	synonymous	0	1	0	1323
ENSG00000107554	ENST00000324109	damaging_missense	0	0	0	197
ENSG00000107554	ENST00000324109	other_missense	60	5	119	5928
ENSG00000107554	ENST00000324109	pLoF	0	0	7	118
ENSG00000107554	ENST00000324109	pLoF_damaging_missense	0	0	7	315
ENSG00000107554	ENST00000324109	synonymous	855	576	44	28926
ENSG00000107560	ENST00000369199	damaging_missense	0	0	0	18
ENSG00000107560	ENST00000369199	other_missense	19	8	23	4766
ENSG00000107560	ENST00000369199	pLoF	0	0	0	21
ENSG00000107560	ENST00000369199	pLoF_damaging_missense	0	0	0	39
ENSG00000107560	ENST00000369199	synonymous	33	165897	60	10421
ENSG00000107562	ENST00000395794	other_missense	0	0	0	419
ENSG00000107562	ENST00000395794	synonymous	20	11	0	4093
ENSG00000107566	ENST00000421367	damaging_missense	0	0	0	81
ENSG00000107566	ENST00000421367	other_missense	0	0	0	199
ENSG00000107566	ENST00000421367	pLoF	0	0	0	17
ENSG00000107566	ENST00000421367	pLoF_damaging_missense	0	0	0	98
ENSG00000107566	ENST00000421367	synonymous	0	0	0	246
ENSG00000107581	ENST00000369144	damaging_missense	0	0	0	19
ENSG00000107581	ENST00000369144	other_missense	52	14	7	6434
ENSG00000107581	ENST00000369144	pLoF	0	0	0	1
ENSG00000107581	ENST00000369144	pLoF_damaging_missense	0	0	0	20
ENSG00000107581	ENST00000369144	synonymous	5	3	0	2156
ENSG00000107593	ENST00000318222	damaging_missense	2	0	1	1066
ENSG00000107593	ENST00000318222	other_missense	197	447	193	19786
ENSG00000107593	ENST00000318222	pLoF	0	1	0	326
ENSG00000107593	ENST00000318222	pLoF_damaging_missense	4	1	1	1388
ENSG00000107593	ENST00000318222	synonymous	13	3	10	3516
ENSG00000107611	ENST00000377833	damaging_missense	0	0	0	656
ENSG00000107611	ENST00000377833	other_missense	0	176585	0	2
ENSG00000107611	ENST00000377833	pLoF	3	1	87	1005
ENSG00000107611	ENST00000377833	pLoF_damaging_missense	7	1	87	1653
ENSG00000107611	ENST00000377833	synonymous	64	6	122	6578
ENSG00000107614	ENST00000377799	damaging_missense	0	0	0	100
ENSG00000107614	ENST00000377799	other_missense	0	1	2	975
ENSG00000107614	ENST00000377799	pLoF	0	0	0	27
ENSG00000107614	ENST00000377799	pLoF_damaging_missense	0	0	0	127
ENSG00000107614	ENST00000377799	synonymous	0	0	0	488
ENSG00000107625	ENST00000373585	damaging_missense	0	0	0	15
ENSG00000107625	ENST00000373585	other_missense	4	3	18	2387
ENSG00000107625	ENST00000373585	pLoF	0	0	0	16
ENSG00000107625	ENST00000373585	pLoF_damaging_missense	0	0	0	31
ENSG00000107625	ENST00000373585	synonymous	0	0	0	257
ENSG00000107643	ENST00000395611	damaging_missense	0	0	0	17
ENSG00000107643	ENST00000395611	other_missense	0	0	0	184
ENSG00000107643	ENST00000395611	pLoF	0	0	0	1
ENSG00000107643	ENST00000395611	pLoF_damaging_missense	0	0	0	18
ENSG00000107643	ENST00000395611	synonymous	2	0	0	946
ENSG00000107651	ENST00000369075	damaging_missense	0	0	0	192
ENSG00000107651	ENST00000369075	other_missense	15	12	49	4632
ENSG00000107651	ENST00000369075	pLoF	0	0	0	140
ENSG00000107651	ENST00000369075	pLoF_damaging_missense	1	0	0	330
ENSG00000107651	ENST00000369075	synonymous	9	2	0	3416
ENSG00000107669	ENST00000224652	damaging_missense	0	0	0	31
ENSG00000107669	ENST00000224652	other_missense	2	1	0	1550
ENSG00000107669	ENST00000224652	pLoF	0	0	0	33
ENSG00000107669	ENST00000224652	pLoF_damaging_missense	0	0	0	64
ENSG00000107669	ENST00000224652	synonymous	0	1	2	406
ENSG00000107672	ENST00000369023	damaging_missense	0	0	0	6
ENSG00000107672	ENST00000369023	other_missense	6	1	9	1888
ENSG00000107672	ENST00000369023	pLoF	0	0	0	43
ENSG00000107672	ENST00000369023	pLoF_damaging_missense	0	0	0	49
ENSG00000107672	ENST00000369023	synonymous	0	1	0	606
ENSG00000107679	ENST00000368990	damaging_missense	0	0	0	23
ENSG00000107679	ENST00000368990	other_missense	5	1	15	1342
ENSG00000107679	ENST00000368990	pLoF	0	0	0	105
ENSG00000107679	ENST00000368990	pLoF_damaging_missense	0	0	0	128
ENSG00000107679	ENST00000368990	synonymous	0	1	0	2216
ENSG00000107719	ENST00000263563	damaging_missense	0	0	0	45
ENSG00000107719	ENST00000263563	other_missense	81	12	13	6599
ENSG00000107719	ENST00000263563	pLoF	0	0	33	42
ENSG00000107719	ENST00000263563	pLoF_damaging_missense	0	0	33	87
ENSG00000107719	ENST00000263563	synonymous	5	176535	0	47
ENSG00000107731	ENST00000335350	damaging_missense	0	0	0	157
ENSG00000107731	ENST00000335350	other_missense	271	480	912	20367
ENSG00000107731	ENST00000335350	pLoF	0	0	0	59
ENSG00000107731	ENST00000335350	pLoF_damaging_missense	0	0	5	206
ENSG00000107731	ENST00000335350	synonymous	35	13	1317	4105
ENSG00000107736	ENST00000616684	damaging_missense	0	0	0	672
ENSG00000107736	ENST00000616684	other_missense	583	119	544	20323
ENSG00000107736	ENST00000616684	pLoF	0	0	0	45
ENSG00000107736	ENST00000616684	pLoF_damaging_missense	0	0	4	709
ENSG00000107736	ENST00000616684	synonymous	249	140	1091	14472
ENSG00000107738	ENST00000394957	damaging_missense	0	0	0	37
ENSG00000107738	ENST00000394957	other_missense	4	5	2	2934
ENSG00000107738	ENST00000394957	pLoF_damaging_missense	0	0	0	37
ENSG00000107738	ENST00000394957	synonymous	3	10	13	2365
ENSG00000107742	ENST00000373109	damaging_missense	0	0	0	79
ENSG00000107742	ENST00000373109	other_missense	19	2	4	4388
ENSG00000107742	ENST00000373109	pLoF_damaging_missense	0	0	0	79
ENSG00000107742	ENST00000373109	synonymous	0	0	0	517
ENSG00000107745	ENST00000361114	damaging_missense	0	0	0	139
ENSG00000107745	ENST00000361114	other_missense	1	0	0	861
ENSG00000107745	ENST00000361114	pLoF	0	0	0	72
ENSG00000107745	ENST00000361114	pLoF_damaging_missense	0	0	0	211
ENSG00000107745	ENST00000361114	synonymous	0	0	0	136
ENSG00000107758	ENST00000394829	damaging_missense	0	0	0	7
ENSG00000107758	ENST00000394829	other_missense	0	0	0	188
ENSG00000107758	ENST00000394829	pLoF_damaging_missense	0	0	0	7
ENSG00000107758	ENST00000394829	synonymous	0	0	0	158
ENSG00000107771	ENST00000372088	other_missense	11	2	45	3056
ENSG00000107771	ENST00000372088	pLoF	0	0	0	42
ENSG00000107771	ENST00000372088	pLoF_damaging_missense	0	0	0	42
ENSG00000107771	ENST00000372088	synonymous	4	15	5	3168
ENSG00000107779	ENST00000372037	damaging_missense	0	0	0	479
ENSG00000107779	ENST00000372037	other_missense	0	0	0	635
ENSG00000107779	ENST00000372037	pLoF_damaging_missense	0	0	0	479
ENSG00000107779	ENST00000372037	synonymous	1	0	3	455
ENSG00000107789	ENST00000371996	damaging_missense	0	0	0	116
ENSG00000107789	ENST00000371996	other_missense	2	0	3	786
ENSG00000107789	ENST00000371996	pLoF	0	0	0	9
ENSG00000107789	ENST00000371996	pLoF_damaging_missense	0	0	0	125
ENSG00000107789	ENST00000371996	synonymous	1	1	10	1401
ENSG00000107796	ENST00000224784	damaging_missense	0	0	0	40
ENSG00000107796	ENST00000224784	other_missense	0	0	0	22
ENSG00000107796	ENST00000224784	pLoF	0	0	0	1
ENSG00000107796	ENST00000224784	pLoF_damaging_missense	0	0	0	41
ENSG00000107796	ENST00000224784	synonymous	0	0	0	269
ENSG00000107798	ENST00000336233	damaging_missense	0	0	0	106
ENSG00000107798	ENST00000336233	other_missense	1	1	0	1338
ENSG00000107798	ENST00000336233	pLoF	0	0	0	75
ENSG00000107798	ENST00000336233	pLoF_damaging_missense	0	0	0	181
ENSG00000107798	ENST00000336233	synonymous	0	1	1	636
ENSG00000107807	ENST00000370196	damaging_missense	0	0	0	152
ENSG00000107807	ENST00000370196	other_missense	0	0	1	272
ENSG00000107807	ENST00000370196	pLoF_damaging_missense	0	0	0	152
ENSG00000107807	ENST00000370196	synonymous	0	0	0	159
ENSG00000107815	ENST00000311916	damaging_missense	0	0	0	109
ENSG00000107815	ENST00000311916	other_missense	4	1	4	1500
ENSG00000107815	ENST00000311916	pLoF	0	0	0	29
ENSG00000107815	ENST00000311916	pLoF_damaging_missense	0	0	0	138
ENSG00000107815	ENST00000311916	synonymous	0	0	3	1243
ENSG00000107816	ENST00000370220	damaging_missense	0	0	0	41
ENSG00000107816	ENST00000370220	other_missense	18	2	38	3141
ENSG00000107816	ENST00000370220	pLoF	0	0	0	10
ENSG00000107816	ENST00000370220	pLoF_damaging_missense	0	0	0	51
ENSG00000107816	ENST00000370220	synonymous	26	10	8	5725
ENSG00000107819	ENST00000224807	damaging_missense	0	0	0	64
ENSG00000107819	ENST00000224807	other_missense	2	8	0	2091
ENSG00000107819	ENST00000224807	pLoF	3	2	0	2242
ENSG00000107819	ENST00000224807	pLoF_damaging_missense	3	2	0	2306
ENSG00000107819	ENST00000224807	synonymous	0	0	0	508
ENSG00000107821	ENST00000370200	damaging_missense	0	0	0	100
ENSG00000107821	ENST00000370200	other_missense	7	0	1	1085
ENSG00000107821	ENST00000370200	pLoF	0	0	0	97
ENSG00000107821	ENST00000370200	pLoF_damaging_missense	0	0	0	197
ENSG00000107821	ENST00000370200	synonymous	0	0	0	168
ENSG00000107829	ENST00000331272	damaging_missense	0	0	0	37
ENSG00000107829	ENST00000331272	other_missense	12	10	98	3530
ENSG00000107829	ENST00000331272	pLoF	0	0	0	28
ENSG00000107829	ENST00000331272	pLoF_damaging_missense	0	0	0	65
ENSG00000107829	ENST00000331272	synonymous	0	4	0	2215
ENSG00000107831	ENST00000320185	damaging_missense	0	0	0	83
ENSG00000107831	ENST00000320185	other_missense	2	1	0	1661
ENSG00000107831	ENST00000320185	pLoF	0	0	0	5
ENSG00000107831	ENST00000320185	pLoF_damaging_missense	0	0	0	88
ENSG00000107831	ENST00000320185	synonymous	1	0	0	353
ENSG00000107833	ENST00000370110	damaging_missense	0	0	0	1
ENSG00000107833	ENST00000370110	other_missense	0	0	0	1143
ENSG00000107833	ENST00000370110	pLoF	0	0	2	30
ENSG00000107833	ENST00000370110	pLoF_damaging_missense	0	0	2	31
ENSG00000107833	ENST00000370110	synonymous	0	4	0	2004
ENSG00000107854	ENST00000371627	damaging_missense	0	0	0	171
ENSG00000107854	ENST00000371627	other_missense	4	0	0	2182
ENSG00000107854	ENST00000371627	pLoF	0	0	0	24
ENSG00000107854	ENST00000371627	pLoF_damaging_missense	0	0	0	195
ENSG00000107854	ENST00000371627	synonymous	4	2	9	1950
ENSG00000107859	ENST00000370002	damaging_missense	0	0	0	46
ENSG00000107859	ENST00000370002	other_missense	0	0	0	727
ENSG00000107859	ENST00000370002	pLoF	0	0	0	5
ENSG00000107859	ENST00000370002	pLoF_damaging_missense	0	0	0	51
ENSG00000107859	ENST00000370002	synonymous	0	0	0	236
ENSG00000107862	ENST00000369983	damaging_missense	0	0	0	137
ENSG00000107862	ENST00000369983	other_missense	11	0	36	2923
ENSG00000107862	ENST00000369983	pLoF	0	0	1	77
ENSG00000107862	ENST00000369983	pLoF_damaging_missense	0	0	1	214
ENSG00000107862	ENST00000369983	synonymous	0	176580	0	6
ENSG00000107863	ENST00000396432	damaging_missense	1	11	0	1987
ENSG00000107863	ENST00000396432	other_missense	140	18	83	9758
ENSG00000107863	ENST00000396432	pLoF	0	0	0	20
ENSG00000107863	ENST00000396432	pLoF_damaging_missense	1	11	0	2007
ENSG00000107863	ENST00000396432	synonymous	33	5	44	4827
ENSG00000107864	ENST00000614585	damaging_missense	0	0	0	1
ENSG00000107864	ENST00000614585	other_missense	2	0	13	1672
ENSG00000107864	ENST00000614585	pLoF	0	0	0	3
ENSG00000107864	ENST00000614585	pLoF_damaging_missense	0	0	0	4
ENSG00000107864	ENST00000614585	synonymous	2	0	3	1093
ENSG00000107872	ENST00000224862	damaging_missense	0	0	0	9
ENSG00000107872	ENST00000224862	other_missense	3	5	0	2416
ENSG00000107872	ENST00000224862	pLoF	0	0	0	26
ENSG00000107872	ENST00000224862	pLoF_damaging_missense	0	0	0	35
ENSG00000107872	ENST00000224862	synonymous	0	0	0	350
ENSG00000107874	ENST00000369937	damaging_missense	0	0	0	35
ENSG00000107874	ENST00000369937	other_missense	0	1	1	1182
ENSG00000107874	ENST00000369937	pLoF	0	0	0	3
ENSG00000107874	ENST00000369937	pLoF_damaging_missense	0	0	0	38
ENSG00000107874	ENST00000369937	synonymous	4	2	0	2383
ENSG00000107882	ENST00000369902	damaging_missense	0	0	0	48
ENSG00000107882	ENST00000369902	other_missense	5	14	0	3296
ENSG00000107882	ENST00000369902	pLoF_damaging_missense	0	0	0	48
ENSG00000107882	ENST00000369902	synonymous	0	0	5	369
ENSG00000107890	ENST00000376087	damaging_missense	0	0	0	787
ENSG00000107890	ENST00000376087	other_missense	115	17	319	8515
ENSG00000107890	ENST00000376087	pLoF	0	1	6	207
ENSG00000107890	ENST00000376087	pLoF_damaging_missense	2	1	8	986
ENSG00000107890	ENST00000376087	synonymous	5	2	0	2422
ENSG00000107897	ENST00000396271	damaging_missense	0	0	0	5
ENSG00000107897	ENST00000396271	other_missense	4	0	6	1660
ENSG00000107897	ENST00000396271	pLoF	0	0	0	87
ENSG00000107897	ENST00000396271	pLoF_damaging_missense	0	0	0	92
ENSG00000107897	ENST00000396271	synonymous	14	175	9976	448
ENSG00000107902	ENST00000368842	damaging_missense	0	0	0	38
ENSG00000107902	ENST00000368842	other_missense	4	0	68	1576
ENSG00000107902	ENST00000368842	pLoF	0	0	0	53
ENSG00000107902	ENST00000368842	pLoF_damaging_missense	0	0	0	91
ENSG00000107902	ENST00000368842	synonymous	0	0	0	825
ENSG00000107929	ENST00000612396	damaging_missense	0	0	0	6
ENSG00000107929	ENST00000612396	other_missense	25	10	11	5073
ENSG00000107929	ENST00000612396	pLoF	0	0	0	2
ENSG00000107929	ENST00000612396	pLoF_damaging_missense	0	0	0	8
ENSG00000107929	ENST00000612396	synonymous	0	0	1	825
ENSG00000107937	ENST00000360803	damaging_missense	0	0	0	39
ENSG00000107937	ENST00000360803	other_missense	25	4	2	4763
ENSG00000107937	ENST00000360803	pLoF_damaging_missense	0	0	0	39
ENSG00000107937	ENST00000360803	synonymous	1	1	0	1014
ENSG00000107938	ENST00000356792	damaging_missense	0	0	0	188
ENSG00000107938	ENST00000356792	other_missense	3	3	21	1466
ENSG00000107938	ENST00000356792	pLoF	0	0	0	23
ENSG00000107938	ENST00000356792	pLoF_damaging_missense	0	0	0	211
ENSG00000107938	ENST00000356792	synonymous	2	0	4	2176
ENSG00000107949	ENST00000368759	damaging_missense	0	0	0	12
ENSG00000107949	ENST00000368759	other_missense	1	1	0	1092
ENSG00000107949	ENST00000368759	pLoF	0	0	0	226
ENSG00000107949	ENST00000368759	pLoF_damaging_missense	0	0	0	238
ENSG00000107949	ENST00000368759	synonymous	1	4	0	1860
ENSG00000107951	ENST00000263063	damaging_missense	0	0	0	12
ENSG00000107951	ENST00000263063	other_missense	1	1	1	1420
ENSG00000107951	ENST00000263063	pLoF	0	0	0	9
ENSG00000107951	ENST00000263063	pLoF_damaging_missense	0	0	0	21
ENSG00000107951	ENST00000263063	synonymous	1	0	0	471
ENSG00000107954	ENST00000369780	damaging_missense	0	0	0	54
ENSG00000107954	ENST00000369780	other_missense	4	1	2	1536
ENSG00000107954	ENST00000369780	pLoF	0	0	0	24
ENSG00000107954	ENST00000369780	pLoF_damaging_missense	0	0	0	78
ENSG00000107954	ENST00000369780	synonymous	23	10	11	4388
ENSG00000107957	ENST00000355946	damaging_missense	0	0	0	14
ENSG00000107957	ENST00000355946	other_missense	71	11	45	7626
ENSG00000107957	ENST00000355946	pLoF	0	0	0	17
ENSG00000107957	ENST00000355946	pLoF_damaging_missense	0	0	0	31
ENSG00000107957	ENST00000355946	synonymous	11	2	3	2859
ENSG00000107959	ENST00000380989	damaging_missense	0	0	0	172
ENSG00000107959	ENST00000380989	other_missense	165	423	88	19378
ENSG00000107959	ENST00000380989	pLoF	0	0	0	243
ENSG00000107959	ENST00000380989	pLoF_damaging_missense	0	0	0	415
ENSG00000107959	ENST00000380989	synonymous	23	2	12	4498
ENSG00000107960	ENST00000224950	other_missense	1	0	0	1051
ENSG00000107960	ENST00000224950	pLoF	0	0	0	75
ENSG00000107960	ENST00000224950	pLoF_damaging_missense	0	0	0	75
ENSG00000107960	ENST00000224950	synonymous	0	0	0	282
ENSG00000107968	ENST00000263056	damaging_missense	0	0	0	3
ENSG00000107968	ENST00000263056	other_missense	1	0	2	582
ENSG00000107968	ENST00000263056	pLoF	0	0	0	4
ENSG00000107968	ENST00000263056	pLoF_damaging_missense	0	0	0	7
ENSG00000107968	ENST00000263056	synonymous	0	0	1	511
ENSG00000107984	ENST00000373970	damaging_missense	0	3	0	1156
ENSG00000107984	ENST00000373970	other_missense	0	0	0	1065
ENSG00000107984	ENST00000373970	pLoF	0	0	0	3
ENSG00000107984	ENST00000373970	pLoF_damaging_missense	0	3	0	1159
ENSG00000107984	ENST00000373970	synonymous	0	0	0	372
ENSG00000108001	ENST00000368648	damaging_missense	0	0	0	18
ENSG00000108001	ENST00000368648	other_missense	0	0	0	439
ENSG00000108001	ENST00000368648	pLoF_damaging_missense	0	0	0	18
ENSG00000108001	ENST00000368648	synonymous	1	1	0	1522
ENSG00000108010	ENST00000368644	damaging_missense	0	0	0	30
ENSG00000108010	ENST00000368644	other_missense	0	2	0	643
ENSG00000108010	ENST00000368644	pLoF	0	0	0	4
ENSG00000108010	ENST00000368644	pLoF_damaging_missense	0	0	0	34
ENSG00000108010	ENST00000368644	synonymous	0	0	0	252
ENSG00000108018	ENST00000263054	damaging_missense	0	0	0	24
ENSG00000108018	ENST00000263054	other_missense	20	2	10	2913
ENSG00000108018	ENST00000263054	pLoF	0	0	0	13
ENSG00000108018	ENST00000263054	pLoF_damaging_missense	0	0	0	37
ENSG00000108018	ENST00000263054	synonymous	5	0	0	1241
ENSG00000108021	ENST00000328090	damaging_missense	0	0	0	13
ENSG00000108021	ENST00000328090	other_missense	307	173009	152	3097
ENSG00000108021	ENST00000328090	pLoF	0	0	0	75
ENSG00000108021	ENST00000328090	pLoF_damaging_missense	0	0	0	88
ENSG00000108021	ENST00000328090	synonymous	16	16	25	4624
ENSG00000108039	ENST00000502935	damaging_missense	0	0	0	53
ENSG00000108039	ENST00000502935	other_missense	1	0	3	922
ENSG00000108039	ENST00000502935	pLoF	0	0	0	8
ENSG00000108039	ENST00000502935	pLoF_damaging_missense	0	0	0	61
ENSG00000108039	ENST00000502935	synonymous	10	17	5	3962
ENSG00000108055	ENST00000361804	damaging_missense	0	0	0	25
ENSG00000108055	ENST00000361804	other_missense	0	1	0	661
ENSG00000108055	ENST00000361804	pLoF	0	0	0	4
ENSG00000108055	ENST00000361804	pLoF_damaging_missense	0	0	0	29
ENSG00000108055	ENST00000361804	synonymous	0	176466	4	117
ENSG00000108061	ENST00000369452	damaging_missense	0	0	0	29
ENSG00000108061	ENST00000369452	other_missense	0	0	0	275
ENSG00000108061	ENST00000369452	pLoF_damaging_missense	0	0	0	29
ENSG00000108061	ENST00000369452	synonymous	0	0	0	265
ENSG00000108064	ENST00000487519	damaging_missense	0	0	0	12
ENSG00000108064	ENST00000487519	other_missense	0	0	0	367
ENSG00000108064	ENST00000487519	pLoF_damaging_missense	0	0	0	12
ENSG00000108064	ENST00000487519	synonymous	0	0	0	327
ENSG00000108091	ENST00000263102	damaging_missense	0	0	0	14
ENSG00000108091	ENST00000263102	other_missense	0	1	0	1596
ENSG00000108091	ENST00000263102	pLoF	0	0	0	6
ENSG00000108091	ENST00000263102	pLoF_damaging_missense	0	0	0	20
ENSG00000108091	ENST00000263102	synonymous	1	1	0	717
ENSG00000108094	ENST00000421317	damaging_missense	0	0	0	68
ENSG00000108094	ENST00000421317	other_missense	3	8	51	2286
ENSG00000108094	ENST00000421317	pLoF	0	0	0	3
ENSG00000108094	ENST00000421317	pLoF_damaging_missense	0	0	0	71
ENSG00000108094	ENST00000421317	synonymous	1	0	0	961
ENSG00000108100	ENST00000374704	damaging_missense	0	0	0	30
ENSG00000108100	ENST00000374704	other_missense	0	0	0	278
ENSG00000108100	ENST00000374704	pLoF	0	0	0	1
ENSG00000108100	ENST00000374704	pLoF_damaging_missense	0	0	0	31
ENSG00000108100	ENST00000374704	synonymous	1	1	0	780
ENSG00000108106	ENST00000264552	damaging_missense	0	0	51	23
ENSG00000108106	ENST00000264552	other_missense	0	7	0	2178
ENSG00000108106	ENST00000264552	pLoF	0	0	0	1
ENSG00000108106	ENST00000264552	pLoF_damaging_missense	0	0	51	24
ENSG00000108106	ENST00000264552	synonymous	11	33	436	4439
ENSG00000108107	ENST00000558815	damaging_missense	0	0	0	4
ENSG00000108107	ENST00000558815	other_missense	1	1	0	940
ENSG00000108107	ENST00000558815	pLoF	0	0	0	3
ENSG00000108107	ENST00000558815	pLoF_damaging_missense	0	0	0	7
ENSG00000108107	ENST00000558815	synonymous	0	1	0	792
ENSG00000108175	ENST00000334512	damaging_missense	0	0	0	96
ENSG00000108175	ENST00000334512	other_missense	2	0	8	1485
ENSG00000108175	ENST00000334512	pLoF_damaging_missense	0	0	0	96
ENSG00000108175	ENST00000334512	synonymous	3	0	5	2606
ENSG00000108176	ENST00000225171	damaging_missense	0	0	0	103
ENSG00000108176	ENST00000225171	other_missense	0	0	11	591
ENSG00000108176	ENST00000225171	pLoF	0	0	0	54
ENSG00000108176	ENST00000225171	pLoF_damaging_missense	0	0	0	157
ENSG00000108176	ENST00000225171	synonymous	0	2	0	366
ENSG00000108179	ENST00000225174	damaging_missense	0	0	0	159
ENSG00000108179	ENST00000225174	other_missense	0	0	0	278
ENSG00000108179	ENST00000225174	pLoF	0	0	41	41
ENSG00000108179	ENST00000225174	pLoF_damaging_missense	0	0	42	198
ENSG00000108179	ENST00000225174	synonymous	4	9	0	2603
ENSG00000108187	ENST00000358769	damaging_missense	0	0	0	38
ENSG00000108187	ENST00000358769	other_missense	1	2	0	1293
ENSG00000108187	ENST00000358769	pLoF	0	0	0	27
ENSG00000108187	ENST00000358769	pLoF_damaging_missense	0	0	0	65
ENSG00000108187	ENST00000358769	synonymous	0	0	3	153
ENSG00000108219	ENST00000429989	damaging_missense	0	0	0	66
ENSG00000108219	ENST00000429989	other_missense	0	0	1	197
ENSG00000108219	ENST00000429989	pLoF	0	0	0	7
ENSG00000108219	ENST00000429989	pLoF_damaging_missense	0	0	0	73
ENSG00000108219	ENST00000429989	synonymous	36	251	119	13433
ENSG00000108231	ENST00000371418	damaging_missense	0	0	0	118
ENSG00000108231	ENST00000371418	other_missense	1	0	0	539
ENSG00000108231	ENST00000371418	pLoF_damaging_missense	0	0	0	118
ENSG00000108231	ENST00000371418	synonymous	0	176392	0	195
ENSG00000108239	ENST00000225235	damaging_missense	0	0	0	6
ENSG00000108239	ENST00000225235	other_missense	4	3	12	1860
ENSG00000108239	ENST00000225235	pLoF	0	0	0	34
ENSG00000108239	ENST00000225235	pLoF_damaging_missense	0	0	0	40
ENSG00000108239	ENST00000225235	synonymous	12	7	1042	2037
ENSG00000108242	ENST00000285979	damaging_missense	0	0	0	63
ENSG00000108242	ENST00000285979	other_missense	2	2	4	2237
ENSG00000108242	ENST00000285979	pLoF	4	4	0	1666
ENSG00000108242	ENST00000285979	pLoF_damaging_missense	4	4	0	1729
ENSG00000108242	ENST00000285979	synonymous	1	0	21	910
ENSG00000108244	ENST00000209718	damaging_missense	0	0	0	219
ENSG00000108244	ENST00000209718	other_missense	0	1	21	883
ENSG00000108244	ENST00000209718	pLoF	0	0	17	52
ENSG00000108244	ENST00000209718	pLoF_damaging_missense	1	0	17	269
ENSG00000108244	ENST00000209718	synonymous	1	2	0	1915
ENSG00000108255	ENST00000225387	damaging_missense	0	0	0	124
ENSG00000108255	ENST00000225387	other_missense	4	6	0	2780
ENSG00000108255	ENST00000225387	pLoF	0	0	0	66
ENSG00000108255	ENST00000225387	pLoF_damaging_missense	0	0	0	190
ENSG00000108255	ENST00000225387	synonymous	1	0	0	211
ENSG00000108256	ENST00000225388	damaging_missense	0	0	0	4
ENSG00000108256	ENST00000225388	other_missense	21	4	32	4222
ENSG00000108256	ENST00000225388	pLoF	0	0	0	1
ENSG00000108256	ENST00000225388	pLoF_damaging_missense	0	0	0	5
ENSG00000108256	ENST00000225388	synonymous	0	0	12	625
ENSG00000108262	ENST00000394869	damaging_missense	0	0	0	137
ENSG00000108262	ENST00000394869	other_missense	0	0	0	682
ENSG00000108262	ENST00000394869	pLoF	0	0	0	3
ENSG00000108262	ENST00000394869	pLoF_damaging_missense	0	0	0	140
ENSG00000108262	ENST00000394869	synonymous	7	0	0	1940
ENSG00000108298	ENST00000225430	damaging_missense	0	0	0	17
ENSG00000108298	ENST00000225430	other_missense	0	0	0	83
ENSG00000108298	ENST00000225430	pLoF	0	0	0	7
ENSG00000108298	ENST00000225430	pLoF_damaging_missense	0	0	0	24
ENSG00000108298	ENST00000225430	synonymous	0	0	0	393
ENSG00000108306	ENST00000264658	other_missense	0	2	0	1518
ENSG00000108306	ENST00000264658	pLoF	0	0	0	2
ENSG00000108306	ENST00000264658	pLoF_damaging_missense	0	0	0	2
ENSG00000108306	ENST00000264658	synonymous	0	0	0	402
ENSG00000108309	ENST00000426726	damaging_missense	0	0	0	3
ENSG00000108309	ENST00000426726	other_missense	0	0	0	408
ENSG00000108309	ENST00000426726	pLoF	0	0	12	38
ENSG00000108309	ENST00000426726	pLoF_damaging_missense	0	0	12	41
ENSG00000108309	ENST00000426726	synonymous	0	1	0	525
ENSG00000108312	ENST00000302904	damaging_missense	0	0	0	11
ENSG00000108312	ENST00000302904	other_missense	1	0	0	603
ENSG00000108312	ENST00000302904	pLoF_damaging_missense	0	0	0	11
ENSG00000108312	ENST00000302904	synonymous	0	3	3	1877
ENSG00000108342	ENST00000225474	other_missense	0	0	0	987
ENSG00000108342	ENST00000225474	pLoF	0	0	0	1
ENSG00000108342	ENST00000225474	pLoF_damaging_missense	0	0	0	1
ENSG00000108342	ENST00000225474	synonymous	0	0	0	450
ENSG00000108344	ENST00000264639	damaging_missense	0	0	0	274
ENSG00000108344	ENST00000264639	other_missense	0	1	2	1278
ENSG00000108344	ENST00000264639	pLoF_damaging_missense	0	0	0	274
ENSG00000108344	ENST00000264639	synonymous	2	4	10	2188
ENSG00000108349	ENST00000264645	damaging_missense	0	0	0	8
ENSG00000108349	ENST00000264645	other_missense	10	6	0	3699
ENSG00000108349	ENST00000264645	pLoF	0	0	0	1
ENSG00000108349	ENST00000264645	pLoF_damaging_missense	0	0	0	9
ENSG00000108349	ENST00000264645	synonymous	7	8	0	2383
ENSG00000108352	ENST00000456989	damaging_missense	0	0	0	5
ENSG00000108352	ENST00000456989	other_missense	0	0	0	543
ENSG00000108352	ENST00000456989	pLoF	0	0	0	3
ENSG00000108352	ENST00000456989	pLoF_damaging_missense	0	0	0	8
ENSG00000108352	ENST00000456989	synonymous	0	0	0	461
ENSG00000108370	ENST00000262406	damaging_missense	0	0	0	138
ENSG00000108370	ENST00000262406	other_missense	9	2	884	1498
ENSG00000108370	ENST00000262406	pLoF	0	0	0	107
ENSG00000108370	ENST00000262406	pLoF_damaging_missense	0	0	0	245
ENSG00000108370	ENST00000262406	synonymous	0	0	26	668
ENSG00000108375	ENST00000584437	damaging_missense	0	0	0	2
ENSG00000108375	ENST00000584437	other_missense	16	7	7	3113
ENSG00000108375	ENST00000584437	pLoF	0	0	0	16
ENSG00000108375	ENST00000584437	pLoF_damaging_missense	0	0	0	18
ENSG00000108375	ENST00000584437	synonymous	1	0	2	1025
ENSG00000108379	ENST00000225512	damaging_missense	0	0	0	24
ENSG00000108379	ENST00000225512	other_missense	0	0	0	117
ENSG00000108379	ENST00000225512	pLoF_damaging_missense	0	0	0	24
ENSG00000108379	ENST00000225512	synonymous	0	0	0	522
ENSG00000108381	ENST00000263080	damaging_missense	0	0	0	596
ENSG00000108381	ENST00000263080	other_missense	2	0	0	538
ENSG00000108381	ENST00000263080	pLoF	0	0	0	30
ENSG00000108381	ENST00000263080	pLoF_damaging_missense	0	0	0	626
ENSG00000108381	ENST00000263080	synonymous	0	0	0	308
ENSG00000108384	ENST00000337432	damaging_missense	0	0	0	50
ENSG00000108384	ENST00000337432	other_missense	14	11	0	4186
ENSG00000108384	ENST00000337432	pLoF	0	0	0	41
ENSG00000108384	ENST00000337432	pLoF_damaging_missense	0	0	0	91
ENSG00000108384	ENST00000337432	synonymous	0	0	0	147
ENSG00000108387	ENST00000457347	damaging_missense	0	0	0	130
ENSG00000108387	ENST00000457347	other_missense	2	0	6	1530
ENSG00000108387	ENST00000457347	pLoF	0	0	0	37
ENSG00000108387	ENST00000457347	pLoF_damaging_missense	0	0	0	167
ENSG00000108387	ENST00000457347	synonymous	0	1	0	578
ENSG00000108389	ENST00000323456	damaging_missense	0	0	0	1224
ENSG00000108389	ENST00000323456	other_missense	8	3	0	2048
ENSG00000108389	ENST00000323456	pLoF	0	0	0	6
ENSG00000108389	ENST00000323456	pLoF_damaging_missense	0	0	0	1230
ENSG00000108389	ENST00000323456	synonymous	6	11	2125	781
ENSG00000108395	ENST00000262294	damaging_missense	0	0	0	15
ENSG00000108395	ENST00000262294	other_missense	8	1	48	2231
ENSG00000108395	ENST00000262294	pLoF	0	0	0	99
ENSG00000108395	ENST00000262294	pLoF_damaging_missense	0	0	0	114
ENSG00000108395	ENST00000262294	synonymous	3	2	7	1101
ENSG00000108405	ENST00000225538	damaging_missense	0	0	0	8
ENSG00000108405	ENST00000225538	other_missense	1	0	0	604
ENSG00000108405	ENST00000225538	pLoF	0	0	0	23
ENSG00000108405	ENST00000225538	pLoF_damaging_missense	0	0	0	31
ENSG00000108405	ENST00000225538	synonymous	1	0	0	1021
ENSG00000108406	ENST00000251241	damaging_missense	0	0	0	1
ENSG00000108406	ENST00000251241	other_missense	0	0	1	512
ENSG00000108406	ENST00000251241	pLoF	0	0	0	15
ENSG00000108406	ENST00000251241	pLoF_damaging_missense	0	0	0	16
ENSG00000108406	ENST00000251241	synonymous	7	5	0	2283
ENSG00000108417	ENST00000225550	damaging_missense	0	0	0	236
ENSG00000108417	ENST00000225550	other_missense	17	5	0	4250
ENSG00000108417	ENST00000225550	pLoF	0	0	3	23
ENSG00000108417	ENST00000225550	pLoF_damaging_missense	0	0	3	259
ENSG00000108417	ENST00000225550	synonymous	2	1	9	1178
ENSG00000108423	ENST00000325752	damaging_missense	1	0	0	472
ENSG00000108423	ENST00000325752	other_missense	1	1	0	1178
ENSG00000108423	ENST00000325752	pLoF	0	0	0	28
ENSG00000108423	ENST00000325752	pLoF_damaging_missense	1	0	0	500
ENSG00000108423	ENST00000325752	synonymous	0	1	0	1161
ENSG00000108424	ENST00000290158	damaging_missense	0	0	0	17
ENSG00000108424	ENST00000290158	other_missense	0	0	0	285
ENSG00000108424	ENST00000290158	pLoF_damaging_missense	0	0	0	17
ENSG00000108424	ENST00000290158	synonymous	2	5	0	2412
ENSG00000108433	ENST00000225567	damaging_missense	0	0	0	29
ENSG00000108433	ENST00000225567	other_missense	1	0	0	829
ENSG00000108433	ENST00000225567	pLoF	0	0	0	200
ENSG00000108433	ENST00000225567	pLoF_damaging_missense	0	0	0	229
ENSG00000108433	ENST00000225567	synonymous	0	0	0	865
ENSG00000108439	ENST00000642017	damaging_missense	0	0	0	299
ENSG00000108439	ENST00000642017	other_missense	0	0	0	141
ENSG00000108439	ENST00000642017	pLoF	0	0	0	45
ENSG00000108439	ENST00000642017	pLoF_damaging_missense	0	0	0	344
ENSG00000108439	ENST00000642017	synonymous	1	1	0	350
ENSG00000108443	ENST00000225577	damaging_missense	0	0	0	7
ENSG00000108443	ENST00000225577	other_missense	0	0	0	353
ENSG00000108443	ENST00000225577	pLoF	0	0	0	5
ENSG00000108443	ENST00000225577	pLoF_damaging_missense	0	0	0	12
ENSG00000108443	ENST00000225577	synonymous	0	2	0	855
ENSG00000108448	ENST00000395671	damaging_missense	0	0	0	48
ENSG00000108448	ENST00000395671	other_missense	6	2	36	2540
ENSG00000108448	ENST00000395671	pLoF	0	0	0	259
ENSG00000108448	ENST00000395671	pLoF_damaging_missense	0	0	0	307
ENSG00000108448	ENST00000395671	synonymous	0	0	0	188
ENSG00000108465	ENST00000536708	damaging_missense	0	0	0	197
ENSG00000108465	ENST00000536708	other_missense	16	0	11	2647
ENSG00000108465	ENST00000536708	pLoF	0	1	7	156
ENSG00000108465	ENST00000536708	pLoF_damaging_missense	0	1	7	353
ENSG00000108465	ENST00000536708	synonymous	1	4	3	1891
ENSG00000108468	ENST00000393408	damaging_missense	0	0	0	1
ENSG00000108468	ENST00000393408	other_missense	0	0	0	48
ENSG00000108468	ENST00000393408	pLoF	0	0	0	1
ENSG00000108468	ENST00000393408	pLoF_damaging_missense	0	0	0	2
ENSG00000108468	ENST00000393408	synonymous	0	0	0	63
ENSG00000108469	ENST00000317905	damaging_missense	1	3	0	1697
ENSG00000108469	ENST00000317905	other_missense	33	1	132	5137
ENSG00000108469	ENST00000317905	pLoF	0	0	0	439
ENSG00000108469	ENST00000317905	pLoF_damaging_missense	1	3	2	2132
ENSG00000108469	ENST00000317905	synonymous	0	176581	6	0
ENSG00000108474	ENST00000225609	damaging_missense	0	0	0	418
ENSG00000108474	ENST00000225609	other_missense	3	16	0	3097
ENSG00000108474	ENST00000225609	pLoF	0	0	0	64
ENSG00000108474	ENST00000225609	pLoF_damaging_missense	0	0	0	482
ENSG00000108474	ENST00000225609	synonymous	0	0	8	237
ENSG00000108479	ENST00000588479	damaging_missense	0	0	0	241
ENSG00000108479	ENST00000588479	other_missense	1	1	0	607
ENSG00000108479	ENST00000588479	pLoF	0	0	0	31
ENSG00000108479	ENST00000588479	pLoF_damaging_missense	0	0	0	272
ENSG00000108479	ENST00000588479	synonymous	4	0	1	858
ENSG00000108506	ENST00000444766	damaging_missense	0	0	0	13
ENSG00000108506	ENST00000444766	other_missense	0	176543	0	5
ENSG00000108506	ENST00000444766	pLoF	0	0	0	28
ENSG00000108506	ENST00000444766	pLoF_damaging_missense	0	0	0	41
ENSG00000108506	ENST00000444766	synonymous	2	2	8	2471
ENSG00000108509	ENST00000414043	damaging_missense	0	0	0	128
ENSG00000108509	ENST00000414043	other_missense	15	2	8	3807
ENSG00000108509	ENST00000414043	pLoF	0	0	1	18
ENSG00000108509	ENST00000414043	pLoF_damaging_missense	0	0	1	146
ENSG00000108509	ENST00000414043	synonymous	9	3	3	2752
ENSG00000108510	ENST00000397786	damaging_missense	0	0	0	717
ENSG00000108510	ENST00000397786	other_missense	49	10	127	6264
ENSG00000108510	ENST00000397786	pLoF	0	0	1	0
ENSG00000108510	ENST00000397786	pLoF_damaging_missense	0	0	1	717
ENSG00000108510	ENST00000397786	synonymous	10	2	54	2991
ENSG00000108511	ENST00000484302	damaging_missense	0	0	0	33
ENSG00000108511	ENST00000484302	other_missense	1	0	2	504
ENSG00000108511	ENST00000484302	pLoF	0	0	0	13
ENSG00000108511	ENST00000484302	pLoF_damaging_missense	0	0	2	42
ENSG00000108511	ENST00000484302	synonymous	0	0	0	202
ENSG00000108515	ENST00000323997	damaging_missense	0	0	0	376
ENSG00000108515	ENST00000323997	other_missense	1	0	0	930
ENSG00000108515	ENST00000323997	pLoF	0	0	0	306
ENSG00000108515	ENST00000323997	pLoF_damaging_missense	1	0	0	680
ENSG00000108515	ENST00000323997	synonymous	0	0	37	1062
ENSG00000108518	ENST00000225655	damaging_missense	0	0	0	10
ENSG00000108518	ENST00000225655	other_missense	0	0	568	56
ENSG00000108518	ENST00000225655	pLoF_damaging_missense	0	0	0	10
ENSG00000108518	ENST00000225655	synonymous	0	0	0	83
ENSG00000108523	ENST00000262482	damaging_missense	0	0	0	26
ENSG00000108523	ENST00000262482	other_missense	21	6	146	4256
ENSG00000108523	ENST00000262482	pLoF	0	0	0	100
ENSG00000108523	ENST00000262482	pLoF_damaging_missense	0	0	0	126
ENSG00000108523	ENST00000262482	synonymous	1	0	0	1175
ENSG00000108528	ENST00000225665	damaging_missense	0	0	0	105
ENSG00000108528	ENST00000225665	other_missense	0	0	0	243
ENSG00000108528	ENST00000225665	pLoF_damaging_missense	0	0	0	105
ENSG00000108528	ENST00000225665	synonymous	5	6	0	2589
ENSG00000108551	ENST00000225688	damaging_missense	0	1	0	146
ENSG00000108551	ENST00000225688	other_missense	7	3	0	2133
ENSG00000108551	ENST00000225688	pLoF	0	0	0	8
ENSG00000108551	ENST00000225688	pLoF_damaging_missense	0	1	0	154
ENSG00000108551	ENST00000225688	synonymous	0	0	0	154
ENSG00000108556	ENST00000649488	damaging_missense	7	2	0	1989
ENSG00000108556	ENST00000649488	other_missense	1	0	2	1238
ENSG00000108556	ENST00000649488	pLoF	0	0	0	243
ENSG00000108556	ENST00000649488	pLoF_damaging_missense	9	2	0	2228
ENSG00000108556	ENST00000649488	synonymous	3	0	14	1584
ENSG00000108557	ENST00000353383	damaging_missense	0	0	0	11
ENSG00000108557	ENST00000353383	other_missense	146	18	64	10312
ENSG00000108557	ENST00000353383	pLoF_damaging_missense	0	0	0	11
ENSG00000108557	ENST00000353383	synonymous	43	5	53	6697
ENSG00000108559	ENST00000573584	damaging_missense	0	0	0	131
ENSG00000108559	ENST00000573584	other_missense	11	6	79	3413
ENSG00000108559	ENST00000573584	pLoF	0	0	0	114
ENSG00000108559	ENST00000573584	pLoF_damaging_missense	0	0	0	245
ENSG00000108559	ENST00000573584	synonymous	0	0	0	416
ENSG00000108561	ENST00000225698	damaging_missense	0	0	0	23
ENSG00000108561	ENST00000225698	other_missense	1	0	2	602
ENSG00000108561	ENST00000225698	pLoF	0	0	0	31
ENSG00000108561	ENST00000225698	pLoF_damaging_missense	0	0	0	54
ENSG00000108561	ENST00000225698	synonymous	1	0	0	260
ENSG00000108576	ENST00000261707	damaging_missense	0	0	0	111
ENSG00000108576	ENST00000261707	other_missense	1	1	5	932
ENSG00000108576	ENST00000261707	pLoF	0	0	0	17
ENSG00000108576	ENST00000261707	pLoF_damaging_missense	0	0	0	128
ENSG00000108576	ENST00000261707	synonymous	11	3	160	2218
ENSG00000108578	ENST00000261714	damaging_missense	0	0	0	41
ENSG00000108578	ENST00000261714	other_missense	0	4	0	1894
ENSG00000108578	ENST00000261714	pLoF	0	0	0	148
ENSG00000108578	ENST00000261714	pLoF_damaging_missense	0	0	0	189
ENSG00000108578	ENST00000261714	synonymous	0	0	0	420
ENSG00000108582	ENST00000225719	damaging_missense	0	0	0	76
ENSG00000108582	ENST00000225719	other_missense	48	9	4	5969
ENSG00000108582	ENST00000225719	pLoF	0	0	0	22
ENSG00000108582	ENST00000225719	pLoF_damaging_missense	0	0	0	98
ENSG00000108582	ENST00000225719	synonymous	3	1	1	1622
ENSG00000108587	ENST00000225724	damaging_missense	0	0	0	69
ENSG00000108587	ENST00000225724	other_missense	0	0	0	132
ENSG00000108587	ENST00000225724	pLoF	0	0	0	3
ENSG00000108587	ENST00000225724	pLoF_damaging_missense	0	0	0	72
ENSG00000108587	ENST00000225724	synonymous	0	0	0	107
ENSG00000108588	ENST00000225726	damaging_missense	0	0	0	56
ENSG00000108588	ENST00000225726	other_missense	2	4	0	1829
ENSG00000108588	ENST00000225726	pLoF	0	0	0	15
ENSG00000108588	ENST00000225726	pLoF_damaging_missense	0	0	0	71
ENSG00000108588	ENST00000225726	synonymous	0	1	0	474
ENSG00000108590	ENST00000225728	damaging_missense	0	0	0	10
ENSG00000108590	ENST00000225728	other_missense	0	0	0	374
ENSG00000108590	ENST00000225728	pLoF	0	0	0	91
ENSG00000108590	ENST00000225728	pLoF_damaging_missense	0	0	0	101
ENSG00000108590	ENST00000225728	synonymous	0	0	0	154
ENSG00000108591	ENST00000225729	damaging_missense	0	0	0	26
ENSG00000108591	ENST00000225729	other_missense	6	3	3	2671
ENSG00000108591	ENST00000225729	pLoF	0	0	0	20
ENSG00000108591	ENST00000225729	pLoF_damaging_missense	0	0	0	46
ENSG00000108591	ENST00000225729	synonymous	5	0	0	1446
ENSG00000108592	ENST00000427159	damaging_missense	0	0	0	17
ENSG00000108592	ENST00000427159	other_missense	4	1	29	2721
ENSG00000108592	ENST00000427159	pLoF	0	0	0	40
ENSG00000108592	ENST00000427159	pLoF_damaging_missense	0	0	0	57
ENSG00000108592	ENST00000427159	synonymous	2	0	3	787
ENSG00000108599	ENST00000225737	damaging_missense	0	0	0	6
ENSG00000108599	ENST00000225737	other_missense	0	0	0	540
ENSG00000108599	ENST00000225737	pLoF	0	0	0	4
ENSG00000108599	ENST00000225737	pLoF_damaging_missense	0	0	0	10
ENSG00000108599	ENST00000225737	synonymous	0	0	0	415
ENSG00000108602	ENST00000457500	damaging_missense	0	0	0	511
ENSG00000108602	ENST00000457500	other_missense	11	2	3	3015
ENSG00000108602	ENST00000457500	pLoF	0	0	0	277
ENSG00000108602	ENST00000457500	pLoF_damaging_missense	0	0	0	788
ENSG00000108602	ENST00000457500	synonymous	7	3	288	2508
ENSG00000108604	ENST00000448276	damaging_missense	0	0	0	13
ENSG00000108604	ENST00000448276	other_missense	0	0	1	553
ENSG00000108604	ENST00000448276	pLoF	0	0	0	9
ENSG00000108604	ENST00000448276	pLoF_damaging_missense	0	0	0	22
ENSG00000108604	ENST00000448276	synonymous	1	0	0	693
ENSG00000108622	ENST00000412356	damaging_missense	0	0	0	16
ENSG00000108622	ENST00000412356	other_missense	2	0	0	671
ENSG00000108622	ENST00000412356	pLoF	0	0	0	17
ENSG00000108622	ENST00000412356	pLoF_damaging_missense	0	0	0	33
ENSG00000108622	ENST00000412356	synonymous	2	1	0	1269
ENSG00000108639	ENST00000225777	damaging_missense	0	0	0	57
ENSG00000108639	ENST00000225777	other_missense	4	0	3	1556
ENSG00000108639	ENST00000225777	pLoF	0	0	0	32
ENSG00000108639	ENST00000225777	pLoF_damaging_missense	0	0	0	89
ENSG00000108639	ENST00000225777	synonymous	0	0	0	482
ENSG00000108641	ENST00000261499	damaging_missense	0	0	0	110
ENSG00000108641	ENST00000261499	other_missense	0	0	0	609
ENSG00000108641	ENST00000261499	pLoF	0	0	0	20
ENSG00000108641	ENST00000261499	pLoF_damaging_missense	0	0	0	130
ENSG00000108641	ENST00000261499	synonymous	0	0	0	157
ENSG00000108651	ENST00000261708	damaging_missense	0	0	0	18
ENSG00000108651	ENST00000261708	other_missense	8	2	115	2787
ENSG00000108651	ENST00000261708	pLoF	0	0	0	107
ENSG00000108651	ENST00000261708	pLoF_damaging_missense	0	0	0	125
ENSG00000108651	ENST00000261708	synonymous	0	0	0	276
ENSG00000108654	ENST00000225792	damaging_missense	0	0	0	3
ENSG00000108654	ENST00000225792	other_missense	1	0	0	435
ENSG00000108654	ENST00000225792	pLoF_damaging_missense	0	0	0	3
ENSG00000108654	ENST00000225792	synonymous	0	0	2	654
ENSG00000108666	ENST00000577809	damaging_missense	0	0	0	23
ENSG00000108666	ENST00000577809	other_missense	0	0	0	347
ENSG00000108666	ENST00000577809	pLoF	0	0	0	20
ENSG00000108666	ENST00000577809	pLoF_damaging_missense	0	0	0	43
ENSG00000108666	ENST00000577809	synonymous	0	0	0	231
ENSG00000108669	ENST00000361101	damaging_missense	0	0	0	3
ENSG00000108669	ENST00000361101	other_missense	8	7	5	2620
ENSG00000108669	ENST00000361101	pLoF	0	0	0	6
ENSG00000108669	ENST00000361101	pLoF_damaging_missense	0	0	0	9
ENSG00000108669	ENST00000361101	synonymous	0	0	0	180
ENSG00000108671	ENST00000261712	damaging_missense	0	0	0	13
ENSG00000108671	ENST00000261712	other_missense	0	0	0	373
ENSG00000108671	ENST00000261712	pLoF	0	0	0	27
ENSG00000108671	ENST00000261712	pLoF_damaging_missense	0	0	0	40
ENSG00000108671	ENST00000261712	synonymous	7	18	0	4149
ENSG00000108679	ENST00000262776	damaging_missense	0	0	0	37
ENSG00000108679	ENST00000262776	other_missense	2	3	0	1871
ENSG00000108679	ENST00000262776	pLoF	0	0	0	113
ENSG00000108679	ENST00000262776	pLoF_damaging_missense	0	0	0	150
ENSG00000108679	ENST00000262776	synonymous	3	173059	13	3494
ENSG00000108684	ENST00000225823	damaging_missense	0	0	0	35
ENSG00000108684	ENST00000225823	other_missense	1	3	0	1533
ENSG00000108684	ENST00000225823	pLoF	0	0	0	13
ENSG00000108684	ENST00000225823	pLoF_damaging_missense	0	0	0	48
ENSG00000108684	ENST00000225823	synonymous	3	4	0	2023
ENSG00000108688	ENST00000378569	damaging_missense	0	0	0	14
ENSG00000108688	ENST00000378569	other_missense	0	0	0	245
ENSG00000108688	ENST00000378569	pLoF	0	0	0	1
ENSG00000108688	ENST00000378569	pLoF_damaging_missense	0	0	0	15
ENSG00000108688	ENST00000378569	synonymous	0	0	0	78
ENSG00000108691	ENST00000225831	other_missense	0	0	0	454
ENSG00000108691	ENST00000225831	pLoF	0	0	0	2
ENSG00000108691	ENST00000225831	pLoF_damaging_missense	0	0	0	2
ENSG00000108691	ENST00000225831	synonymous	0	0	0	118
ENSG00000108700	ENST00000394620	damaging_missense	0	1	0	6
ENSG00000108700	ENST00000394620	other_missense	0	6	0	1606
ENSG00000108700	ENST00000394620	pLoF	0	0	0	94
ENSG00000108700	ENST00000394620	pLoF_damaging_missense	0	1	0	100
ENSG00000108700	ENST00000394620	synonymous	0	0	0	483
ENSG00000108702	ENST00000225842	damaging_missense	0	0	0	13
ENSG00000108702	ENST00000225842	other_missense	0	0	0	138
ENSG00000108702	ENST00000225842	pLoF	0	0	0	3
ENSG00000108702	ENST00000225842	pLoF_damaging_missense	0	0	0	16
ENSG00000108702	ENST00000225842	synonymous	0	0	0	98
ENSG00000108733	ENST00000613219	damaging_missense	0	0	0	249
ENSG00000108733	ENST00000613219	other_missense	17	9	0	3592
ENSG00000108733	ENST00000613219	pLoF	0	0	0	283
ENSG00000108733	ENST00000613219	pLoF_damaging_missense	0	0	0	532
ENSG00000108733	ENST00000613219	synonymous	0	0	0	410
ENSG00000108759	ENST00000225899	damaging_missense	1	0	15	1561
ENSG00000108759	ENST00000225899	other_missense	98	96	27	11438
ENSG00000108759	ENST00000225899	pLoF	0	0	0	69
ENSG00000108759	ENST00000225899	pLoF_damaging_missense	1	0	15	1630
ENSG00000108759	ENST00000225899	synonymous	147	246	16	15407
ENSG00000108771	ENST00000251642	damaging_missense	0	0	0	291
ENSG00000108771	ENST00000251642	other_missense	8	4	9	3235
ENSG00000108771	ENST00000251642	pLoF	0	0	0	323
ENSG00000108771	ENST00000251642	pLoF_damaging_missense	0	0	0	614
ENSG00000108771	ENST00000251642	synonymous	4	1	17	2107
ENSG00000108773	ENST00000225916	damaging_missense	0	0	0	16
ENSG00000108773	ENST00000225916	other_missense	5	1	0	1746
ENSG00000108773	ENST00000225916	pLoF	0	0	0	19
ENSG00000108773	ENST00000225916	pLoF_damaging_missense	0	0	0	35
ENSG00000108773	ENST00000225916	synonymous	45	14	383	5778
ENSG00000108774	ENST00000547517	damaging_missense	0	0	0	18
ENSG00000108774	ENST00000547517	other_missense	3	1	0	1268
ENSG00000108774	ENST00000547517	pLoF	0	0	0	5
ENSG00000108774	ENST00000547517	pLoF_damaging_missense	0	0	0	23
ENSG00000108774	ENST00000547517	synonymous	0	0	0	425
ENSG00000108784	ENST00000225927	damaging_missense	0	0	0	556
ENSG00000108784	ENST00000225927	other_missense	40	82	13	8487
ENSG00000108784	ENST00000225927	pLoF	0	0	0	99
ENSG00000108784	ENST00000225927	pLoF_damaging_missense	0	0	5	645
ENSG00000108784	ENST00000225927	synonymous	12	173824	50	2689
ENSG00000108786	ENST00000225929	damaging_missense	0	0	0	308
ENSG00000108786	ENST00000225929	other_missense	3	1	17	1492
ENSG00000108786	ENST00000225929	pLoF	0	0	0	12
ENSG00000108786	ENST00000225929	pLoF_damaging_missense	0	0	0	320
ENSG00000108786	ENST00000225929	synonymous	1	0	0	793
ENSG00000108788	ENST00000246912	damaging_missense	0	0	0	75
ENSG00000108788	ENST00000246912	other_missense	0	0	13	354
ENSG00000108788	ENST00000246912	pLoF	0	0	0	25
ENSG00000108788	ENST00000246912	pLoF_damaging_missense	0	0	0	100
ENSG00000108788	ENST00000246912	synonymous	0	0	0	521
ENSG00000108797	ENST00000264638	damaging_missense	0	0	0	328
ENSG00000108797	ENST00000264638	other_missense	13	0	0	2778
ENSG00000108797	ENST00000264638	pLoF	0	0	4	26
ENSG00000108797	ENST00000264638	pLoF_damaging_missense	0	0	5	352
ENSG00000108797	ENST00000264638	synonymous	29	6	22	5601
ENSG00000108798	ENST00000225941	damaging_missense	0	0	0	76
ENSG00000108798	ENST00000225941	other_missense	1	172624	23	3916
ENSG00000108798	ENST00000225941	pLoF	0	0	0	13
ENSG00000108798	ENST00000225941	pLoF_damaging_missense	0	0	0	89
ENSG00000108798	ENST00000225941	synonymous	0	1	0	646
ENSG00000108799	ENST00000428826	damaging_missense	0	0	2	67
ENSG00000108799	ENST00000428826	other_missense	0	4	0	1382
ENSG00000108799	ENST00000428826	pLoF	0	0	0	3
ENSG00000108799	ENST00000428826	pLoF_damaging_missense	0	0	2	70
ENSG00000108799	ENST00000428826	synonymous	0	0	0	393
ENSG00000108813	ENST00000240306	damaging_missense	0	4	17	2055
ENSG00000108813	ENST00000240306	other_missense	0	0	2	815
ENSG00000108813	ENST00000240306	pLoF	0	0	0	16
ENSG00000108813	ENST00000240306	pLoF_damaging_missense	0	4	17	2071
ENSG00000108813	ENST00000240306	synonymous	0	0	0	423
ENSG00000108819	ENST00000612501	other_missense	5	2	11	2019
ENSG00000108819	ENST00000612501	synonymous	36	293	1752	13138
ENSG00000108821	ENST00000225964	damaging_missense	5	9	0	3408
ENSG00000108821	ENST00000225964	other_missense	11	0	4	2337
ENSG00000108821	ENST00000225964	pLoF	0	0	0	16
ENSG00000108821	ENST00000225964	pLoF_damaging_missense	5	9	0	3424
ENSG00000108821	ENST00000225964	synonymous	81	23	203	7644
ENSG00000108823	ENST00000262018	damaging_missense	3	0	0	787
ENSG00000108823	ENST00000262018	other_missense	0	4	1	898
ENSG00000108823	ENST00000262018	pLoF	0	0	0	36
ENSG00000108823	ENST00000262018	pLoF_damaging_missense	3	0	0	823
ENSG00000108823	ENST00000262018	synonymous	2	0	0	622
ENSG00000108825	ENST00000421990	damaging_missense	0	0	0	229
ENSG00000108825	ENST00000421990	other_missense	3	0	8	1291
ENSG00000108825	ENST00000421990	pLoF	0	0	0	120
ENSG00000108825	ENST00000421990	pLoF_damaging_missense	0	0	0	349
ENSG00000108825	ENST00000421990	synonymous	0	176380	1	206
ENSG00000108826	ENST00000225969	damaging_missense	0	0	0	186
ENSG00000108826	ENST00000225969	other_missense	0	0	0	336
ENSG00000108826	ENST00000225969	pLoF	0	0	0	10
ENSG00000108826	ENST00000225969	pLoF_damaging_missense	0	0	0	196
ENSG00000108826	ENST00000225969	synonymous	0	0	31	287
ENSG00000108828	ENST00000355653	damaging_missense	0	0	0	37
ENSG00000108828	ENST00000355653	other_missense	1	0	0	829
ENSG00000108828	ENST00000355653	pLoF	0	0	0	8
ENSG00000108828	ENST00000355653	pLoF_damaging_missense	0	0	0	45
ENSG00000108828	ENST00000355653	synonymous	9	3	0	2405
ENSG00000108829	ENST00000225972	damaging_missense	0	0	0	5
ENSG00000108829	ENST00000225972	other_missense	1	0	0	590
ENSG00000108829	ENST00000225972	pLoF	0	0	0	1
ENSG00000108829	ENST00000225972	pLoF_damaging_missense	0	0	0	6
ENSG00000108829	ENST00000225972	synonymous	0	2	0	530
ENSG00000108830	ENST00000587250	damaging_missense	0	0	0	195
ENSG00000108830	ENST00000587250	other_missense	0	0	0	379
ENSG00000108830	ENST00000587250	pLoF	0	0	0	48
ENSG00000108830	ENST00000587250	pLoF_damaging_missense	0	0	0	243
ENSG00000108830	ENST00000587250	synonymous	0	0	0	75
ENSG00000108839	ENST00000251535	damaging_missense	1	10	0	1758
ENSG00000108839	ENST00000251535	other_missense	12	8	1	3504
ENSG00000108839	ENST00000251535	pLoF	0	0	0	74
ENSG00000108839	ENST00000251535	pLoF_damaging_missense	2	10	0	1830
ENSG00000108839	ENST00000251535	synonymous	1	176492	0	94
ENSG00000108840	ENST00000225983	damaging_missense	0	0	0	816
ENSG00000108840	ENST00000225983	other_missense	9	1	27	2229
ENSG00000108840	ENST00000225983	pLoF	0	0	0	48
ENSG00000108840	ENST00000225983	pLoF_damaging_missense	1	0	0	862
ENSG00000108840	ENST00000225983	synonymous	4	0	3	1602
ENSG00000108846	ENST00000285238	damaging_missense	27	6	10	4859
ENSG00000108846	ENST00000285238	other_missense	118	17	63	9481
ENSG00000108846	ENST00000285238	pLoF	0	0	0	683
ENSG00000108846	ENST00000285238	pLoF_damaging_missense	35	6	10	5526
ENSG00000108846	ENST00000285238	synonymous	76	20	26	8361
ENSG00000108848	ENST00000393227	other_missense	1	1	0	1114
ENSG00000108848	ENST00000393227	pLoF	0	0	0	9
ENSG00000108848	ENST00000393227	pLoF_damaging_missense	0	0	0	9
ENSG00000108848	ENST00000393227	synonymous	0	0	0	185
ENSG00000108849	ENST00000591228	other_missense	0	0	0	578
ENSG00000108849	ENST00000591228	pLoF	0	0	0	28
ENSG00000108849	ENST00000591228	pLoF_damaging_missense	0	0	0	28
ENSG00000108849	ENST00000591228	synonymous	0	0	0	57
ENSG00000108852	ENST00000518766	damaging_missense	0	0	0	36
ENSG00000108852	ENST00000518766	other_missense	1	0	18	843
ENSG00000108852	ENST00000518766	pLoF	0	0	0	14
ENSG00000108852	ENST00000518766	pLoF_damaging_missense	0	0	0	50
ENSG00000108852	ENST00000518766	synonymous	2	0	1	755
ENSG00000108854	ENST00000262435	damaging_missense	0	0	0	162
ENSG00000108854	ENST00000262435	other_missense	0	0	4	711
ENSG00000108854	ENST00000262435	pLoF	0	0	0	4
ENSG00000108854	ENST00000262435	pLoF_damaging_missense	0	0	0	166
ENSG00000108854	ENST00000262435	synonymous	0	0	1	493
ENSG00000108861	ENST00000226004	damaging_missense	0	0	0	32
ENSG00000108861	ENST00000226004	other_missense	0	0	0	142
ENSG00000108861	ENST00000226004	pLoF	0	0	0	3
ENSG00000108861	ENST00000226004	pLoF_damaging_missense	0	0	0	35
ENSG00000108861	ENST00000226004	synonymous	0	0	0	887
ENSG00000108878	ENST00000226021	damaging_missense	0	0	0	35
ENSG00000108878	ENST00000226021	other_missense	1	0	0	906
ENSG00000108878	ENST00000226021	pLoF	0	0	0	7
ENSG00000108878	ENST00000226021	pLoF_damaging_missense	0	0	0	42
ENSG00000108878	ENST00000226021	synonymous	3	0	0	1418
ENSG00000108883	ENST00000426333	damaging_missense	0	0	0	122
ENSG00000108883	ENST00000426333	other_missense	0	1	0	432
ENSG00000108883	ENST00000426333	pLoF	0	0	0	1
ENSG00000108883	ENST00000426333	pLoF_damaging_missense	0	0	0	123
ENSG00000108883	ENST00000426333	synonymous	2	0	1	817
ENSG00000108924	ENST00000226067	damaging_missense	0	0	0	1
ENSG00000108924	ENST00000226067	other_missense	0	0	0	438
ENSG00000108924	ENST00000226067	pLoF_damaging_missense	0	0	0	1
ENSG00000108924	ENST00000226067	synonymous	1	14	0	2769
ENSG00000108932	ENST00000327268	damaging_missense	0	0	0	134
ENSG00000108932	ENST00000327268	other_missense	1	0	0	1158
ENSG00000108932	ENST00000327268	pLoF	0	0	0	10
ENSG00000108932	ENST00000327268	pLoF_damaging_missense	0	0	0	144
ENSG00000108932	ENST00000327268	synonymous	23	18	8	4640
ENSG00000108946	ENST00000392711	damaging_missense	0	1	0	39
ENSG00000108946	ENST00000392711	other_missense	0	0	0	253
ENSG00000108946	ENST00000392711	pLoF_damaging_missense	0	1	0	39
ENSG00000108946	ENST00000392711	synonymous	0	0	0	351
ENSG00000108947	ENST00000226091	damaging_missense	0	0	0	46
ENSG00000108947	ENST00000226091	other_missense	0	0	0	202
ENSG00000108947	ENST00000226091	pLoF	0	0	0	1
ENSG00000108947	ENST00000226091	pLoF_damaging_missense	0	0	0	47
ENSG00000108947	ENST00000226091	synonymous	0	0	0	316
ENSG00000108950	ENST00000592554	damaging_missense	1	0	4	492
ENSG00000108950	ENST00000592554	other_missense	0	0	15	1222
ENSG00000108950	ENST00000592554	pLoF	0	0	0	95
ENSG00000108950	ENST00000592554	pLoF_damaging_missense	1	0	4	587
ENSG00000108950	ENST00000592554	synonymous	2	1	0	1563
ENSG00000108953	ENST00000264335	other_missense	0	0	0	105
ENSG00000108953	ENST00000264335	synonymous	3	2	0	1172
ENSG00000108960	ENST00000262065	damaging_missense	0	0	0	8
ENSG00000108960	ENST00000262065	other_missense	0	0	3	116
ENSG00000108960	ENST00000262065	pLoF	0	0	0	13
ENSG00000108960	ENST00000262065	pLoF_damaging_missense	0	0	0	21
ENSG00000108960	ENST00000262065	synonymous	0	0	0	381
ENSG00000108961	ENST00000226105	damaging_missense	0	0	0	54
ENSG00000108961	ENST00000226105	other_missense	0	0	0	692
ENSG00000108961	ENST00000226105	pLoF	1	6	0	1620
ENSG00000108961	ENST00000226105	pLoF_damaging_missense	2	6	0	1672
ENSG00000108961	ENST00000226105	synonymous	2	1	0	1078
ENSG00000108963	ENST00000263083	damaging_missense	0	0	0	292
ENSG00000108963	ENST00000263083	other_missense	30	18	14	5422
ENSG00000108963	ENST00000263083	pLoF	0	0	0	200
ENSG00000108963	ENST00000263083	pLoF_damaging_missense	0	0	0	492
ENSG00000108963	ENST00000263083	synonymous	2	0	0	1247
ENSG00000108984	ENST00000590474	damaging_missense	0	0	0	6
ENSG00000108984	ENST00000590474	other_missense	0	0	0	454
ENSG00000108984	ENST00000590474	pLoF_damaging_missense	0	0	0	6
ENSG00000108984	ENST00000590474	synonymous	0	0	0	571
ENSG00000109016	ENST00000395511	damaging_missense	0	0	0	231
ENSG00000109016	ENST00000395511	other_missense	0	0	0	190
ENSG00000109016	ENST00000395511	pLoF	0	1	0	814
ENSG00000109016	ENST00000395511	pLoF_damaging_missense	0	1	4	1037
ENSG00000109016	ENST00000395511	synonymous	0	0	7	363
ENSG00000109046	ENST00000262394	damaging_missense	0	0	0	335
ENSG00000109046	ENST00000262394	other_missense	2	0	0	867
ENSG00000109046	ENST00000262394	pLoF	0	0	0	19
ENSG00000109046	ENST00000262394	pLoF_damaging_missense	0	0	0	354
ENSG00000109046	ENST00000262394	synonymous	0	0	0	750
ENSG00000109047	ENST00000226193	damaging_missense	0	0	0	33
ENSG00000109047	ENST00000226193	other_missense	0	0	0	514
ENSG00000109047	ENST00000226193	pLoF	0	0	0	137
ENSG00000109047	ENST00000226193	pLoF_damaging_missense	0	0	0	170
ENSG00000109047	ENST00000226193	synonymous	0	0	0	209
ENSG00000109061	ENST00000226207	damaging_missense	25	4	902	4308
ENSG00000109061	ENST00000226207	other_missense	23	16	37	5122
ENSG00000109061	ENST00000226207	pLoF	2	0	6	1093
ENSG00000109061	ENST00000226207	pLoF_damaging_missense	40	4	936	5317
ENSG00000109061	ENST00000226207	synonymous	16	11	7	4472
ENSG00000109062	ENST00000262613	damaging_missense	0	0	0	34
ENSG00000109062	ENST00000262613	other_missense	14	6	28	4073
ENSG00000109062	ENST00000262613	pLoF	0	0	0	97
ENSG00000109062	ENST00000262613	pLoF_damaging_missense	0	0	0	131
ENSG00000109062	ENST00000262613	synonymous	8	12	0	3397
ENSG00000109063	ENST00000583535	damaging_missense	17	3	12	3398
ENSG00000109063	ENST00000583535	other_missense	34	15	2	5285
ENSG00000109063	ENST00000583535	pLoF	0	0	0	53
ENSG00000109063	ENST00000583535	pLoF_damaging_missense	17	3	13	3449
ENSG00000109063	ENST00000583535	synonymous	59	6	1634	4998
ENSG00000109065	ENST00000578822	damaging_missense	0	0	0	75
ENSG00000109065	ENST00000578822	other_missense	2	1	0	1384
ENSG00000109065	ENST00000578822	pLoF	0	0	0	21
ENSG00000109065	ENST00000578822	pLoF_damaging_missense	0	0	0	96
ENSG00000109065	ENST00000578822	synonymous	0	0	0	207
ENSG00000109066	ENST00000335464	damaging_missense	0	0	0	63
ENSG00000109066	ENST00000335464	other_missense	40	5	18	5791
ENSG00000109066	ENST00000335464	pLoF	0	0	0	51
ENSG00000109066	ENST00000335464	pLoF_damaging_missense	0	0	0	114
ENSG00000109066	ENST00000335464	synonymous	4	0	15	2016
ENSG00000109072	ENST00000226218	damaging_missense	0	0	0	42
ENSG00000109072	ENST00000226218	other_missense	12	12	1	3615
ENSG00000109072	ENST00000226218	pLoF	0	0	0	423
ENSG00000109072	ENST00000226218	pLoF_damaging_missense	0	0	0	465
ENSG00000109072	ENST00000226218	synonymous	0	1	2	579
ENSG00000109079	ENST00000226225	damaging_missense	0	0	0	124
ENSG00000109079	ENST00000226225	other_missense	0	0	0	488
ENSG00000109079	ENST00000226225	pLoF	0	0	0	40
ENSG00000109079	ENST00000226225	pLoF_damaging_missense	0	0	0	164
ENSG00000109079	ENST00000226225	synonymous	9	4	0	3031
ENSG00000109083	ENST00000585089	damaging_missense	0	0	0	9
ENSG00000109083	ENST00000585089	other_missense	0	0	0	106
ENSG00000109083	ENST00000585089	pLoF	0	0	0	2
ENSG00000109083	ENST00000585089	pLoF_damaging_missense	0	0	0	11
ENSG00000109083	ENST00000585089	synonymous	0	0	0	530
ENSG00000109084	ENST00000226230	damaging_missense	0	0	0	21
ENSG00000109084	ENST00000226230	other_missense	1	0	20	368
ENSG00000109084	ENST00000226230	pLoF	0	0	0	45
ENSG00000109084	ENST00000226230	pLoF_damaging_missense	0	0	0	66
ENSG00000109084	ENST00000226230	synonymous	0	0	0	99
ENSG00000109089	ENST00000337231	damaging_missense	0	0	0	33
ENSG00000109089	ENST00000337231	other_missense	0	1	8	1187
ENSG00000109089	ENST00000337231	pLoF	0	0	0	12
ENSG00000109089	ENST00000337231	pLoF_damaging_missense	0	0	0	45
ENSG00000109089	ENST00000337231	synonymous	0	0	0	163
ENSG00000109099	ENST00000312280	damaging_missense	1	7	0	2178
ENSG00000109099	ENST00000312280	other_missense	0	0	0	106
ENSG00000109099	ENST00000312280	pLoF_damaging_missense	1	7	0	2178
ENSG00000109099	ENST00000312280	synonymous	0	0	0	156
ENSG00000109101	ENST00000226247	damaging_missense	0	0	0	237
ENSG00000109101	ENST00000226247	other_missense	7	0	0	1641
ENSG00000109101	ENST00000226247	pLoF	0	0	0	14
ENSG00000109101	ENST00000226247	pLoF_damaging_missense	0	0	0	251
ENSG00000109101	ENST00000226247	synonymous	10	0	2	2370
ENSG00000109103	ENST00000335765	damaging_missense	0	2	3	646
ENSG00000109103	ENST00000335765	other_missense	0	0	0	359
ENSG00000109103	ENST00000335765	pLoF	0	0	0	125
ENSG00000109103	ENST00000335765	pLoF_damaging_missense	0	2	3	771
ENSG00000109103	ENST00000335765	synonymous	0	0	0	539
ENSG00000109107	ENST00000226253	damaging_missense	0	1	0	333
ENSG00000109107	ENST00000226253	other_missense	1	1	0	949
ENSG00000109107	ENST00000226253	pLoF	0	0	0	16
ENSG00000109107	ENST00000226253	pLoF_damaging_missense	0	1	0	349
ENSG00000109107	ENST00000226253	synonymous	2	0	0	751
ENSG00000109111	ENST00000314616	damaging_missense	0	0	0	129
ENSG00000109111	ENST00000314616	other_missense	12	2	18	2717
ENSG00000109111	ENST00000314616	pLoF_damaging_missense	0	0	0	129
ENSG00000109111	ENST00000314616	synonymous	0	0	0	1774
ENSG00000109113	ENST00000453384	damaging_missense	0	0	0	50
ENSG00000109113	ENST00000453384	other_missense	0	0	0	293
ENSG00000109113	ENST00000453384	pLoF	0	0	0	42
ENSG00000109113	ENST00000453384	pLoF_damaging_missense	0	0	0	92
ENSG00000109113	ENST00000453384	synonymous	5	9	0	2914
ENSG00000109118	ENST00000332830	damaging_missense	0	0	0	373
ENSG00000109118	ENST00000332830	other_missense	12	6	22	3983
ENSG00000109118	ENST00000332830	pLoF	0	0	0	3
ENSG00000109118	ENST00000332830	pLoF_damaging_missense	0	0	0	376
ENSG00000109118	ENST00000332830	synonymous	11	2	4	2710
ENSG00000109132	ENST00000226382	damaging_missense	0	0	0	14
ENSG00000109132	ENST00000226382	other_missense	0	0	0	135
ENSG00000109132	ENST00000226382	pLoF	0	0	0	1
ENSG00000109132	ENST00000226382	pLoF_damaging_missense	0	0	0	15
ENSG00000109132	ENST00000226382	synonymous	0	0	0	745
ENSG00000109133	ENST00000504986	damaging_missense	0	0	0	44
ENSG00000109133	ENST00000504986	other_missense	0	0	1	295
ENSG00000109133	ENST00000504986	pLoF	0	0	0	39
ENSG00000109133	ENST00000504986	pLoF_damaging_missense	0	0	0	83
ENSG00000109133	ENST00000504986	synonymous	0	2	0	1286
ENSG00000109158	ENST00000264318	damaging_missense	0	0	0	48
ENSG00000109158	ENST00000264318	other_missense	4	6	0	2308
ENSG00000109158	ENST00000264318	pLoF_damaging_missense	0	0	0	48
ENSG00000109158	ENST00000264318	synonymous	0	0	0	298
ENSG00000109163	ENST00000226413	damaging_missense	6	2	0	2415
ENSG00000109163	ENST00000226413	other_missense	0	0	50	279
ENSG00000109163	ENST00000226413	pLoF	0	0	0	9
ENSG00000109163	ENST00000226413	pLoF_damaging_missense	6	2	0	2424
ENSG00000109163	ENST00000226413	synonymous	0	1	0	372
ENSG00000109171	ENST00000264313	damaging_missense	0	0	0	9
ENSG00000109171	ENST00000264313	other_missense	7	0	3	2411
ENSG00000109171	ENST00000264313	pLoF	0	0	0	4
ENSG00000109171	ENST00000264313	pLoF_damaging_missense	0	0	0	13
ENSG00000109171	ENST00000264313	synonymous	2	0	1	883
ENSG00000109180	ENST00000381473	damaging_missense	0	0	0	5
ENSG00000109180	ENST00000381473	other_missense	3	13	0	2833
ENSG00000109180	ENST00000381473	pLoF	0	0	0	52
ENSG00000109180	ENST00000381473	pLoF_damaging_missense	0	0	0	57
ENSG00000109180	ENST00000381473	synonymous	1	0	0	282
ENSG00000109181	ENST00000265403	damaging_missense	0	0	0	142
ENSG00000109181	ENST00000265403	other_missense	14	0	12	2883
ENSG00000109181	ENST00000265403	pLoF	1	0	6	476
ENSG00000109181	ENST00000265403	pLoF_damaging_missense	1	0	6	618
ENSG00000109181	ENST00000265403	synonymous	10	15	2	3689
ENSG00000109182	ENST00000226432	damaging_missense	0	0	0	182
ENSG00000109182	ENST00000226432	other_missense	16	5	4	3450
ENSG00000109182	ENST00000226432	pLoF	0	0	0	92
ENSG00000109182	ENST00000226432	pLoF_damaging_missense	0	0	0	274
ENSG00000109182	ENST00000226432	synonymous	0	0	0	1222
ENSG00000109184	ENST00000451288	damaging_missense	0	0	0	1
ENSG00000109184	ENST00000451288	other_missense	2	5	1	1520
ENSG00000109184	ENST00000451288	pLoF	0	0	0	11
ENSG00000109184	ENST00000451288	pLoF_damaging_missense	0	0	0	12
ENSG00000109184	ENST00000451288	synonymous	0	0	0	280
ENSG00000109189	ENST00000441222	other_missense	0	0	0	264
ENSG00000109189	ENST00000441222	synonymous	68	160	18	12108
ENSG00000109193	ENST00000226444	damaging_missense	0	0	0	53
ENSG00000109193	ENST00000226444	other_missense	1	0	0	1228
ENSG00000109193	ENST00000226444	pLoF	0	0	0	38
ENSG00000109193	ENST00000226444	pLoF_damaging_missense	0	0	0	91
ENSG00000109193	ENST00000226444	synonymous	0	0	7	155
ENSG00000109205	ENST00000396094	other_missense	0	0	12	639
ENSG00000109205	ENST00000396094	pLoF	0	0	0	188
ENSG00000109205	ENST00000396094	pLoF_damaging_missense	0	0	0	188
ENSG00000109205	ENST00000396094	synonymous	0	0	0	399
ENSG00000109208	ENST00000226460	damaging_missense	0	0	1	6
ENSG00000109208	ENST00000226460	other_missense	0	160681	7	15515
ENSG00000109208	ENST00000226460	pLoF_damaging_missense	0	0	1	6
ENSG00000109208	ENST00000226460	synonymous	0	0	0	175
ENSG00000109220	ENST00000263921	damaging_missense	0	0	0	10
ENSG00000109220	ENST00000263921	other_missense	0	0	0	68
ENSG00000109220	ENST00000263921	pLoF_damaging_missense	0	0	0	10
ENSG00000109220	ENST00000263921	synonymous	0	1	0	945
ENSG00000109255	ENST00000264218	damaging_missense	0	0	0	16
ENSG00000109255	ENST00000264218	other_missense	15	101	40	8868
ENSG00000109255	ENST00000264218	pLoF	0	0	0	8
ENSG00000109255	ENST00000264218	pLoF_damaging_missense	0	0	0	24
ENSG00000109255	ENST00000264218	synonymous	0	0	0	67
ENSG00000109265	ENST00000264229	damaging_missense	0	0	0	19
ENSG00000109265	ENST00000264229	other_missense	0	176577	0	10
ENSG00000109265	ENST00000264229	pLoF	0	0	3	13
ENSG00000109265	ENST00000264229	pLoF_damaging_missense	0	0	3	32
ENSG00000109265	ENST00000264229	synonymous	6	1	85	1885
ENSG00000109270	ENST00000499666	damaging_missense	0	0	0	8
ENSG00000109270	ENST00000499666	other_missense	0	0	0	98
ENSG00000109270	ENST00000499666	pLoF_damaging_missense	0	0	0	8
ENSG00000109270	ENST00000499666	synonymous	0	0	0	6
ENSG00000109272	ENST00000226524	damaging_missense	0	0	0	3
ENSG00000109272	ENST00000226524	other_missense	0	0	0	722
ENSG00000109272	ENST00000226524	pLoF	0	0	0	2
ENSG00000109272	ENST00000226524	pLoF_damaging_missense	0	0	0	5
ENSG00000109272	ENST00000226524	synonymous	0	1	0	80
ENSG00000109320	ENST00000226574	damaging_missense	0	0	0	73
ENSG00000109320	ENST00000226574	other_missense	22	10	2	4402
ENSG00000109320	ENST00000226574	pLoF_damaging_missense	0	0	0	73
ENSG00000109320	ENST00000226574	synonymous	1	1	0	1118
ENSG00000109321	ENST00000395748	damaging_missense	0	0	0	2
ENSG00000109321	ENST00000395748	other_missense	11	129	41	8809
ENSG00000109321	ENST00000395748	pLoF	0	0	3	8
ENSG00000109321	ENST00000395748	pLoF_damaging_missense	0	0	3	10
ENSG00000109321	ENST00000395748	synonymous	0	0	0	101
ENSG00000109323	ENST00000226578	damaging_missense	0	0	0	642
ENSG00000109323	ENST00000226578	other_missense	2	1	0	1241
ENSG00000109323	ENST00000226578	pLoF	0	0	0	166
ENSG00000109323	ENST00000226578	pLoF_damaging_missense	0	0	0	808
ENSG00000109323	ENST00000226578	synonymous	0	1	6	1335
ENSG00000109332	ENST00000357194	other_missense	0	0	0	2
ENSG00000109332	ENST00000357194	pLoF	0	0	0	103
ENSG00000109332	ENST00000357194	pLoF_damaging_missense	0	0	0	103
ENSG00000109332	ENST00000357194	synonymous	0	0	0	116
ENSG00000109339	ENST00000641983	damaging_missense	0	0	0	24
ENSG00000109339	ENST00000641983	other_missense	0	1	0	223
ENSG00000109339	ENST00000641983	pLoF	0	0	0	4
ENSG00000109339	ENST00000641983	pLoF_damaging_missense	0	0	0	28
ENSG00000109339	ENST00000641983	synonymous	0	1	0	820
ENSG00000109381	ENST00000379550	damaging_missense	0	0	0	3
ENSG00000109381	ENST00000379550	other_missense	68	47	0	8765
ENSG00000109381	ENST00000379550	pLoF	0	0	2	5
ENSG00000109381	ENST00000379550	pLoF_damaging_missense	0	0	2	8
ENSG00000109381	ENST00000379550	synonymous	9	7	0	2907
ENSG00000109390	ENST00000544855	other_missense	0	0	0	80
ENSG00000109390	ENST00000544855	pLoF	0	0	0	36
ENSG00000109390	ENST00000544855	pLoF_damaging_missense	0	0	0	36
ENSG00000109390	ENST00000544855	synonymous	0	0	0	54
ENSG00000109424	ENST00000262999	damaging_missense	0	4	0	2255
ENSG00000109424	ENST00000262999	other_missense	0	0	0	284
ENSG00000109424	ENST00000262999	pLoF	0	0	0	61
ENSG00000109424	ENST00000262999	pLoF_damaging_missense	0	4	0	2316
ENSG00000109424	ENST00000262999	synonymous	0	1	0	496
ENSG00000109436	ENST00000442267	damaging_missense	0	0	0	60
ENSG00000109436	ENST00000442267	other_missense	16	0	14	2869
ENSG00000109436	ENST00000442267	pLoF	0	0	0	44
ENSG00000109436	ENST00000442267	pLoF_damaging_missense	0	0	0	104
ENSG00000109436	ENST00000442267	synonymous	3	2	5	1570
ENSG00000109445	ENST00000262990	damaging_missense	0	1	0	10
ENSG00000109445	ENST00000262990	other_missense	1	0	11	419
ENSG00000109445	ENST00000262990	pLoF	0	0	0	17
ENSG00000109445	ENST00000262990	pLoF_damaging_missense	0	1	0	27
ENSG00000109445	ENST00000262990	synonymous	0	0	2	119
