## Supplementary Tables for "Exome-wide evidence of compound heterozygous effects across common phenotypes in the UK Biobank" (part 2 of 3)

### Sheet: Supplementary Table 11 (continued)
Subpplementary Table 11: Tally of predicted carriers among 176k individuals classified as CH, homozygous, on the same haplotypes (cis), or bi-allelic (either CH and/or homozygous)
ENSG00000109452	ENST00000509777	damaging_missense	0	0	0	3
ENSG00000109452	ENST00000509777	other_missense	38	14	0	5357
ENSG00000109452	ENST00000509777	pLoF_damaging_missense	0	0	0	3
ENSG00000109452	ENST00000509777	synonymous	0	0	0	769
ENSG00000109458	ENST00000262995	damaging_missense	0	0	0	7
ENSG00000109458	ENST00000262995	other_missense	1	0	0	544
ENSG00000109458	ENST00000262995	pLoF	0	0	0	7
ENSG00000109458	ENST00000262995	pLoF_damaging_missense	0	0	0	14
ENSG00000109458	ENST00000262995	synonymous	0	1	2	621
ENSG00000109466	ENST00000514860	damaging_missense	0	0	0	55
ENSG00000109466	ENST00000514860	other_missense	1	1	0	457
ENSG00000109466	ENST00000514860	pLoF	0	0	0	18
ENSG00000109466	ENST00000514860	pLoF_damaging_missense	0	0	0	73
ENSG00000109466	ENST00000514860	synonymous	2	1	0	1596
ENSG00000109471	ENST00000226730	other_missense	0	0	0	49
ENSG00000109471	ENST00000226730	pLoF	0	0	0	1
ENSG00000109471	ENST00000226730	pLoF_damaging_missense	0	0	0	1
ENSG00000109471	ENST00000226730	synonymous	0	0	0	47
ENSG00000109472	ENST00000402744	damaging_missense	0	0	0	22
ENSG00000109472	ENST00000402744	other_missense	8	4	6	2832
ENSG00000109472	ENST00000402744	pLoF	0	0	0	4
ENSG00000109472	ENST00000402744	pLoF_damaging_missense	0	0	0	26
ENSG00000109472	ENST00000402744	synonymous	0	0	0	530
ENSG00000109475	ENST00000394668	damaging_missense	0	0	0	3
ENSG00000109475	ENST00000394668	other_missense	0	0	0	208
ENSG00000109475	ENST00000394668	pLoF_damaging_missense	0	0	0	3
ENSG00000109475	ENST00000394668	synonymous	0	0	0	56
ENSG00000109501	ENST00000226760	damaging_missense	123	14	151	9489
ENSG00000109501	ENST00000226760	other_missense	115	31	69	9839
ENSG00000109501	ENST00000226760	pLoF	0	0	0	301
ENSG00000109501	ENST00000226760	pLoF_damaging_missense	129	14	161	9758
ENSG00000109501	ENST00000226760	synonymous	29	1	145	4387
ENSG00000109511	ENST00000359299	other_missense	3	3	0	2239
ENSG00000109511	ENST00000359299	pLoF	0	0	0	78
ENSG00000109511	ENST00000359299	pLoF_damaging_missense	0	0	0	78
ENSG00000109511	ENST00000359299	synonymous	1	73	0	7348
ENSG00000109519	ENST00000264954	damaging_missense	0	0	0	39
ENSG00000109519	ENST00000264954	other_missense	0	0	0	329
ENSG00000109519	ENST00000264954	pLoF	0	0	0	3
ENSG00000109519	ENST00000264954	pLoF_damaging_missense	0	0	0	42
ENSG00000109519	ENST00000264954	synonymous	3	2	0	1961
ENSG00000109534	ENST00000226796	damaging_missense	0	0	0	7
ENSG00000109534	ENST00000226796	other_missense	5	1	0	1482
ENSG00000109534	ENST00000226796	pLoF	0	0	0	7
ENSG00000109534	ENST00000226796	pLoF_damaging_missense	0	0	0	14
ENSG00000109534	ENST00000226796	synonymous	0	0	0	80
ENSG00000109536	ENST00000226798	damaging_missense	0	0	0	148
ENSG00000109536	ENST00000226798	other_missense	0	1	0	381
ENSG00000109536	ENST00000226798	pLoF	0	0	0	20
ENSG00000109536	ENST00000226798	pLoF_damaging_missense	0	0	0	168
ENSG00000109536	ENST00000226798	synonymous	0	0	0	214
ENSG00000109572	ENST00000347613	damaging_missense	0	0	0	237
ENSG00000109572	ENST00000347613	other_missense	2	1	0	1227
ENSG00000109572	ENST00000347613	pLoF	0	0	0	2
ENSG00000109572	ENST00000347613	pLoF_damaging_missense	0	0	0	239
ENSG00000109572	ENST00000347613	synonymous	2	1	0	966
ENSG00000109576	ENST00000509167	damaging_missense	0	0	0	19
ENSG00000109576	ENST00000509167	other_missense	0	0	0	323
ENSG00000109576	ENST00000509167	pLoF	0	0	0	9
ENSG00000109576	ENST00000509167	pLoF_damaging_missense	0	0	2	24
ENSG00000109576	ENST00000509167	synonymous	0	0	0	132
ENSG00000109586	ENST00000265000	damaging_missense	0	0	0	91
ENSG00000109586	ENST00000265000	other_missense	16	7	10	4618
ENSG00000109586	ENST00000265000	pLoF	0	0	0	23
ENSG00000109586	ENST00000265000	pLoF_damaging_missense	0	0	0	114
ENSG00000109586	ENST00000265000	synonymous	0	0	0	179
ENSG00000109606	ENST00000336812	other_missense	0	0	0	385
ENSG00000109606	ENST00000336812	pLoF	0	0	0	2
ENSG00000109606	ENST00000336812	pLoF_damaging_missense	0	0	0	2
ENSG00000109606	ENST00000336812	synonymous	35	5	44	5391
ENSG00000109610	ENST00000382120	damaging_missense	1	1	0	492
ENSG00000109610	ENST00000382120	other_missense	2	0	3	699
ENSG00000109610	ENST00000382120	pLoF	0	0	0	2
ENSG00000109610	ENST00000382120	pLoF_damaging_missense	1	1	0	494
ENSG00000109610	ENST00000382120	synonymous	3	0	0	914
ENSG00000109618	ENST00000382103	damaging_missense	0	0	0	223
ENSG00000109618	ENST00000382103	other_missense	31	326	61	14818
ENSG00000109618	ENST00000382103	pLoF	0	0	7	86
ENSG00000109618	ENST00000382103	pLoF_damaging_missense	0	0	7	309
ENSG00000109618	ENST00000382103	synonymous	0	1	0	259
ENSG00000109625	ENST00000360986	damaging_missense	0	0	4	407
ENSG00000109625	ENST00000360986	other_missense	0	176584	0	3
ENSG00000109625	ENST00000360986	pLoF	0	0	0	416
ENSG00000109625	ENST00000360986	pLoF_damaging_missense	2	0	4	819
ENSG00000109625	ENST00000360986	synonymous	2	176571	0	11
ENSG00000109654	ENST00000338700	damaging_missense	0	0	0	96
ENSG00000109654	ENST00000338700	other_missense	0	0	0	1228
ENSG00000109654	ENST00000338700	pLoF	0	0	0	6
ENSG00000109654	ENST00000338700	pLoF_damaging_missense	0	0	0	102
ENSG00000109654	ENST00000338700	synonymous	0	0	0	597
ENSG00000109667	ENST00000264784	damaging_missense	0	0	0	203
ENSG00000109667	ENST00000264784	other_missense	8	5	0	2968
ENSG00000109667	ENST00000264784	pLoF	0	0	0	40
ENSG00000109667	ENST00000264784	pLoF_damaging_missense	0	0	0	243
ENSG00000109667	ENST00000264784	synonymous	3	4	0	2545
ENSG00000109670	ENST00000603548	other_missense	1	5	0	1830
ENSG00000109670	ENST00000603548	synonymous	2	1	1	825
ENSG00000109674	ENST00000264596	damaging_missense	0	0	0	125
ENSG00000109674	ENST00000264596	other_missense	23	164146	172	11989
ENSG00000109674	ENST00000264596	pLoF	0	0	0	32
ENSG00000109674	ENST00000264596	pLoF_damaging_missense	0	0	0	157
ENSG00000109674	ENST00000264596	synonymous	1	3	4	1347
ENSG00000109680	ENST00000264866	damaging_missense	0	0	0	5
ENSG00000109680	ENST00000264866	other_missense	0	2	17	1681
ENSG00000109680	ENST00000264866	pLoF	0	0	0	24
ENSG00000109680	ENST00000264866	pLoF_damaging_missense	0	0	0	29
ENSG00000109680	ENST00000264866	synonymous	1	4	0	2081
ENSG00000109684	ENST00000226951	damaging_missense	1	0	0	1405
ENSG00000109684	ENST00000226951	other_missense	3	1	0	1486
ENSG00000109684	ENST00000226951	pLoF	0	0	0	116
ENSG00000109684	ENST00000226951	pLoF_damaging_missense	1	0	2	1517
ENSG00000109684	ENST00000226951	synonymous	0	176560	0	27
ENSG00000109685	ENST00000382895	damaging_missense	0	0	0	94
ENSG00000109685	ENST00000382895	other_missense	11	2	5	2361
ENSG00000109685	ENST00000382895	pLoF	0	0	0	46
ENSG00000109685	ENST00000382895	pLoF_damaging_missense	0	0	0	140
ENSG00000109685	ENST00000382895	synonymous	31	10	660	4357
ENSG00000109686	ENST00000304527	damaging_missense	0	0	0	18
ENSG00000109686	ENST00000304527	other_missense	16	6	3	3780
ENSG00000109686	ENST00000304527	pLoF	0	0	0	53
ENSG00000109686	ENST00000304527	pLoF_damaging_missense	0	0	0	71
ENSG00000109686	ENST00000304527	synonymous	1	1	0	769
ENSG00000109689	ENST00000465503	damaging_missense	0	0	0	86
ENSG00000109689	ENST00000465503	other_missense	5	4	19	2631
ENSG00000109689	ENST00000465503	pLoF	0	0	0	7
ENSG00000109689	ENST00000465503	pLoF_damaging_missense	0	0	0	93
ENSG00000109689	ENST00000465503	synonymous	0	173391	15	3168
ENSG00000109705	ENST00000382438	damaging_missense	0	0	0	100
ENSG00000109705	ENST00000382438	other_missense	38	9	0	5724
ENSG00000109705	ENST00000382438	pLoF	0	0	0	5
ENSG00000109705	ENST00000382438	pLoF_damaging_missense	0	0	0	105
ENSG00000109705	ENST00000382438	synonymous	2	1	0	1730
ENSG00000109736	ENST00000329687	damaging_missense	0	0	0	158
ENSG00000109736	ENST00000329687	other_missense	20	1	5	3392
ENSG00000109736	ENST00000329687	pLoF	0	0	6	261
ENSG00000109736	ENST00000329687	pLoF_damaging_missense	0	0	6	419
ENSG00000109736	ENST00000329687	synonymous	12	13	2042	1861
ENSG00000109738	ENST00000264428	damaging_missense	0	0	0	210
ENSG00000109738	ENST00000264428	other_missense	0	0	0	509
ENSG00000109738	ENST00000264428	pLoF	0	0	0	16
ENSG00000109738	ENST00000264428	pLoF_damaging_missense	0	0	0	226
ENSG00000109738	ENST00000264428	synonymous	0	176543	0	44
ENSG00000109743	ENST00000265016	damaging_missense	0	0	0	4
ENSG00000109743	ENST00000265016	other_missense	46	134	33	10890
ENSG00000109743	ENST00000265016	pLoF	0	0	2	101
ENSG00000109743	ENST00000265016	pLoF_damaging_missense	0	0	2	105
ENSG00000109743	ENST00000265016	synonymous	6	135	3	9496
ENSG00000109756	ENST00000264431	damaging_missense	0	0	0	86
ENSG00000109756	ENST00000264431	other_missense	6	2	36	2805
ENSG00000109756	ENST00000264431	pLoF	0	0	0	7
ENSG00000109756	ENST00000264431	pLoF_damaging_missense	0	0	0	93
ENSG00000109756	ENST00000264431	synonymous	8	1	33	2685
ENSG00000109758	ENST00000511533	damaging_missense	0	1	0	588
ENSG00000109758	ENST00000511533	other_missense	118	44	101	9752
ENSG00000109758	ENST00000511533	pLoF	0	2	0	461
ENSG00000109758	ENST00000511533	pLoF_damaging_missense	1	3	0	1047
ENSG00000109758	ENST00000511533	synonymous	8	1	156	2531
ENSG00000109762	ENST00000504273	damaging_missense	0	0	0	7
ENSG00000109762	ENST00000504273	other_missense	31	11	8	4870
ENSG00000109762	ENST00000504273	pLoF	0	0	0	30
ENSG00000109762	ENST00000504273	pLoF_damaging_missense	0	0	0	37
ENSG00000109762	ENST00000504273	synonymous	47	434	79	17093
ENSG00000109771	ENST00000328559	damaging_missense	0	1	0	110
ENSG00000109771	ENST00000328559	other_missense	1	2	0	1434
ENSG00000109771	ENST00000328559	pLoF	0	0	0	16
ENSG00000109771	ENST00000328559	pLoF_damaging_missense	0	1	0	126
ENSG00000109771	ENST00000328559	synonymous	0	0	0	681
ENSG00000109775	ENST00000264689	damaging_missense	0	0	0	128
ENSG00000109775	ENST00000264689	other_missense	0	0	0	471
ENSG00000109775	ENST00000264689	pLoF	0	0	0	75
ENSG00000109775	ENST00000264689	pLoF_damaging_missense	0	0	0	203
ENSG00000109775	ENST00000264689	synonymous	13	189	2	11845
ENSG00000109787	ENST00000261438	other_missense	0	0	0	483
ENSG00000109787	ENST00000261438	pLoF	0	0	0	1
ENSG00000109787	ENST00000261438	pLoF_damaging_missense	0	0	0	1
ENSG00000109787	ENST00000261438	synonymous	0	0	0	819
ENSG00000109790	ENST00000504108	damaging_missense	0	1	3	471
ENSG00000109790	ENST00000504108	other_missense	0	1	1	1162
ENSG00000109790	ENST00000504108	pLoF	0	0	0	255
ENSG00000109790	ENST00000504108	pLoF_damaging_missense	0	1	3	726
ENSG00000109790	ENST00000504108	synonymous	3	4	4	2032
ENSG00000109794	ENST00000227065	damaging_missense	0	0	0	8
ENSG00000109794	ENST00000227065	other_missense	24	4	7	4103
ENSG00000109794	ENST00000227065	pLoF	0	0	0	63
ENSG00000109794	ENST00000227065	pLoF_damaging_missense	0	0	0	71
ENSG00000109794	ENST00000227065	synonymous	3	0	0	1258
ENSG00000109805	ENST00000251496	damaging_missense	0	0	0	10
ENSG00000109805	ENST00000251496	other_missense	18	5	1	3406
ENSG00000109805	ENST00000251496	pLoF	0	0	0	119
ENSG00000109805	ENST00000251496	pLoF_damaging_missense	0	0	0	129
ENSG00000109805	ENST00000251496	synonymous	1	0	0	1598
ENSG00000109814	ENST00000316423	damaging_missense	0	0	0	176
ENSG00000109814	ENST00000316423	other_missense	2	0	0	666
ENSG00000109814	ENST00000316423	pLoF	0	0	0	118
ENSG00000109814	ENST00000316423	pLoF_damaging_missense	0	0	0	294
ENSG00000109814	ENST00000316423	synonymous	0	0	0	198
ENSG00000109819	ENST00000264867	damaging_missense	0	0	0	50
ENSG00000109819	ENST00000264867	other_missense	12	0	50	2153
ENSG00000109819	ENST00000264867	pLoF	0	0	0	13
ENSG00000109819	ENST00000264867	pLoF_damaging_missense	0	0	0	63
ENSG00000109819	ENST00000264867	synonymous	1	0	0	757
ENSG00000109832	ENST00000263576	damaging_missense	0	0	0	40
ENSG00000109832	ENST00000263576	other_missense	10	1	8	2717
ENSG00000109832	ENST00000263576	pLoF	0	0	0	161
ENSG00000109832	ENST00000263576	pLoF_damaging_missense	0	0	0	201
ENSG00000109832	ENST00000263576	synonymous	0	0	1	421
ENSG00000109846	ENST00000533475	damaging_missense	0	0	0	136
ENSG00000109846	ENST00000533475	other_missense	2	2	0	1297
ENSG00000109846	ENST00000533475	pLoF	0	0	0	27
ENSG00000109846	ENST00000533475	pLoF_damaging_missense	0	0	0	163
ENSG00000109846	ENST00000533475	synonymous	0	0	1	118
ENSG00000109851	ENST00000524983	damaging_missense	0	0	0	274
ENSG00000109851	ENST00000524983	other_missense	0	0	0	567
ENSG00000109851	ENST00000524983	pLoF	0	0	0	8
ENSG00000109851	ENST00000524983	pLoF_damaging_missense	0	0	0	282
ENSG00000109851	ENST00000524983	synonymous	8	0	0	2705
ENSG00000109854	ENST00000419348	damaging_missense	0	0	0	25
ENSG00000109854	ENST00000419348	other_missense	16	160306	22	15851
ENSG00000109854	ENST00000419348	pLoF	0	0	0	42
ENSG00000109854	ENST00000419348	pLoF_damaging_missense	0	0	0	67
ENSG00000109854	ENST00000419348	synonymous	0	0	2	497
ENSG00000109861	ENST00000227266	damaging_missense	0	1	0	335
ENSG00000109861	ENST00000227266	other_missense	26	284	10	13494
ENSG00000109861	ENST00000227266	pLoF	0	0	0	54
ENSG00000109861	ENST00000227266	pLoF_damaging_missense	0	1	0	389
ENSG00000109861	ENST00000227266	synonymous	69	280	3	14378
ENSG00000109881	ENST00000328697	damaging_missense	0	0	0	1
ENSG00000109881	ENST00000328697	other_missense	13	2	0	3214
ENSG00000109881	ENST00000328697	pLoF	0	0	0	129
ENSG00000109881	ENST00000328697	pLoF_damaging_missense	0	0	0	130
ENSG00000109881	ENST00000328697	synonymous	0	0	0	565
ENSG00000109906	ENST00000335953	damaging_missense	0	0	0	1
ENSG00000109906	ENST00000335953	other_missense	0	1	0	1234
ENSG00000109906	ENST00000335953	pLoF	0	0	0	84
ENSG00000109906	ENST00000335953	pLoF_damaging_missense	0	0	0	85
ENSG00000109906	ENST00000335953	synonymous	7	7	0	2741
ENSG00000109911	ENST00000395934	damaging_missense	0	0	0	82
ENSG00000109911	ENST00000395934	other_missense	12	2	6	3729
ENSG00000109911	ENST00000395934	pLoF	0	0	0	69
ENSG00000109911	ENST00000395934	pLoF_damaging_missense	0	0	0	151
ENSG00000109911	ENST00000395934	synonymous	0	0	0	341
ENSG00000109917	ENST00000227322	damaging_missense	0	0	0	64
ENSG00000109917	ENST00000227322	other_missense	53	21	17	7147
ENSG00000109917	ENST00000227322	pLoF	0	0	0	60
ENSG00000109917	ENST00000227322	pLoF_damaging_missense	0	0	0	124
ENSG00000109917	ENST00000227322	synonymous	0	0	0	346
ENSG00000109919	ENST00000302503	damaging_missense	0	0	0	55
ENSG00000109919	ENST00000302503	other_missense	0	0	59	823
ENSG00000109919	ENST00000302503	pLoF	0	0	0	14
ENSG00000109919	ENST00000302503	pLoF_damaging_missense	0	0	0	69
ENSG00000109919	ENST00000302503	synonymous	0	0	0	108
ENSG00000109920	ENST00000263773	damaging_missense	0	0	0	9
ENSG00000109920	ENST00000263773	other_missense	43	11	10	5537
ENSG00000109920	ENST00000263773	pLoF	0	0	0	2
ENSG00000109920	ENST00000263773	pLoF_damaging_missense	0	0	0	11
ENSG00000109920	ENST00000263773	synonymous	11	13	18	4036
ENSG00000109927	ENST00000392793	damaging_missense	1	1	0	1010
ENSG00000109927	ENST00000392793	other_missense	435	172618	85	3428
ENSG00000109927	ENST00000392793	pLoF	0	0	0	255
ENSG00000109927	ENST00000392793	pLoF_damaging_missense	3	1	0	1261
ENSG00000109927	ENST00000392793	synonymous	29	4	77	4850
ENSG00000109929	ENST00000264027	damaging_missense	0	0	0	76
ENSG00000109929	ENST00000264027	other_missense	0	0	0	182
ENSG00000109929	ENST00000264027	pLoF	0	0	0	69
ENSG00000109929	ENST00000264027	pLoF_damaging_missense	0	0	0	145
ENSG00000109929	ENST00000264027	synonymous	0	0	0	85
ENSG00000109943	ENST00000227348	damaging_missense	0	0	0	16
ENSG00000109943	ENST00000227348	other_missense	24	135	27	10274
ENSG00000109943	ENST00000227348	pLoF	0	0	0	56
ENSG00000109943	ENST00000227348	pLoF_damaging_missense	0	0	0	72
ENSG00000109943	ENST00000227348	synonymous	0	0	0	449
ENSG00000109944	ENST00000227349	damaging_missense	0	0	0	148
ENSG00000109944	ENST00000227349	other_missense	3	0	34	1601
ENSG00000109944	ENST00000227349	pLoF	0	0	0	138
ENSG00000109944	ENST00000227349	pLoF_damaging_missense	0	0	0	286
ENSG00000109944	ENST00000227349	synonymous	3	1	0	1256
ENSG00000109956	ENST00000524765	damaging_missense	0	0	0	7
ENSG00000109956	ENST00000524765	other_missense	1	0	0	820
ENSG00000109956	ENST00000524765	pLoF	0	0	0	2
ENSG00000109956	ENST00000524765	pLoF_damaging_missense	0	0	0	9
ENSG00000109956	ENST00000524765	synonymous	0	0	0	464
ENSG00000109971	ENST00000534624	other_missense	0	0	0	140
ENSG00000109971	ENST00000534624	synonymous	15	4	4	3269
ENSG00000109991	ENST00000263314	damaging_missense	0	0	0	7
ENSG00000109991	ENST00000263314	other_missense	0	0	0	759
ENSG00000109991	ENST00000263314	pLoF	0	0	0	19
ENSG00000109991	ENST00000263314	pLoF_damaging_missense	0	0	0	26
ENSG00000109991	ENST00000263314	synonymous	0	0	0	962
ENSG00000110002	ENST00000456829	damaging_missense	0	0	0	10
ENSG00000110002	ENST00000456829	other_missense	22	4	16	3590
ENSG00000110002	ENST00000456829	pLoF	0	0	0	375
ENSG00000110002	ENST00000456829	pLoF_damaging_missense	0	0	0	385
ENSG00000110002	ENST00000456829	synonymous	54	142	49	11208
ENSG00000110011	ENST00000321460	damaging_missense	0	0	0	15
ENSG00000110011	ENST00000321460	other_missense	3	1	0	1309
ENSG00000110011	ENST00000321460	pLoF	0	0	0	108
ENSG00000110011	ENST00000321460	pLoF_damaging_missense	0	0	0	123
ENSG00000110011	ENST00000321460	synonymous	0	1	3	479
ENSG00000110013	ENST00000263593	damaging_missense	4	0	6	1318
ENSG00000110013	ENST00000263593	other_missense	0	1	253	1140
ENSG00000110013	ENST00000263593	pLoF	0	0	0	73
ENSG00000110013	ENST00000263593	pLoF_damaging_missense	4	0	6	1385
ENSG00000110013	ENST00000263593	synonymous	77	103	8	10758
ENSG00000110025	ENST00000377244	damaging_missense	0	0	0	130
ENSG00000110025	ENST00000377244	other_missense	1	0	2	1102
ENSG00000110025	ENST00000377244	pLoF	0	0	2	51
ENSG00000110025	ENST00000377244	pLoF_damaging_missense	0	0	2	181
ENSG00000110025	ENST00000377244	synonymous	0	0	0	320
ENSG00000110031	ENST00000528954	damaging_missense	1	1	0	850
ENSG00000110031	ENST00000528954	other_missense	0	1	0	783
ENSG00000110031	ENST00000528954	pLoF	0	0	6	54
ENSG00000110031	ENST00000528954	pLoF_damaging_missense	1	1	6	904
ENSG00000110031	ENST00000528954	synonymous	0	0	0	148
ENSG00000110042	ENST00000227451	damaging_missense	0	0	0	27
ENSG00000110042	ENST00000227451	other_missense	5	2	1	2217
ENSG00000110042	ENST00000227451	pLoF	0	0	0	42
ENSG00000110042	ENST00000227451	pLoF_damaging_missense	0	0	0	69
ENSG00000110042	ENST00000227451	synonymous	4	4	0	1957
ENSG00000110046	ENST00000377264	damaging_missense	0	0	0	7
ENSG00000110046	ENST00000377264	other_missense	2	176584	0	1
ENSG00000110046	ENST00000377264	pLoF	0	0	7	32
ENSG00000110046	ENST00000377264	pLoF_damaging_missense	0	0	7	39
ENSG00000110046	ENST00000377264	synonymous	131	323	14331	2699
ENSG00000110047	ENST00000621096	damaging_missense	0	0	0	284
ENSG00000110047	ENST00000621096	other_missense	2	1	0	965
ENSG00000110047	ENST00000621096	pLoF	0	0	0	189
ENSG00000110047	ENST00000621096	pLoF_damaging_missense	0	0	0	473
ENSG00000110047	ENST00000621096	synonymous	4	0	93	1377
ENSG00000110048	ENST00000263847	damaging_missense	0	0	0	106
ENSG00000110048	ENST00000263847	other_missense	3	0	5	1545
ENSG00000110048	ENST00000263847	pLoF	0	0	0	5
ENSG00000110048	ENST00000263847	pLoF_damaging_missense	0	0	0	111
ENSG00000110048	ENST00000263847	synonymous	26	13	10	4495
ENSG00000110057	ENST00000227471	damaging_missense	0	0	0	12
ENSG00000110057	ENST00000227471	other_missense	18	3	741	3552
ENSG00000110057	ENST00000227471	pLoF	0	0	0	73
ENSG00000110057	ENST00000227471	pLoF_damaging_missense	0	0	0	85
ENSG00000110057	ENST00000227471	synonymous	13	6	4	3485
ENSG00000110060	ENST00000227474	damaging_missense	0	0	0	88
ENSG00000110060	ENST00000227474	other_missense	16	11	5	3793
ENSG00000110060	ENST00000227474	pLoF	0	0	0	51
ENSG00000110060	ENST00000227474	pLoF_damaging_missense	0	0	0	139
ENSG00000110060	ENST00000227474	synonymous	0	0	0	294
ENSG00000110063	ENST00000263579	damaging_missense	0	0	1	540
ENSG00000110063	ENST00000263579	other_missense	21	6	0	4044
ENSG00000110063	ENST00000263579	pLoF	0	0	3	54
ENSG00000110063	ENST00000263579	pLoF_damaging_missense	0	0	3	592
ENSG00000110063	ENST00000263579	synonymous	8	8	4	3097
ENSG00000110066	ENST00000304363	other_missense	18	2	3	3648
ENSG00000110066	ENST00000304363	synonymous	3	2	6	2192
ENSG00000110074	ENST00000263578	damaging_missense	0	0	0	221
ENSG00000110074	ENST00000263578	other_missense	10	7	0	3262
ENSG00000110074	ENST00000263578	pLoF	0	0	0	221
ENSG00000110074	ENST00000263578	pLoF_damaging_missense	0	0	4	434
ENSG00000110074	ENST00000263578	synonymous	11	7	13	2739
ENSG00000110075	ENST00000393801	damaging_missense	0	0	0	51
ENSG00000110075	ENST00000393801	other_missense	2	0	3	1345
ENSG00000110075	ENST00000393801	pLoF	0	0	0	13
ENSG00000110075	ENST00000393801	pLoF_damaging_missense	0	0	0	64
ENSG00000110075	ENST00000393801	synonymous	1	0	0	724
ENSG00000110076	ENST00000265459	damaging_missense	0	0	3	529
ENSG00000110076	ENST00000265459	other_missense	38	3	55	4700
ENSG00000110076	ENST00000265459	pLoF	0	0	2	10
ENSG00000110076	ENST00000265459	pLoF_damaging_missense	0	0	5	539
ENSG00000110076	ENST00000265459	synonymous	25	3	11	3813
ENSG00000110077	ENST00000529054	other_missense	0	0	0	458
ENSG00000110077	ENST00000529054	pLoF	2	4	0	2170
ENSG00000110077	ENST00000529054	pLoF_damaging_missense	2	4	0	2170
ENSG00000110077	ENST00000529054	synonymous	0	0	0	161
ENSG00000110079	ENST00000337908	other_missense	1	0	5	777
ENSG00000110079	ENST00000337908	pLoF	0	0	0	18
ENSG00000110079	ENST00000337908	pLoF_damaging_missense	0	0	0	18
ENSG00000110079	ENST00000337908	synonymous	0	176270	0	317
ENSG00000110080	ENST00000526727	damaging_missense	0	0	0	1
ENSG00000110080	ENST00000526727	other_missense	3	2	0	1259
ENSG00000110080	ENST00000526727	pLoF	0	0	0	6
ENSG00000110080	ENST00000526727	pLoF_damaging_missense	0	0	0	7
ENSG00000110080	ENST00000526727	synonymous	0	0	0	245
ENSG00000110090	ENST00000265641	damaging_missense	1	0	0	286
ENSG00000110090	ENST00000265641	other_missense	4	4	5	2280
ENSG00000110090	ENST00000265641	pLoF	0	0	0	37
ENSG00000110090	ENST00000265641	pLoF_damaging_missense	1	0	0	323
ENSG00000110090	ENST00000265641	synonymous	2	0	21	1259
ENSG00000110092	ENST00000227507	damaging_missense	0	0	0	5
ENSG00000110092	ENST00000227507	other_missense	0	0	0	287
ENSG00000110092	ENST00000227507	pLoF_damaging_missense	0	0	0	5
ENSG00000110092	ENST00000227507	synonymous	0	0	0	324
ENSG00000110104	ENST00000227520	other_missense	9	6	4	2497
ENSG00000110104	ENST00000227520	pLoF	0	0	0	209
ENSG00000110104	ENST00000227520	pLoF_damaging_missense	0	0	0	209
ENSG00000110104	ENST00000227520	synonymous	2	3	0	1487
ENSG00000110107	ENST00000227524	damaging_missense	0	0	0	19
ENSG00000110107	ENST00000227524	other_missense	0	0	0	269
ENSG00000110107	ENST00000227524	pLoF_damaging_missense	0	0	0	19
ENSG00000110107	ENST00000227524	synonymous	5	2	0	2986
ENSG00000110108	ENST00000227525	other_missense	0	0	0	804
ENSG00000110108	ENST00000227525	pLoF	0	0	0	34
ENSG00000110108	ENST00000227525	pLoF_damaging_missense	0	0	0	34
ENSG00000110108	ENST00000227525	synonymous	0	0	0	158
ENSG00000110148	ENST00000334619	damaging_missense	0	0	0	147
ENSG00000110148	ENST00000334619	other_missense	0	0	5	749
ENSG00000110148	ENST00000334619	pLoF	0	0	0	56
ENSG00000110148	ENST00000334619	pLoF_damaging_missense	0	0	0	203
ENSG00000110148	ENST00000334619	synonymous	2	0	0	314
ENSG00000110169	ENST00000265983	damaging_missense	0	0	0	5
ENSG00000110169	ENST00000265983	other_missense	2	1	69	1193
ENSG00000110169	ENST00000265983	pLoF	0	0	0	176
ENSG00000110169	ENST00000265983	pLoF_damaging_missense	0	0	0	181
ENSG00000110169	ENST00000265983	synonymous	13	8	10	3873
ENSG00000110171	ENST00000525074	damaging_missense	0	0	0	86
ENSG00000110171	ENST00000525074	other_missense	0	0	2	645
ENSG00000110171	ENST00000525074	pLoF	0	0	0	4
ENSG00000110171	ENST00000525074	pLoF_damaging_missense	0	0	0	90
ENSG00000110171	ENST00000525074	synonymous	5	3	0	1664
ENSG00000110172	ENST00000320585	damaging_missense	0	0	0	64
ENSG00000110172	ENST00000320585	other_missense	0	0	0	443
ENSG00000110172	ENST00000320585	pLoF	0	0	0	77
ENSG00000110172	ENST00000320585	pLoF_damaging_missense	0	0	0	141
ENSG00000110172	ENST00000320585	synonymous	0	0	0	274
ENSG00000110195	ENST00000393679	damaging_missense	0	0	0	63
ENSG00000110195	ENST00000393679	other_missense	2	0	3	1124
ENSG00000110195	ENST00000393679	pLoF	0	1	0	807
ENSG00000110195	ENST00000393679	pLoF_damaging_missense	0	1	0	870
ENSG00000110195	ENST00000393679	synonymous	0	0	0	154
ENSG00000110200	ENST00000543050	damaging_missense	0	0	0	7
ENSG00000110200	ENST00000543050	other_missense	0	0	0	46
ENSG00000110200	ENST00000543050	pLoF	0	0	0	15
ENSG00000110200	ENST00000543050	pLoF_damaging_missense	0	0	0	22
ENSG00000110200	ENST00000543050	synonymous	4	405	0	16598
ENSG00000110203	ENST00000611028	damaging_missense	2	1	0	1364
ENSG00000110203	ENST00000611028	other_missense	2	0	0	943
ENSG00000110203	ENST00000611028	pLoF	1	1	0	1129
ENSG00000110203	ENST00000611028	pLoF_damaging_missense	3	2	0	2493
ENSG00000110203	ENST00000611028	synonymous	155	406	23	18332
ENSG00000110218	ENST00000227638	damaging_missense	0	0	0	31
ENSG00000110218	ENST00000227638	other_missense	1	0	2	824
ENSG00000110218	ENST00000227638	pLoF	0	0	0	29
ENSG00000110218	ENST00000227638	pLoF_damaging_missense	0	0	0	60
ENSG00000110218	ENST00000227638	synonymous	0	0	3	452
ENSG00000110237	ENST00000263674	damaging_missense	0	1	0	159
ENSG00000110237	ENST00000263674	other_missense	304	21	1033	13304
ENSG00000110237	ENST00000263674	pLoF	0	0	0	12
ENSG00000110237	ENST00000263674	pLoF_damaging_missense	0	1	0	171
ENSG00000110237	ENST00000263674	synonymous	64	10	17	7110
ENSG00000110243	ENST00000542499	damaging_missense	0	0	0	26
ENSG00000110243	ENST00000542499	other_missense	0	0	0	838
ENSG00000110243	ENST00000542499	pLoF	0	0	0	168
ENSG00000110243	ENST00000542499	pLoF_damaging_missense	0	0	0	194
ENSG00000110243	ENST00000542499	synonymous	3	2	0	1501
ENSG00000110244	ENST00000357780	damaging_missense	0	0	0	19
ENSG00000110244	ENST00000357780	other_missense	19	2	13	3254
ENSG00000110244	ENST00000357780	pLoF	1	0	0	108
ENSG00000110244	ENST00000357780	pLoF_damaging_missense	1	0	0	127
ENSG00000110244	ENST00000357780	synonymous	2	0	10	772
ENSG00000110245	ENST00000227667	damaging_missense	0	0	0	94
ENSG00000110245	ENST00000227667	other_missense	0	0	0	117
ENSG00000110245	ENST00000227667	pLoF	0	0	0	909
ENSG00000110245	ENST00000227667	pLoF_damaging_missense	0	0	0	1003
ENSG00000110245	ENST00000227667	synonymous	0	0	0	50
ENSG00000110274	ENST00000278935	damaging_missense	0	0	0	19
ENSG00000110274	ENST00000278935	other_missense	51	14	186	5986
ENSG00000110274	ENST00000278935	pLoF	1	2	0	1230
ENSG00000110274	ENST00000278935	pLoF_damaging_missense	1	2	0	1249
ENSG00000110274	ENST00000278935	synonymous	1551	167571	18	7370
ENSG00000110315	ENST00000265981	damaging_missense	0	0	0	13
ENSG00000110315	ENST00000265981	other_missense	0	3	18	1079
ENSG00000110315	ENST00000265981	pLoF	0	0	0	14
ENSG00000110315	ENST00000265981	pLoF_damaging_missense	0	0	0	27
ENSG00000110315	ENST00000265981	synonymous	0	0	0	226
ENSG00000110318	ENST00000263468	other_missense	35	166993	526	8881
ENSG00000110318	ENST00000263468	pLoF	0	0	0	63
ENSG00000110318	ENST00000263468	pLoF_damaging_missense	0	0	0	63
ENSG00000110318	ENST00000263468	synonymous	80	167003	17	9338
ENSG00000110321	ENST00000526148	damaging_missense	0	0	0	6
ENSG00000110321	ENST00000526148	other_missense	5	0	1	1415
ENSG00000110321	ENST00000526148	pLoF	0	0	0	1
ENSG00000110321	ENST00000526148	pLoF_damaging_missense	0	0	0	7
ENSG00000110321	ENST00000526148	synonymous	4	1	2	1957
ENSG00000110324	ENST00000227752	damaging_missense	0	0	0	116
ENSG00000110324	ENST00000227752	other_missense	15	6	486	3094
ENSG00000110324	ENST00000227752	pLoF	0	0	0	10
ENSG00000110324	ENST00000227752	pLoF_damaging_missense	0	0	0	126
ENSG00000110324	ENST00000227752	synonymous	10	3	0	2677
ENSG00000110328	ENST00000227756	damaging_missense	0	0	0	95
ENSG00000110328	ENST00000227756	other_missense	6	3	0	2377
ENSG00000110328	ENST00000227756	pLoF	0	0	0	23
ENSG00000110328	ENST00000227756	pLoF_damaging_missense	0	0	0	118
ENSG00000110328	ENST00000227756	synonymous	2	1	14	1988
ENSG00000110330	ENST00000613397	damaging_missense	0	0	0	5
ENSG00000110330	ENST00000613397	other_missense	3	1	0	1695
ENSG00000110330	ENST00000613397	pLoF	0	0	0	23
ENSG00000110330	ENST00000613397	pLoF_damaging_missense	0	0	0	28
ENSG00000110330	ENST00000613397	synonymous	1	0	0	898
ENSG00000110344	ENST00000431736	damaging_missense	0	0	0	32
ENSG00000110344	ENST00000431736	other_missense	2	0	21	1592
ENSG00000110344	ENST00000431736	pLoF	0	0	0	20
ENSG00000110344	ENST00000431736	pLoF_damaging_missense	0	0	0	52
ENSG00000110344	ENST00000431736	synonymous	4	1	1	1630
ENSG00000110367	ENST00000620157	other_missense	0	0	0	364
ENSG00000110367	ENST00000620157	synonymous	5	5	0	2681
ENSG00000110375	ENST00000264031	other_missense	1	1	113	1639
ENSG00000110375	ENST00000264031	pLoF	0	0	0	901
ENSG00000110375	ENST00000264031	pLoF_damaging_missense	0	0	0	901
ENSG00000110375	ENST00000264031	synonymous	0	0	0	278
ENSG00000110395	ENST00000264033	damaging_missense	0	0	0	88
ENSG00000110395	ENST00000264033	other_missense	1	0	2	2077
ENSG00000110395	ENST00000264033	pLoF	0	0	0	8
ENSG00000110395	ENST00000264033	pLoF_damaging_missense	0	0	0	96
ENSG00000110395	ENST00000264033	synonymous	6	4	261	1462
ENSG00000110400	ENST00000264025	damaging_missense	0	0	0	220
ENSG00000110400	ENST00000264025	other_missense	1	0	0	1277
ENSG00000110400	ENST00000264025	pLoF	0	0	0	6
ENSG00000110400	ENST00000264025	pLoF_damaging_missense	0	0	0	226
ENSG00000110400	ENST00000264025	synonymous	7	1	35	2118
ENSG00000110422	ENST00000303296	damaging_missense	0	0	0	143
ENSG00000110422	ENST00000303296	other_missense	18	4	1	3808
ENSG00000110422	ENST00000303296	pLoF	0	0	0	17
ENSG00000110422	ENST00000303296	pLoF_damaging_missense	0	0	0	160
ENSG00000110422	ENST00000303296	synonymous	3	4	13	1919
ENSG00000110427	ENST00000321505	damaging_missense	0	0	0	43
ENSG00000110427	ENST00000321505	other_missense	34	0	21	4950
ENSG00000110427	ENST00000321505	pLoF	0	0	0	61
ENSG00000110427	ENST00000321505	pLoF_damaging_missense	0	0	0	104
ENSG00000110427	ENST00000321505	synonymous	8	0	28	2485
ENSG00000110429	ENST00000265651	damaging_missense	0	0	0	1
ENSG00000110429	ENST00000265651	other_missense	0	1	1	591
ENSG00000110429	ENST00000265651	pLoF	0	0	0	6
ENSG00000110429	ENST00000265651	pLoF_damaging_missense	0	0	0	7
ENSG00000110429	ENST00000265651	synonymous	0	0	0	292
ENSG00000110435	ENST00000227868	damaging_missense	0	0	0	116
ENSG00000110435	ENST00000227868	other_missense	1	0	2	1561
ENSG00000110435	ENST00000227868	pLoF	0	0	0	24
ENSG00000110435	ENST00000227868	pLoF_damaging_missense	0	0	0	140
ENSG00000110435	ENST00000227868	synonymous	2	2	15	1176
ENSG00000110436	ENST00000278379	damaging_missense	0	0	0	33
ENSG00000110436	ENST00000278379	other_missense	1	1	0	1000
ENSG00000110436	ENST00000278379	pLoF_damaging_missense	0	0	0	33
ENSG00000110436	ENST00000278379	synonymous	1	1	19	1021
ENSG00000110442	ENST00000263401	other_missense	1	1	10	521
ENSG00000110442	ENST00000263401	pLoF	0	0	0	29
ENSG00000110442	ENST00000263401	pLoF_damaging_missense	0	0	0	29
ENSG00000110442	ENST00000263401	synonymous	0	1	0	1557
ENSG00000110446	ENST00000227880	damaging_missense	0	0	0	460
ENSG00000110446	ENST00000227880	other_missense	6	0	4	2166
ENSG00000110446	ENST00000227880	pLoF	1	1	0	360
ENSG00000110446	ENST00000227880	pLoF_damaging_missense	1	1	0	820
ENSG00000110446	ENST00000227880	synonymous	0	0	7	1270
ENSG00000110448	ENST00000347785	damaging_missense	0	0	0	9
ENSG00000110448	ENST00000347785	other_missense	15	2	10	3901
ENSG00000110448	ENST00000347785	pLoF	0	0	0	93
ENSG00000110448	ENST00000347785	pLoF_damaging_missense	0	0	0	102
ENSG00000110448	ENST00000347785	synonymous	0	0	0	400
ENSG00000110455	ENST00000263776	damaging_missense	0	0	0	265
ENSG00000110455	ENST00000263776	other_missense	1	1	0	1566
ENSG00000110455	ENST00000263776	pLoF	0	0	16	68
ENSG00000110455	ENST00000263776	pLoF_damaging_missense	0	0	16	333
ENSG00000110455	ENST00000263776	synonymous	0	0	1	285
ENSG00000110484	ENST00000227918	damaging_missense	0	0	0	4
ENSG00000110484	ENST00000227918	other_missense	0	0	0	356
ENSG00000110484	ENST00000227918	pLoF_damaging_missense	0	0	0	4
ENSG00000110484	ENST00000227918	synonymous	0	0	0	150
ENSG00000110492	ENST00000405308	damaging_missense	0	0	0	22
ENSG00000110492	ENST00000405308	other_missense	0	0	0	103
ENSG00000110492	ENST00000405308	pLoF	0	0	0	3
ENSG00000110492	ENST00000405308	pLoF_damaging_missense	0	0	0	25
ENSG00000110492	ENST00000405308	synonymous	0	0	0	61
ENSG00000110497	ENST00000534300	damaging_missense	0	0	0	54
ENSG00000110497	ENST00000534300	other_missense	17	7	49	3216
ENSG00000110497	ENST00000534300	pLoF	0	0	0	23
ENSG00000110497	ENST00000534300	pLoF_damaging_missense	0	0	0	77
ENSG00000110497	ENST00000534300	synonymous	3	1	0	2178
ENSG00000110514	ENST00000311027	damaging_missense	0	0	0	74
ENSG00000110514	ENST00000311027	other_missense	76	3	85	7318
ENSG00000110514	ENST00000311027	pLoF	0	0	0	79
ENSG00000110514	ENST00000311027	pLoF_damaging_missense	0	0	0	153
ENSG00000110514	ENST00000311027	synonymous	0	176585	0	2
ENSG00000110536	ENST00000326674	damaging_missense	0	0	0	28
ENSG00000110536	ENST00000326674	other_missense	3	2	0	1642
ENSG00000110536	ENST00000326674	pLoF	0	0	0	16
ENSG00000110536	ENST00000326674	pLoF_damaging_missense	0	0	0	44
ENSG00000110536	ENST00000326674	synonymous	0	0	0	867
ENSG00000110583	ENST00000377793	damaging_missense	0	0	0	18
ENSG00000110583	ENST00000377793	other_missense	3	0	0	903
ENSG00000110583	ENST00000377793	pLoF	0	0	0	16
ENSG00000110583	ENST00000377793	pLoF_damaging_missense	0	0	0	34
ENSG00000110583	ENST00000377793	synonymous	1	0	0	397
ENSG00000110619	ENST00000380525	damaging_missense	0	13	0	3072
ENSG00000110619	ENST00000380525	other_missense	6	1	1	2232
ENSG00000110619	ENST00000380525	pLoF	0	0	0	36
ENSG00000110619	ENST00000380525	pLoF_damaging_missense	1	13	0	3106
ENSG00000110619	ENST00000380525	synonymous	32	6	23	5161
ENSG00000110628	ENST00000380574	damaging_missense	1	1	0	1079
ENSG00000110628	ENST00000380574	other_missense	14	5	2	3036
ENSG00000110628	ENST00000380574	pLoF	0	0	0	202
ENSG00000110628	ENST00000380574	pLoF_damaging_missense	3	1	0	1277
ENSG00000110628	ENST00000380574	synonymous	1	0	0	982
ENSG00000110651	ENST00000263645	damaging_missense	0	0	0	41
ENSG00000110651	ENST00000263645	other_missense	0	0	12	552
ENSG00000110651	ENST00000263645	pLoF	0	0	0	2
ENSG00000110651	ENST00000263645	pLoF_damaging_missense	0	0	0	43
ENSG00000110651	ENST00000263645	synonymous	29	10	12	4952
ENSG00000110660	ENST00000525815	damaging_missense	0	0	0	44
ENSG00000110660	ENST00000525815	other_missense	0	0	6	907
ENSG00000110660	ENST00000525815	pLoF	0	0	0	131
ENSG00000110660	ENST00000525815	pLoF_damaging_missense	0	0	0	175
ENSG00000110660	ENST00000525815	synonymous	1	0	0	635
ENSG00000110665	ENST00000456145	damaging_missense	0	0	0	2
ENSG00000110665	ENST00000456145	other_missense	0	0	7	475
ENSG00000110665	ENST00000456145	pLoF	0	0	0	55
ENSG00000110665	ENST00000456145	pLoF_damaging_missense	0	0	0	57
ENSG00000110665	ENST00000456145	synonymous	0	0	0	274
ENSG00000110675	ENST00000265840	damaging_missense	0	0	0	5
ENSG00000110675	ENST00000265840	other_missense	4	0	0	817
ENSG00000110675	ENST00000265840	pLoF	0	0	0	2
ENSG00000110675	ENST00000265840	pLoF_damaging_missense	0	0	0	7
ENSG00000110675	ENST00000265840	synonymous	1	3	0	1497
ENSG00000110680	ENST00000331587	damaging_missense	0	0	0	15
ENSG00000110680	ENST00000331587	other_missense	1	0	84	353
ENSG00000110680	ENST00000331587	pLoF_damaging_missense	0	0	0	15
ENSG00000110680	ENST00000331587	synonymous	0	0	0	203
ENSG00000110693	ENST00000396356	damaging_missense	0	1	0	575
ENSG00000110693	ENST00000396356	other_missense	0	0	2	747
ENSG00000110693	ENST00000396356	pLoF_damaging_missense	0	1	0	575
ENSG00000110693	ENST00000396356	synonymous	4	0	0	1662
ENSG00000110696	ENST00000228136	other_missense	0	0	0	79
ENSG00000110696	ENST00000228136	pLoF	0	0	0	1
ENSG00000110696	ENST00000228136	pLoF_damaging_missense	0	0	0	1
ENSG00000110696	ENST00000228136	synonymous	0	0	0	69
ENSG00000110697	ENST00000356404	damaging_missense	0	2	0	1324
ENSG00000110697	ENST00000356404	other_missense	63	17	939	6839
ENSG00000110697	ENST00000356404	pLoF	0	0	0	27
ENSG00000110697	ENST00000356404	pLoF_damaging_missense	0	2	0	1351
ENSG00000110697	ENST00000356404	synonymous	1	176218	4	364
ENSG00000110700	ENST00000525634	damaging_missense	0	0	0	2
ENSG00000110700	ENST00000525634	other_missense	0	0	0	41
ENSG00000110700	ENST00000525634	pLoF_damaging_missense	0	0	0	2
ENSG00000110700	ENST00000525634	synonymous	0	0	0	251
ENSG00000110711	ENST00000279146	damaging_missense	0	2	0	1266
ENSG00000110711	ENST00000279146	other_missense	0	176103	0	484
ENSG00000110711	ENST00000279146	pLoF	0	0	0	4
ENSG00000110711	ENST00000279146	pLoF_damaging_missense	0	2	0	1270
ENSG00000110711	ENST00000279146	synonymous	3	3	0	1426
ENSG00000110713	ENST00000324932	damaging_missense	0	0	0	338
ENSG00000110713	ENST00000324932	other_missense	41	4	67	4765
ENSG00000110713	ENST00000324932	pLoF	0	0	0	1
ENSG00000110713	ENST00000324932	pLoF_damaging_missense	0	0	0	339
ENSG00000110713	ENST00000324932	synonymous	8	1	4	2812
ENSG00000110717	ENST00000313468	damaging_missense	0	0	0	229
ENSG00000110717	ENST00000313468	other_missense	0	0	0	1429
ENSG00000110717	ENST00000313468	pLoF	0	0	0	15
ENSG00000110717	ENST00000313468	pLoF_damaging_missense	0	0	0	244
ENSG00000110717	ENST00000313468	synonymous	1	4	0	1487
ENSG00000110719	ENST00000265686	damaging_missense	16	5	6	3606
ENSG00000110719	ENST00000265686	other_missense	12	3	3	3084
ENSG00000110719	ENST00000265686	pLoF	0	0	0	244
ENSG00000110719	ENST00000265686	pLoF_damaging_missense	21	5	9	3834
ENSG00000110719	ENST00000265686	synonymous	2	176505	2	78
ENSG00000110721	ENST00000265689	damaging_missense	0	0	0	67
ENSG00000110721	ENST00000265689	other_missense	5	8	236	2691
ENSG00000110721	ENST00000265689	pLoF	0	0	0	11
ENSG00000110721	ENST00000265689	pLoF_damaging_missense	0	0	0	78
ENSG00000110721	ENST00000265689	synonymous	0	0	0	285
ENSG00000110723	ENST00000265843	damaging_missense	0	0	2	432
ENSG00000110723	ENST00000265843	other_missense	176	30	371	10523
ENSG00000110723	ENST00000265843	pLoF	0	0	0	142
ENSG00000110723	ENST00000265843	pLoF_damaging_missense	0	0	2	574
ENSG00000110723	ENST00000265843	synonymous	14	2	49	3665
ENSG00000110756	ENST00000349215	damaging_missense	0	0	0	279
ENSG00000110756	ENST00000349215	other_missense	87	14	18	8213
ENSG00000110756	ENST00000349215	pLoF	0	0	0	85
ENSG00000110756	ENST00000349215	pLoF_damaging_missense	0	0	0	364
ENSG00000110756	ENST00000349215	synonymous	7	1	0	1921
ENSG00000110768	ENST00000265963	damaging_missense	0	0	0	5
ENSG00000110768	ENST00000265963	other_missense	4	13	0	3542
ENSG00000110768	ENST00000265963	pLoF	0	0	0	1
ENSG00000110768	ENST00000265963	pLoF_damaging_missense	0	0	0	6
ENSG00000110768	ENST00000265963	synonymous	0	0	0	330
ENSG00000110777	ENST00000393067	other_missense	0	0	0	312
ENSG00000110777	ENST00000393067	pLoF	0	0	0	1
ENSG00000110777	ENST00000393067	pLoF_damaging_missense	0	0	0	1
ENSG00000110777	ENST00000393067	synonymous	0	0	0	302
ENSG00000110786	ENST00000358540	damaging_missense	0	0	0	37
ENSG00000110786	ENST00000358540	other_missense	2	1	2	2031
ENSG00000110786	ENST00000358540	pLoF	0	0	0	12
ENSG00000110786	ENST00000358540	pLoF_damaging_missense	0	0	0	49
ENSG00000110786	ENST00000358540	synonymous	0	0	33	797
ENSG00000110799	ENST00000261405	damaging_missense	4	3	35	2675
ENSG00000110799	ENST00000261405	other_missense	461	173	874	18276
ENSG00000110799	ENST00000261405	pLoF	0	0	0	265
ENSG00000110799	ENST00000261405	pLoF_damaging_missense	4	3	51	2908
ENSG00000110799	ENST00000261405	synonymous	191	10	337	10934
ENSG00000110801	ENST00000541212	damaging_missense	0	0	0	14
ENSG00000110801	ENST00000541212	other_missense	3	0	0	1478
ENSG00000110801	ENST00000541212	pLoF	0	0	0	36
ENSG00000110801	ENST00000541212	pLoF_damaging_missense	0	0	0	50
ENSG00000110801	ENST00000541212	synonymous	1	0	0	734
ENSG00000110811	ENST00000290510	damaging_missense	0	0	0	412
ENSG00000110811	ENST00000290510	other_missense	248	317	65	18723
ENSG00000110811	ENST00000290510	pLoF	0	0	0	192
ENSG00000110811	ENST00000290510	pLoF_damaging_missense	1	0	0	602
ENSG00000110811	ENST00000290510	synonymous	1	1	0	1251
ENSG00000110841	ENST00000318304	damaging_missense	0	0	0	137
ENSG00000110841	ENST00000318304	other_missense	0	176017	2	568
ENSG00000110841	ENST00000318304	pLoF	0	0	0	81
ENSG00000110841	ENST00000318304	pLoF_damaging_missense	0	0	0	218
ENSG00000110841	ENST00000318304	synonymous	1	1	97	1397
ENSG00000110844	ENST00000548825	damaging_missense	0	0	0	363
ENSG00000110844	ENST00000548825	other_missense	8	1	1	1951
ENSG00000110844	ENST00000548825	pLoF	0	0	0	17
ENSG00000110844	ENST00000548825	pLoF_damaging_missense	1	0	0	378
ENSG00000110844	ENST00000548825	synonymous	9	2	570	1817
ENSG00000110848	ENST00000228434	damaging_missense	0	0	0	1
ENSG00000110848	ENST00000228434	other_missense	0	0	0	124
ENSG00000110848	ENST00000228434	pLoF	0	0	0	6
ENSG00000110848	ENST00000228434	pLoF_damaging_missense	0	0	0	7
ENSG00000110848	ENST00000228434	synonymous	0	0	0	42
ENSG00000110851	ENST00000228437	damaging_missense	0	0	0	2
ENSG00000110851	ENST00000228437	other_missense	5	1	5	1923
ENSG00000110851	ENST00000228437	pLoF	0	0	0	49
ENSG00000110851	ENST00000228437	pLoF_damaging_missense	0	0	0	51
ENSG00000110851	ENST00000228437	synonymous	0	1	5	735
ENSG00000110852	ENST00000228438	damaging_missense	0	0	0	3
ENSG00000110852	ENST00000228438	other_missense	0	0	0	183
ENSG00000110852	ENST00000228438	pLoF	0	0	0	4
ENSG00000110852	ENST00000228438	pLoF_damaging_missense	0	0	0	7
ENSG00000110852	ENST00000228438	synonymous	0	0	0	143
ENSG00000110871	ENST00000288532	damaging_missense	0	0	0	292
ENSG00000110871	ENST00000288532	other_missense	0	1	0	341
ENSG00000110871	ENST00000288532	pLoF	0	0	0	42
ENSG00000110871	ENST00000288532	pLoF_damaging_missense	0	0	0	334
ENSG00000110871	ENST00000288532	synonymous	1	1	0	658
ENSG00000110876	ENST00000228463	damaging_missense	0	0	0	8
ENSG00000110876	ENST00000228463	other_missense	36	57	5595	1803
ENSG00000110876	ENST00000228463	pLoF	0	0	0	2
ENSG00000110876	ENST00000228463	pLoF_damaging_missense	0	0	0	10
ENSG00000110876	ENST00000228463	synonymous	2	5	6	2164
ENSG00000110880	ENST00000420959	damaging_missense	0	0	0	10
ENSG00000110880	ENST00000420959	other_missense	1	1	61	849
ENSG00000110880	ENST00000420959	pLoF	0	0	0	139
ENSG00000110880	ENST00000420959	pLoF_damaging_missense	0	0	0	149
ENSG00000110880	ENST00000420959	synonymous	1	1	0	1388
ENSG00000110881	ENST00000228468	damaging_missense	0	0	0	66
ENSG00000110881	ENST00000228468	other_missense	2	0	0	490
ENSG00000110881	ENST00000228468	pLoF	0	0	0	6
ENSG00000110881	ENST00000228468	pLoF_damaging_missense	0	0	0	72
ENSG00000110881	ENST00000228468	synonymous	7	171928	4	4621
ENSG00000110887	ENST00000228476	damaging_missense	0	0	0	679
ENSG00000110887	ENST00000228476	other_missense	0	0	2	746
ENSG00000110887	ENST00000228476	pLoF	0	0	3	66
ENSG00000110887	ENST00000228476	pLoF_damaging_missense	0	0	3	745
ENSG00000110887	ENST00000228476	synonymous	0	0	0	1048
ENSG00000110888	ENST00000298892	damaging_missense	0	0	0	68
ENSG00000110888	ENST00000298892	other_missense	41	6	15	5373
ENSG00000110888	ENST00000298892	pLoF	0	0	0	49
ENSG00000110888	ENST00000298892	pLoF_damaging_missense	0	0	0	117
ENSG00000110888	ENST00000298892	synonymous	3	0	19	1121
ENSG00000110900	ENST00000261177	damaging_missense	1	0	0	317
ENSG00000110900	ENST00000261177	other_missense	0	0	0	559
ENSG00000110900	ENST00000261177	pLoF	0	0	0	50
ENSG00000110900	ENST00000261177	pLoF_damaging_missense	1	0	0	367
ENSG00000110900	ENST00000261177	synonymous	20	162432	36	13780
ENSG00000110906	ENST00000228495	damaging_missense	0	0	0	49
ENSG00000110906	ENST00000228495	other_missense	0	0	0	315
ENSG00000110906	ENST00000228495	pLoF_damaging_missense	0	0	0	49
ENSG00000110906	ENST00000228495	synonymous	0	0	0	361
ENSG00000110911	ENST00000394904	damaging_missense	0	0	0	134
ENSG00000110911	ENST00000394904	other_missense	9	2	8	2962
ENSG00000110911	ENST00000394904	pLoF	0	0	0	20
ENSG00000110911	ENST00000394904	pLoF_damaging_missense	0	0	0	154
ENSG00000110911	ENST00000394904	synonymous	2	1	0	1152
ENSG00000110917	ENST00000228506	damaging_missense	0	0	0	6
ENSG00000110917	ENST00000228506	other_missense	0	0	1	307
ENSG00000110917	ENST00000228506	pLoF_damaging_missense	0	0	0	6
ENSG00000110917	ENST00000228506	synonymous	0	1	1	128
ENSG00000110921	ENST00000539575	damaging_missense	0	0	0	282
ENSG00000110921	ENST00000539575	other_missense	0	1	0	1213
ENSG00000110921	ENST00000539575	pLoF	0	0	0	45
ENSG00000110921	ENST00000539575	pLoF_damaging_missense	0	0	0	327
ENSG00000110921	ENST00000539575	synonymous	3	1	0	1582
ENSG00000110925	ENST00000228515	damaging_missense	0	0	0	1
ENSG00000110925	ENST00000228515	other_missense	3	3	0	1961
ENSG00000110925	ENST00000228515	pLoF_damaging_missense	0	0	0	1
ENSG00000110925	ENST00000228515	synonymous	0	0	0	654
ENSG00000110931	ENST00000324774	damaging_missense	0	0	0	30
ENSG00000110931	ENST00000324774	other_missense	8	1	0	1536
ENSG00000110931	ENST00000324774	pLoF	0	0	0	12
ENSG00000110931	ENST00000324774	pLoF_damaging_missense	0	0	0	42
ENSG00000110931	ENST00000324774	synonymous	10	6	36	3712
ENSG00000110934	ENST00000615107	damaging_missense	0	1	0	697
ENSG00000110934	ENST00000615107	other_missense	0	0	2	914
ENSG00000110934	ENST00000615107	pLoF	0	0	0	23
ENSG00000110934	ENST00000615107	pLoF_damaging_missense	0	1	0	720
ENSG00000110934	ENST00000615107	synonymous	1	3	0	1703
ENSG00000110944	ENST00000228534	other_missense	0	1	0	118
ENSG00000110944	ENST00000228534	pLoF	0	0	0	8
ENSG00000110944	ENST00000228534	pLoF_damaging_missense	0	0	0	8
ENSG00000110944	ENST00000228534	synonymous	0	0	0	56
ENSG00000110955	ENST00000262030	damaging_missense	0	0	0	150
ENSG00000110955	ENST00000262030	other_missense	13	7	0	3647
ENSG00000110955	ENST00000262030	pLoF	0	0	0	3
ENSG00000110955	ENST00000262030	pLoF_damaging_missense	0	0	0	153
ENSG00000110955	ENST00000262030	synonymous	0	0	0	408
ENSG00000110958	ENST00000614328	other_missense	1	0	0	97
ENSG00000110958	ENST00000614328	pLoF	0	0	0	1
ENSG00000110958	ENST00000614328	pLoF_damaging_missense	0	0	0	1
ENSG00000110958	ENST00000614328	synonymous	0	0	0	57
ENSG00000110975	ENST00000228567	damaging_missense	0	0	0	64
ENSG00000110975	ENST00000228567	other_missense	3	0	0	868
ENSG00000110975	ENST00000228567	pLoF	0	0	0	62
ENSG00000110975	ENST00000228567	pLoF_damaging_missense	0	0	0	126
ENSG00000110975	ENST00000228567	synonymous	1	2	0	858
ENSG00000110987	ENST00000538010	other_missense	0	0	0	333
ENSG00000110987	ENST00000538010	pLoF	0	0	0	1
ENSG00000110987	ENST00000538010	pLoF_damaging_missense	0	0	0	1
ENSG00000110987	ENST00000538010	synonymous	0	1	0	882
ENSG00000111011	ENST00000331738	other_missense	0	1	0	524
ENSG00000111011	ENST00000331738	synonymous	1	0	41	329
ENSG00000111012	ENST00000228606	damaging_missense	0	0	0	126
ENSG00000111012	ENST00000228606	other_missense	8	2	2	1843
ENSG00000111012	ENST00000228606	pLoF	0	0	0	42
ENSG00000111012	ENST00000228606	pLoF_damaging_missense	0	0	0	168
ENSG00000111012	ENST00000228606	synonymous	1	1	0	326
ENSG00000111046	ENST00000228641	damaging_missense	2	2	0	1576
ENSG00000111046	ENST00000228641	other_missense	0	0	0	453
ENSG00000111046	ENST00000228641	pLoF	0	0	0	31
ENSG00000111046	ENST00000228641	pLoF_damaging_missense	2	2	0	1607
ENSG00000111046	ENST00000228641	synonymous	0	0	0	452
ENSG00000111049	ENST00000228644	damaging_missense	0	0	0	108
ENSG00000111049	ENST00000228644	other_missense	1	0	0	498
ENSG00000111049	ENST00000228644	pLoF	0	0	0	10
ENSG00000111049	ENST00000228644	pLoF_damaging_missense	0	0	0	118
ENSG00000111049	ENST00000228644	synonymous	0	0	0	290
ENSG00000111052	ENST00000552864	damaging_missense	0	0	0	10
ENSG00000111052	ENST00000552864	other_missense	0	0	0	121
ENSG00000111052	ENST00000552864	pLoF	0	0	0	1
ENSG00000111052	ENST00000552864	pLoF_damaging_missense	0	0	0	11
ENSG00000111052	ENST00000552864	synonymous	0	0	0	48
ENSG00000111057	ENST00000388835	damaging_missense	0	0	0	154
ENSG00000111057	ENST00000388835	other_missense	3	11	0	3191
ENSG00000111057	ENST00000388835	pLoF	0	0	2	3
ENSG00000111057	ENST00000388835	pLoF_damaging_missense	0	0	2	157
ENSG00000111057	ENST00000388835	synonymous	0	0	0	236
ENSG00000111058	ENST00000548058	damaging_missense	0	0	0	154
ENSG00000111058	ENST00000548058	other_missense	2	8	0	2538
ENSG00000111058	ENST00000548058	pLoF	0	0	2	109
ENSG00000111058	ENST00000548058	pLoF_damaging_missense	0	0	2	263
ENSG00000111058	ENST00000548058	synonymous	65	370	23	17299
ENSG00000111077	ENST00000314276	damaging_missense	0	0	0	375
ENSG00000111077	ENST00000314276	other_missense	158	110	584	13302
ENSG00000111077	ENST00000314276	pLoF	0	0	5	41
ENSG00000111077	ENST00000314276	pLoF_damaging_missense	0	0	5	416
ENSG00000111077	ENST00000314276	synonymous	54	14	8	7165
ENSG00000111087	ENST00000228682	damaging_missense	0	0	0	43
ENSG00000111087	ENST00000228682	other_missense	19	1	2	3770
ENSG00000111087	ENST00000228682	pLoF	0	0	0	44
ENSG00000111087	ENST00000228682	pLoF_damaging_missense	0	0	5	77
ENSG00000111087	ENST00000228682	synonymous	2	3	8	2003
ENSG00000111110	ENST00000228705	damaging_missense	0	0	0	7
ENSG00000111110	ENST00000228705	other_missense	2	0	0	1313
ENSG00000111110	ENST00000228705	pLoF	0	0	0	10
ENSG00000111110	ENST00000228705	pLoF_damaging_missense	0	0	0	17
ENSG00000111110	ENST00000228705	synonymous	2	0	2	699
ENSG00000111142	ENST00000323666	damaging_missense	0	0	0	17
ENSG00000111142	ENST00000323666	other_missense	0	0	1	472
ENSG00000111142	ENST00000323666	pLoF	0	0	0	31
ENSG00000111142	ENST00000323666	pLoF_damaging_missense	0	0	0	48
ENSG00000111142	ENST00000323666	synonymous	0	0	0	369
ENSG00000111144	ENST00000228740	damaging_missense	0	0	0	283
ENSG00000111144	ENST00000228740	other_missense	11	9	11	3725
ENSG00000111144	ENST00000228740	pLoF	0	0	0	51
ENSG00000111144	ENST00000228740	pLoF_damaging_missense	0	0	0	334
ENSG00000111144	ENST00000228740	synonymous	0	0	19	817
ENSG00000111145	ENST00000228741	damaging_missense	0	0	0	4
ENSG00000111145	ENST00000228741	other_missense	11	2	4	2995
ENSG00000111145	ENST00000228741	pLoF	0	0	0	1
ENSG00000111145	ENST00000228741	pLoF_damaging_missense	0	0	0	5
ENSG00000111145	ENST00000228741	synonymous	3	4	45	2018
ENSG00000111181	ENST00000424061	damaging_missense	0	0	0	294
ENSG00000111181	ENST00000424061	other_missense	2	4	19	1695
ENSG00000111181	ENST00000424061	pLoF	0	0	0	39
ENSG00000111181	ENST00000424061	pLoF_damaging_missense	0	0	0	333
ENSG00000111181	ENST00000424061	synonymous	8	1	14	2219
ENSG00000111186	ENST00000397196	damaging_missense	0	0	0	195
ENSG00000111186	ENST00000397196	other_missense	0	0	0	815
ENSG00000111186	ENST00000397196	pLoF	0	0	2	19
ENSG00000111186	ENST00000397196	pLoF_damaging_missense	0	0	2	214
ENSG00000111186	ENST00000397196	synonymous	2	2	0	1131
ENSG00000111196	ENST00000320756	damaging_missense	0	0	0	10
ENSG00000111196	ENST00000320756	other_missense	0	0	0	150
ENSG00000111196	ENST00000320756	pLoF	0	0	0	5
ENSG00000111196	ENST00000320756	pLoF_damaging_missense	0	0	0	15
ENSG00000111196	ENST00000320756	synonymous	0	0	0	176
ENSG00000111199	ENST00000418703	damaging_missense	0	0	0	845
ENSG00000111199	ENST00000418703	other_missense	9	3	7	2775
ENSG00000111199	ENST00000418703	pLoF	0	0	0	284
ENSG00000111199	ENST00000418703	pLoF_damaging_missense	1	0	15	1097
ENSG00000111199	ENST00000418703	synonymous	35	10	3	5347
ENSG00000111203	ENST00000228799	damaging_missense	0	0	0	162
ENSG00000111203	ENST00000228799	other_missense	0	0	19	350
ENSG00000111203	ENST00000228799	pLoF	0	0	0	39
ENSG00000111203	ENST00000228799	pLoF_damaging_missense	0	0	0	201
ENSG00000111203	ENST00000228799	synonymous	0	1	1	337
ENSG00000111206	ENST00000342628	damaging_missense	0	0	0	208
ENSG00000111206	ENST00000342628	other_missense	9	1	14	1802
ENSG00000111206	ENST00000342628	pLoF	0	0	0	31
ENSG00000111206	ENST00000342628	pLoF_damaging_missense	0	0	0	239
ENSG00000111206	ENST00000342628	synonymous	39	170011	73	6370
ENSG00000111215	ENST00000228811	damaging_missense	0	0	0	49
ENSG00000111215	ENST00000228811	other_missense	0	0	0	112
ENSG00000111215	ENST00000228811	pLoF_damaging_missense	0	0	0	49
ENSG00000111215	ENST00000228811	synonymous	0	0	0	217
ENSG00000111218	ENST00000382622	damaging_missense	0	0	0	13
ENSG00000111218	ENST00000382622	other_missense	0	0	0	219
ENSG00000111218	ENST00000382622	pLoF_damaging_missense	0	0	0	13
ENSG00000111218	ENST00000382622	synonymous	2	7	0	1531
ENSG00000111224	ENST00000228820	damaging_missense	0	0	0	2
ENSG00000111224	ENST00000228820	other_missense	0	0	0	367
ENSG00000111224	ENST00000228820	pLoF	0	0	0	121
ENSG00000111224	ENST00000228820	pLoF_damaging_missense	0	0	0	123
ENSG00000111224	ENST00000228820	synonymous	0	0	4	261
ENSG00000111229	ENST00000228825	damaging_missense	0	2	0	944
ENSG00000111229	ENST00000228825	other_missense	0	0	0	211
ENSG00000111229	ENST00000228825	pLoF_damaging_missense	0	2	0	944
ENSG00000111229	ENST00000228825	synonymous	0	0	0	52
ENSG00000111231	ENST00000543199	damaging_missense	0	0	0	35
ENSG00000111231	ENST00000543199	other_missense	0	0	0	116
ENSG00000111231	ENST00000543199	pLoF	0	0	0	26
ENSG00000111231	ENST00000543199	pLoF_damaging_missense	0	0	0	61
ENSG00000111231	ENST00000543199	synonymous	0	0	0	242
ENSG00000111237	ENST00000621131	other_missense	0	0	0	190
ENSG00000111237	ENST00000621131	synonymous	0	0	0	1386
ENSG00000111241	ENST00000228837	damaging_missense	0	0	0	227
ENSG00000111241	ENST00000228837	other_missense	6	5	25	2146
ENSG00000111241	ENST00000228837	pLoF_damaging_missense	0	0	0	227
ENSG00000111241	ENST00000228837	synonymous	2	176404	0	181
ENSG00000111245	ENST00000228841	damaging_missense	0	0	0	238
ENSG00000111245	ENST00000228841	other_missense	0	1	0	433
ENSG00000111245	ENST00000228841	pLoF	0	0	0	61
ENSG00000111245	ENST00000228841	pLoF_damaging_missense	0	0	0	299
ENSG00000111245	ENST00000228841	synonymous	1	0	0	148
ENSG00000111247	ENST00000228843	other_missense	27	14	2	5567
ENSG00000111247	ENST00000228843	pLoF	0	0	0	25
ENSG00000111247	ENST00000228843	pLoF_damaging_missense	0	0	0	25
ENSG00000111247	ENST00000228843	synonymous	0	3	0	1286
ENSG00000111249	ENST00000261726	damaging_missense	0	0	0	17
ENSG00000111249	ENST00000261726	other_missense	62	12	19	6786
ENSG00000111249	ENST00000261726	pLoF	0	0	0	8
ENSG00000111249	ENST00000261726	pLoF_damaging_missense	0	0	0	25
ENSG00000111249	ENST00000261726	synonymous	107	14	60	8994
ENSG00000111252	ENST00000341259	damaging_missense	0	0	0	201
ENSG00000111252	ENST00000341259	other_missense	45	14	236	5995
ENSG00000111252	ENST00000341259	pLoF	0	0	0	19
ENSG00000111252	ENST00000341259	pLoF_damaging_missense	0	0	0	220
ENSG00000111252	ENST00000341259	synonymous	1	0	1	755
ENSG00000111254	ENST00000228850	other_missense	0	176577	10	0
ENSG00000111254	ENST00000228850	pLoF	0	0	0	150
ENSG00000111254	ENST00000228850	pLoF_damaging_missense	0	0	0	150
ENSG00000111254	ENST00000228850	synonymous	0	176577	10	0
ENSG00000111261	ENST00000535902	damaging_missense	0	0	115	27
ENSG00000111261	ENST00000535902	other_missense	2	0	122	1056
ENSG00000111261	ENST00000535902	pLoF	0	0	0	45
ENSG00000111261	ENST00000535902	pLoF_damaging_missense	0	0	115	72
ENSG00000111261	ENST00000535902	synonymous	0	0	2	473
ENSG00000111262	ENST00000382545	damaging_missense	0	0	0	50
ENSG00000111262	ENST00000382545	other_missense	0	0	0	702
ENSG00000111262	ENST00000382545	pLoF	0	0	0	3
ENSG00000111262	ENST00000382545	pLoF_damaging_missense	0	0	0	53
ENSG00000111262	ENST00000382545	synonymous	1	0	19	743
ENSG00000111266	ENST00000298573	damaging_missense	0	0	0	35
ENSG00000111266	ENST00000298573	other_missense	4	1	3	1532
ENSG00000111266	ENST00000298573	pLoF	0	1	1000	8
ENSG00000111266	ENST00000298573	pLoF_damaging_missense	1	1	999	42
ENSG00000111266	ENST00000298573	synonymous	6	5	0	3143
ENSG00000111269	ENST00000228865	other_missense	0	0	0	70
ENSG00000111269	ENST00000228865	pLoF	0	0	0	24
ENSG00000111269	ENST00000228865	pLoF_damaging_missense	0	0	0	24
ENSG00000111269	ENST00000228865	synonymous	0	0	0	105
ENSG00000111271	ENST00000455480	damaging_missense	4	1	25	1343
ENSG00000111271	ENST00000455480	other_missense	24	7	46	4387
ENSG00000111271	ENST00000455480	pLoF	0	0	9	351
ENSG00000111271	ENST00000455480	pLoF_damaging_missense	6	1	34	1690
ENSG00000111271	ENST00000455480	synonymous	5	0	46	1999
ENSG00000111275	ENST00000261733	damaging_missense	0	0	0	612
ENSG00000111275	ENST00000261733	other_missense	0	0	0	644
ENSG00000111275	ENST00000261733	pLoF	0	0	0	45
ENSG00000111275	ENST00000261733	pLoF_damaging_missense	0	0	0	657
ENSG00000111275	ENST00000261733	synonymous	0	0	0	780
ENSG00000111276	ENST00000228872	damaging_missense	0	0	0	50
ENSG00000111276	ENST00000228872	other_missense	0	0	0	660
ENSG00000111276	ENST00000228872	pLoF_damaging_missense	0	0	0	50
ENSG00000111276	ENST00000228872	synonymous	5	7	0	2645
ENSG00000111291	ENST00000228887	damaging_missense	0	0	0	112
ENSG00000111291	ENST00000228887	other_missense	0	1	0	971
ENSG00000111291	ENST00000228887	pLoF	0	6	1	2460
ENSG00000111291	ENST00000228887	pLoF_damaging_missense	0	6	1	2572
ENSG00000111291	ENST00000228887	synonymous	0	0	0	326
ENSG00000111300	ENST00000261745	damaging_missense	0	0	0	9
ENSG00000111300	ENST00000261745	other_missense	4	4	0	1696
ENSG00000111300	ENST00000261745	pLoF_damaging_missense	0	0	0	9
ENSG00000111300	ENST00000261745	synonymous	1	0	0	757
ENSG00000111305	ENST00000432710	damaging_missense	0	0	0	7
ENSG00000111305	ENST00000432710	other_missense	2	0	39	697
ENSG00000111305	ENST00000432710	pLoF	0	4	0	2090
ENSG00000111305	ENST00000432710	pLoF_damaging_missense	0	4	0	2097
ENSG00000111305	ENST00000432710	synonymous	0	0	0	193
ENSG00000111319	ENST00000360168	damaging_missense	1	0	0	298
ENSG00000111319	ENST00000360168	other_missense	77	249	163	14404
ENSG00000111319	ENST00000360168	pLoF	0	0	0	218
ENSG00000111319	ENST00000360168	pLoF_damaging_missense	1	0	0	516
ENSG00000111319	ENST00000360168	synonymous	3	0	4	1743
ENSG00000111321	ENST00000228918	damaging_missense	0	0	0	9
ENSG00000111321	ENST00000228918	other_missense	1	13	2	2783
ENSG00000111321	ENST00000228918	pLoF	0	0	0	34
ENSG00000111321	ENST00000228918	pLoF_damaging_missense	0	0	0	43
ENSG00000111321	ENST00000228918	synonymous	1	2	29	1398
ENSG00000111325	ENST00000228922	damaging_missense	0	0	0	251
ENSG00000111325	ENST00000228922	other_missense	14	4	0	2935
ENSG00000111325	ENST00000228922	pLoF	0	0	0	221
ENSG00000111325	ENST00000228922	pLoF_damaging_missense	0	0	0	472
ENSG00000111325	ENST00000228922	synonymous	0	0	0	834
ENSG00000111328	ENST00000261692	damaging_missense	0	0	0	3
ENSG00000111328	ENST00000261692	other_missense	0	1	0	257
ENSG00000111328	ENST00000261692	pLoF_damaging_missense	0	0	0	3
ENSG00000111328	ENST00000261692	synonymous	0	1	0	756
ENSG00000111331	ENST00000228928	damaging_missense	0	0	0	52
ENSG00000111331	ENST00000228928	other_missense	91	8	186	7196
ENSG00000111331	ENST00000228928	pLoF	0	1	26	174
ENSG00000111331	ENST00000228928	pLoF_damaging_missense	0	1	27	224
ENSG00000111331	ENST00000228928	synonymous	7	2	238	2749
ENSG00000111335	ENST00000342315	damaging_missense	0	0	0	56
ENSG00000111335	ENST00000342315	other_missense	5	2	9	1970
ENSG00000111335	ENST00000342315	pLoF	0	0	0	60
ENSG00000111335	ENST00000342315	pLoF_damaging_missense	0	0	0	116
ENSG00000111335	ENST00000342315	synonymous	41	16	4	6900
ENSG00000111339	ENST00000228936	damaging_missense	0	0	0	399
ENSG00000111339	ENST00000228936	other_missense	1	0	1	1484
ENSG00000111339	ENST00000228936	pLoF	0	0	0	25
ENSG00000111339	ENST00000228936	pLoF_damaging_missense	0	0	0	424
ENSG00000111339	ENST00000228936	synonymous	0	0	0	292
ENSG00000111341	ENST00000228938	damaging_missense	0	0	0	12
ENSG00000111341	ENST00000228938	other_missense	6	10	0	2990
ENSG00000111341	ENST00000228938	pLoF	0	0	0	58
ENSG00000111341	ENST00000228938	pLoF_damaging_missense	0	0	0	70
ENSG00000111341	ENST00000228938	synonymous	0	0	0	440
ENSG00000111344	ENST00000546530	damaging_missense	0	0	0	1147
ENSG00000111344	ENST00000546530	other_missense	9	2	9	2793
ENSG00000111344	ENST00000546530	pLoF	0	0	0	134
ENSG00000111344	ENST00000546530	pLoF_damaging_missense	0	0	0	1281
ENSG00000111344	ENST00000546530	synonymous	32	8	21	5020
ENSG00000111348	ENST00000228945	damaging_missense	0	0	0	89
ENSG00000111348	ENST00000228945	other_missense	2	1	0	1864
ENSG00000111348	ENST00000228945	pLoF	0	0	0	15
ENSG00000111348	ENST00000228945	pLoF_damaging_missense	0	0	0	104
ENSG00000111348	ENST00000228945	synonymous	0	14	0	2379
ENSG00000111358	ENST00000543341	damaging_missense	0	0	0	151
ENSG00000111358	ENST00000543341	other_missense	2	0	0	1088
ENSG00000111358	ENST00000543341	pLoF	0	0	0	20
ENSG00000111358	ENST00000543341	pLoF_damaging_missense	0	0	0	171
ENSG00000111358	ENST00000543341	synonymous	0	0	0	188
ENSG00000111361	ENST00000424014	damaging_missense	0	0	0	73
ENSG00000111361	ENST00000424014	other_missense	0	0	0	243
ENSG00000111361	ENST00000424014	pLoF	0	0	0	99
ENSG00000111361	ENST00000424014	pLoF_damaging_missense	0	0	0	172
ENSG00000111361	ENST00000424014	synonymous	0	0	0	391
ENSG00000111364	ENST00000238146	damaging_missense	0	0	0	320
ENSG00000111364	ENST00000238146	other_missense	6	2	0	2545
ENSG00000111364	ENST00000238146	pLoF	0	1	3	481
ENSG00000111364	ENST00000238146	pLoF_damaging_missense	0	1	3	801
ENSG00000111364	ENST00000238146	synonymous	0	0	0	794
ENSG00000111371	ENST00000552197	damaging_missense	0	0	0	5
ENSG00000111371	ENST00000552197	other_missense	2	1	2	2011
ENSG00000111371	ENST00000552197	pLoF	0	0	0	100
ENSG00000111371	ENST00000552197	pLoF_damaging_missense	0	0	0	105
ENSG00000111371	ENST00000552197	synonymous	0	2	0	996
ENSG00000111404	ENST00000229002	damaging_missense	0	1	0	215
ENSG00000111404	ENST00000229002	other_missense	1	0	0	326
ENSG00000111404	ENST00000229002	pLoF	0	0	0	773
ENSG00000111404	ENST00000229002	pLoF_damaging_missense	1	1	0	986
ENSG00000111404	ENST00000229002	synonymous	0	0	0	262
ENSG00000111405	ENST00000422538	damaging_missense	0	0	0	40
ENSG00000111405	ENST00000422538	other_missense	4	2	2	2160
ENSG00000111405	ENST00000422538	pLoF	0	0	0	1049
ENSG00000111405	ENST00000422538	pLoF_damaging_missense	0	0	0	1089
ENSG00000111405	ENST00000422538	synonymous	1	0	4	699
ENSG00000111412	ENST00000261318	damaging_missense	0	0	0	97
ENSG00000111412	ENST00000261318	other_missense	0	0	0	441
ENSG00000111412	ENST00000261318	pLoF	0	0	0	51
ENSG00000111412	ENST00000261318	pLoF_damaging_missense	0	0	0	148
ENSG00000111412	ENST00000261318	synonymous	1	2	0	2018
ENSG00000111424	ENST00000550325	damaging_missense	0	0	0	624
ENSG00000111424	ENST00000550325	other_missense	0	1	0	714
ENSG00000111424	ENST00000550325	pLoF	0	0	0	31
ENSG00000111424	ENST00000550325	pLoF_damaging_missense	0	0	0	655
ENSG00000111424	ENST00000550325	synonymous	2	4	0	1487
ENSG00000111432	ENST00000229030	damaging_missense	0	0	0	204
ENSG00000111432	ENST00000229030	other_missense	0	0	0	681
ENSG00000111432	ENST00000229030	pLoF	0	0	0	26
ENSG00000111432	ENST00000229030	pLoF_damaging_missense	0	0	0	230
ENSG00000111432	ENST00000229030	synonymous	3	1	15	1523
ENSG00000111445	ENST00000454402	damaging_missense	0	0	0	117
ENSG00000111445	ENST00000454402	other_missense	0	0	0	252
ENSG00000111445	ENST00000454402	pLoF	0	0	0	6
ENSG00000111445	ENST00000454402	pLoF_damaging_missense	0	0	0	123
ENSG00000111445	ENST00000454402	synonymous	3	7	1	1996
ENSG00000111450	ENST00000392373	damaging_missense	0	0	0	9
ENSG00000111450	ENST00000392373	other_missense	2	0	1	1035
ENSG00000111450	ENST00000392373	pLoF	0	0	0	29
ENSG00000111450	ENST00000392373	pLoF_damaging_missense	0	0	0	38
ENSG00000111450	ENST00000392373	synonymous	0	0	0	114
ENSG00000111452	ENST00000535015	damaging_missense	0	0	0	34
ENSG00000111452	ENST00000535015	other_missense	49	19	34	7145
ENSG00000111452	ENST00000535015	pLoF	0	0	6	50
ENSG00000111452	ENST00000535015	pLoF_damaging_missense	0	0	6	84
ENSG00000111452	ENST00000535015	synonymous	16	174752	22	1790
ENSG00000111481	ENST00000549043	damaging_missense	0	0	0	21
ENSG00000111481	ENST00000549043	other_missense	0	0	0	143
ENSG00000111481	ENST00000549043	pLoF	0	0	0	2
ENSG00000111481	ENST00000549043	pLoF_damaging_missense	0	0	0	23
ENSG00000111481	ENST00000549043	synonymous	0	0	0	89
ENSG00000111490	ENST00000539867	damaging_missense	0	0	0	13
ENSG00000111490	ENST00000539867	other_missense	214	168	76	15748
ENSG00000111490	ENST00000539867	pLoF	0	0	0	9
ENSG00000111490	ENST00000539867	pLoF_damaging_missense	0	0	0	22
ENSG00000111490	ENST00000539867	synonymous	3	11	20	3034
ENSG00000111530	ENST00000545606	damaging_missense	0	0	0	23
ENSG00000111530	ENST00000545606	other_missense	3	3	2	2162
ENSG00000111530	ENST00000545606	pLoF_damaging_missense	0	0	0	23
ENSG00000111530	ENST00000545606	synonymous	1	0	2	1222
ENSG00000111536	ENST00000229134	damaging_missense	0	0	0	9
ENSG00000111536	ENST00000229134	other_missense	0	1	0	135
ENSG00000111536	ENST00000229134	pLoF	0	0	0	4
ENSG00000111536	ENST00000229134	pLoF_damaging_missense	0	0	0	13
ENSG00000111536	ENST00000229134	synonymous	2	0	0	492
ENSG00000111537	ENST00000229135	other_missense	0	0	0	42
ENSG00000111537	ENST00000229135	pLoF	0	0	0	21
ENSG00000111537	ENST00000229135	pLoF_damaging_missense	0	0	0	21
ENSG00000111537	ENST00000229135	synonymous	0	0	0	261
ENSG00000111540	ENST00000360299	damaging_missense	0	0	0	87
ENSG00000111540	ENST00000360299	other_missense	0	0	0	907
ENSG00000111540	ENST00000360299	pLoF_damaging_missense	0	0	0	87
ENSG00000111540	ENST00000360299	synonymous	0	0	3	418
ENSG00000111554	ENST00000303145	damaging_missense	0	0	0	1
ENSG00000111554	ENST00000303145	other_missense	9	6	9	3256
ENSG00000111554	ENST00000303145	pLoF	0	0	4	174
ENSG00000111554	ENST00000303145	pLoF_damaging_missense	0	0	4	175
ENSG00000111554	ENST00000303145	synonymous	0	1	1	995
ENSG00000111581	ENST00000229179	damaging_missense	0	0	0	89
ENSG00000111581	ENST00000229179	other_missense	31	10	59	5039
ENSG00000111581	ENST00000229179	pLoF	0	0	0	83
ENSG00000111581	ENST00000229179	pLoF_damaging_missense	0	0	0	172
ENSG00000111581	ENST00000229179	synonymous	3	7	0	2211
ENSG00000111596	ENST00000229195	damaging_missense	0	0	0	2
ENSG00000111596	ENST00000229195	other_missense	0	0	0	195
ENSG00000111596	ENST00000229195	pLoF_damaging_missense	0	0	0	2
ENSG00000111596	ENST00000229195	synonymous	0	0	0	209
ENSG00000111602	ENST00000553532	damaging_missense	0	0	0	130
ENSG00000111602	ENST00000553532	other_missense	101	12	37	8115
ENSG00000111602	ENST00000553532	pLoF	0	0	0	269
ENSG00000111602	ENST00000553532	pLoF_damaging_missense	0	0	0	399
ENSG00000111602	ENST00000553532	synonymous	164	218	32	15786
ENSG00000111605	ENST00000266679	other_missense	0	0	9	232
ENSG00000111605	ENST00000266679	pLoF	0	0	0	1
ENSG00000111605	ENST00000266679	pLoF_damaging_missense	0	0	0	1
ENSG00000111605	ENST00000266679	synonymous	1	0	0	1284
ENSG00000111615	ENST00000229214	damaging_missense	0	0	0	4
ENSG00000111615	ENST00000229214	other_missense	0	0	0	478
ENSG00000111615	ENST00000229214	pLoF	0	0	0	18
ENSG00000111615	ENST00000229214	pLoF_damaging_missense	0	0	0	22
ENSG00000111615	ENST00000229214	synonymous	0	0	0	159
ENSG00000111639	ENST00000229238	other_missense	3	15	0	3621
ENSG00000111639	ENST00000229238	pLoF	0	0	0	44
ENSG00000111639	ENST00000229238	pLoF_damaging_missense	0	0	0	44
ENSG00000111639	ENST00000229238	synonymous	0	0	0	45
ENSG00000111640	ENST00000229239	damaging_missense	0	0	0	4
ENSG00000111640	ENST00000229239	other_missense	0	1	2	332
ENSG00000111640	ENST00000229239	pLoF	0	0	0	21
ENSG00000111640	ENST00000229239	pLoF_damaging_missense	0	0	0	25
ENSG00000111640	ENST00000229239	synonymous	2	3	0	2306
ENSG00000111641	ENST00000382421	damaging_missense	0	0	0	67
ENSG00000111641	ENST00000382421	other_missense	233	81	139	13805
ENSG00000111641	ENST00000382421	pLoF	0	0	0	3
ENSG00000111641	ENST00000382421	pLoF_damaging_missense	0	0	0	70
ENSG00000111641	ENST00000382421	synonymous	0	0	0	513
ENSG00000111642	ENST00000544040	damaging_missense	0	0	0	199
ENSG00000111642	ENST00000544040	other_missense	0	0	1	1073
ENSG00000111642	ENST00000544040	pLoF	0	0	0	15
ENSG00000111642	ENST00000544040	pLoF_damaging_missense	0	0	0	214
ENSG00000111642	ENST00000544040	synonymous	13	5	22	3125
ENSG00000111644	ENST00000229243	damaging_missense	0	0	0	9
ENSG00000111644	ENST00000229243	other_missense	0	0	0	1093
ENSG00000111644	ENST00000229243	pLoF	0	0	0	328
ENSG00000111644	ENST00000229243	pLoF_damaging_missense	0	0	0	337
ENSG00000111644	ENST00000229243	synonymous	0	0	0	312
ENSG00000111647	ENST00000279907	damaging_missense	0	0	0	66
ENSG00000111647	ENST00000279907	other_missense	8	1	47	2280
ENSG00000111647	ENST00000279907	pLoF	0	0	0	59
ENSG00000111647	ENST00000279907	pLoF_damaging_missense	0	0	0	125
ENSG00000111647	ENST00000279907	synonymous	53	17	17	7086
ENSG00000111652	ENST00000543155	damaging_missense	0	0	0	3
ENSG00000111652	ENST00000543155	other_missense	0	0	0	378
ENSG00000111652	ENST00000543155	pLoF	0	0	0	8
ENSG00000111652	ENST00000543155	pLoF_damaging_missense	0	0	0	11
ENSG00000111652	ENST00000543155	synonymous	0	0	0	204
ENSG00000111653	ENST00000396807	damaging_missense	0	0	0	6
ENSG00000111653	ENST00000396807	other_missense	0	0	0	273
ENSG00000111653	ENST00000396807	pLoF	0	0	0	5
ENSG00000111653	ENST00000396807	pLoF_damaging_missense	0	0	0	11
ENSG00000111653	ENST00000396807	synonymous	0	0	0	276
ENSG00000111664	ENST00000229264	damaging_missense	0	0	0	63
ENSG00000111664	ENST00000229264	other_missense	0	0	0	781
ENSG00000111664	ENST00000229264	pLoF	0	0	0	32
ENSG00000111664	ENST00000229264	pLoF_damaging_missense	0	0	0	95
ENSG00000111664	ENST00000229264	synonymous	0	2	0	757
ENSG00000111665	ENST00000538862	other_missense	0	0	0	453
ENSG00000111665	ENST00000538862	pLoF	0	0	0	17
ENSG00000111665	ENST00000538862	pLoF_damaging_missense	0	0	0	17
ENSG00000111665	ENST00000538862	synonymous	0	0	0	86
ENSG00000111666	ENST00000229266	damaging_missense	0	0	0	307
ENSG00000111666	ENST00000229266	other_missense	0	0	5	672
ENSG00000111666	ENST00000229266	pLoF	0	0	0	63
ENSG00000111666	ENST00000229266	pLoF_damaging_missense	0	0	0	370
ENSG00000111666	ENST00000229266	synonymous	0	0	0	137
ENSG00000111667	ENST00000229268	damaging_missense	0	0	0	233
ENSG00000111667	ENST00000229268	other_missense	0	0	1	812
ENSG00000111667	ENST00000229268	pLoF	0	0	0	3
ENSG00000111667	ENST00000229268	pLoF_damaging_missense	0	0	0	236
ENSG00000111667	ENST00000229268	synonymous	15	3	66	3301
ENSG00000111669	ENST00000229270	damaging_missense	0	0	0	291
ENSG00000111669	ENST00000229270	other_missense	3	2	4	2239
ENSG00000111669	ENST00000229270	pLoF	0	0	0	27
ENSG00000111669	ENST00000229270	pLoF_damaging_missense	0	0	0	318
ENSG00000111669	ENST00000229270	synonymous	8	5	1186	1685
ENSG00000111670	ENST00000299314	damaging_missense	0	1	2	668
ENSG00000111670	ENST00000299314	other_missense	3	1	3	1044
ENSG00000111670	ENST00000299314	pLoF	1	0	0	252
ENSG00000111670	ENST00000299314	pLoF_damaging_missense	1	1	2	920
ENSG00000111670	ENST00000299314	synonymous	8	1	0	1478
ENSG00000111671	ENST00000524270	damaging_missense	0	0	0	90
ENSG00000111671	ENST00000524270	other_missense	1	0	0	507
ENSG00000111671	ENST00000524270	pLoF	0	0	0	145
ENSG00000111671	ENST00000524270	pLoF_damaging_missense	0	0	0	235
ENSG00000111671	ENST00000524270	synonymous	0	0	0	225
ENSG00000111674	ENST00000535366	damaging_missense	0	0	0	90
ENSG00000111674	ENST00000535366	other_missense	0	0	0	813
ENSG00000111674	ENST00000535366	pLoF	0	0	0	5
ENSG00000111674	ENST00000535366	pLoF_damaging_missense	0	0	0	95
ENSG00000111674	ENST00000535366	synonymous	1	1	0	623
ENSG00000111676	ENST00000356654	damaging_missense	0	0	0	13
ENSG00000111676	ENST00000356654	other_missense	84	15	42	7957
ENSG00000111676	ENST00000356654	pLoF	0	0	0	2
ENSG00000111676	ENST00000356654	pLoF_damaging_missense	0	0	0	15
ENSG00000111676	ENST00000356654	synonymous	16	2	21	3383
ENSG00000111678	ENST00000229281	damaging_missense	0	0	0	16
ENSG00000111678	ENST00000229281	other_missense	3	0	0	1393
ENSG00000111678	ENST00000229281	pLoF	0	0	0	6
ENSG00000111678	ENST00000229281	pLoF_damaging_missense	0	0	0	22
ENSG00000111678	ENST00000229281	synonymous	0	0	0	234
ENSG00000111679	ENST00000456013	damaging_missense	0	0	0	527
ENSG00000111679	ENST00000456013	other_missense	5	1	2	2173
ENSG00000111679	ENST00000456013	pLoF	0	0	2	9
ENSG00000111679	ENST00000456013	pLoF_damaging_missense	0	0	2	536
ENSG00000111679	ENST00000456013	synonymous	4	3	6	1453
ENSG00000111684	ENST00000261407	damaging_missense	0	0	0	76
ENSG00000111684	ENST00000261407	other_missense	0	0	12	582
ENSG00000111684	ENST00000261407	pLoF	0	0	0	7
ENSG00000111684	ENST00000261407	pLoF_damaging_missense	0	0	0	83
ENSG00000111684	ENST00000261407	synonymous	9	11	0	3600
ENSG00000111696	ENST00000392876	damaging_missense	0	0	0	67
ENSG00000111696	ENST00000392876	other_missense	5	11	1	3203
ENSG00000111696	ENST00000392876	pLoF	0	0	0	257
ENSG00000111696	ENST00000392876	pLoF_damaging_missense	0	0	0	324
ENSG00000111696	ENST00000392876	synonymous	6	7	0	3028
ENSG00000111700	ENST00000261196	damaging_missense	0	0	0	158
ENSG00000111700	ENST00000261196	other_missense	13	5	16	3668
ENSG00000111700	ENST00000261196	pLoF	0	3	0	1175
ENSG00000111700	ENST00000261196	pLoF_damaging_missense	1	3	0	1331
ENSG00000111700	ENST00000261196	synonymous	6	5	0	2483
ENSG00000111701	ENST00000229304	damaging_missense	0	0	0	3
ENSG00000111701	ENST00000229304	other_missense	10	7	14	2845
ENSG00000111701	ENST00000229304	pLoF	0	0	0	14
ENSG00000111701	ENST00000229304	pLoF_damaging_missense	0	0	0	17
ENSG00000111701	ENST00000229304	synonymous	0	0	0	124
ENSG00000111704	ENST00000229307	damaging_missense	0	0	0	36
ENSG00000111704	ENST00000229307	other_missense	0	1	12	345
ENSG00000111704	ENST00000229307	pLoF_damaging_missense	0	0	0	36
ENSG00000111704	ENST00000229307	synonymous	0	0	0	134
ENSG00000111707	ENST00000543473	damaging_missense	0	0	0	66
ENSG00000111707	ENST00000543473	other_missense	0	0	0	203
ENSG00000111707	ENST00000543473	pLoF	0	0	0	3
ENSG00000111707	ENST00000543473	pLoF_damaging_missense	0	0	0	69
ENSG00000111707	ENST00000543473	synonymous	3	12	0	2860
ENSG00000111711	ENST00000229314	damaging_missense	0	0	0	1
ENSG00000111711	ENST00000229314	other_missense	0	0	0	1
ENSG00000111711	ENST00000229314	pLoF_damaging_missense	0	0	0	1
ENSG00000111711	ENST00000229314	synonymous	0	0	0	5
ENSG00000111713	ENST00000261195	damaging_missense	0	0	0	1370
ENSG00000111713	ENST00000261195	other_missense	2	2	0	1091
ENSG00000111713	ENST00000261195	pLoF	0	0	0	213
ENSG00000111713	ENST00000261195	pLoF_damaging_missense	1	0	0	1581
ENSG00000111713	ENST00000261195	synonymous	0	1	0	592
ENSG00000111716	ENST00000396076	damaging_missense	0	0	2	135
ENSG00000111716	ENST00000396076	other_missense	0	0	0	482
ENSG00000111716	ENST00000396076	pLoF	0	0	0	2
ENSG00000111716	ENST00000396076	pLoF_damaging_missense	0	0	2	137
ENSG00000111716	ENST00000396076	synonymous	1	176117	0	467
ENSG00000111725	ENST00000229328	damaging_missense	0	0	0	31
ENSG00000111725	ENST00000229328	other_missense	0	0	1	1516
ENSG00000111725	ENST00000229328	pLoF	0	0	0	18
ENSG00000111725	ENST00000229328	pLoF_damaging_missense	0	0	0	49
ENSG00000111725	ENST00000229328	synonymous	1	0	1	812
ENSG00000111726	ENST00000229329	damaging_missense	0	0	0	15
ENSG00000111726	ENST00000229329	other_missense	0	2	3	402
ENSG00000111726	ENST00000229329	pLoF	0	0	0	7
ENSG00000111726	ENST00000229329	pLoF_damaging_missense	0	0	0	22
ENSG00000111726	ENST00000229329	synonymous	1	2	0	1653
ENSG00000111727	ENST00000229330	damaging_missense	0	0	0	11
ENSG00000111727	ENST00000229330	other_missense	0	0	5	919
ENSG00000111727	ENST00000229330	pLoF	0	0	0	2
ENSG00000111727	ENST00000229330	pLoF_damaging_missense	0	0	0	13
ENSG00000111727	ENST00000229330	synonymous	2	0	0	1053
ENSG00000111728	ENST00000396037	damaging_missense	0	0	0	14
ENSG00000111728	ENST00000396037	other_missense	2	5	2	1850
ENSG00000111728	ENST00000396037	pLoF	0	0	0	3
ENSG00000111728	ENST00000396037	pLoF_damaging_missense	0	0	0	17
ENSG00000111728	ENST00000396037	synonymous	0	4	0	1577
ENSG00000111729	ENST00000229332	other_missense	1	0	0	352
ENSG00000111729	ENST00000229332	pLoF	0	0	0	62
ENSG00000111729	ENST00000229332	pLoF_damaging_missense	0	0	0	62
ENSG00000111729	ENST00000229332	synonymous	0	1	0	364
ENSG00000111731	ENST00000545552	damaging_missense	0	0	0	87
ENSG00000111731	ENST00000545552	other_missense	8	2	92	2131
ENSG00000111731	ENST00000545552	pLoF	0	0	0	136
ENSG00000111731	ENST00000545552	pLoF_damaging_missense	0	0	0	223
ENSG00000111731	ENST00000545552	synonymous	6	8	1	3217
ENSG00000111732	ENST00000229335	damaging_missense	0	0	0	19
ENSG00000111732	ENST00000229335	other_missense	0	0	0	176
ENSG00000111732	ENST00000229335	pLoF	0	0	0	4
ENSG00000111732	ENST00000229335	pLoF_damaging_missense	0	0	0	23
ENSG00000111732	ENST00000229335	synonymous	2	0	0	727
ENSG00000111737	ENST00000229340	damaging_missense	0	0	0	23
ENSG00000111737	ENST00000229340	other_missense	0	0	0	98
ENSG00000111737	ENST00000229340	pLoF_damaging_missense	0	0	0	23
ENSG00000111737	ENST00000229340	synonymous	0	2	0	722
ENSG00000111752	ENST00000543824	damaging_missense	0	0	0	3
ENSG00000111752	ENST00000543824	other_missense	23	21	0	5133
ENSG00000111752	ENST00000543824	pLoF	0	0	0	3
ENSG00000111752	ENST00000543824	pLoF_damaging_missense	0	0	0	6
ENSG00000111752	ENST00000543824	synonymous	1	0	0	1007
ENSG00000111775	ENST00000229379	damaging_missense	0	0	0	13
ENSG00000111775	ENST00000229379	other_missense	0	0	0	411
ENSG00000111775	ENST00000229379	pLoF	0	0	0	47
ENSG00000111775	ENST00000229379	pLoF_damaging_missense	0	0	0	60
ENSG00000111775	ENST00000229379	synonymous	0	0	0	120
ENSG00000111780	ENST00000551806	damaging_missense	0	0	0	9
ENSG00000111780	ENST00000551806	other_missense	1	0	0	428
ENSG00000111780	ENST00000551806	pLoF	0	0	0	131
ENSG00000111780	ENST00000551806	pLoF_damaging_missense	0	0	0	140
ENSG00000111780	ENST00000551806	synonymous	0	0	0	154
ENSG00000111783	ENST00000357881	damaging_missense	0	0	0	82
ENSG00000111783	ENST00000357881	other_missense	8	1	14	2006
ENSG00000111783	ENST00000357881	pLoF	0	0	0	3
ENSG00000111783	ENST00000357881	pLoF_damaging_missense	0	0	0	85
ENSG00000111783	ENST00000357881	synonymous	0	0	0	756
ENSG00000111785	ENST00000392837	damaging_missense	0	0	0	26
ENSG00000111785	ENST00000392837	other_missense	4	16	0	3275
ENSG00000111785	ENST00000392837	pLoF_damaging_missense	0	0	0	26
ENSG00000111785	ENST00000392837	synonymous	1	2	0	1995
ENSG00000111786	ENST00000229390	other_missense	0	0	0	193
ENSG00000111786	ENST00000229390	pLoF	0	0	0	8
ENSG00000111786	ENST00000229390	pLoF_damaging_missense	0	0	0	8
ENSG00000111786	ENST00000229390	synonymous	0	0	0	162
ENSG00000111790	ENST00000229395	damaging_missense	0	1	0	108
ENSG00000111790	ENST00000229395	other_missense	0	0	9	308
ENSG00000111790	ENST00000229395	pLoF	0	0	0	17
ENSG00000111790	ENST00000229395	pLoF_damaging_missense	0	1	0	125
ENSG00000111790	ENST00000229395	synonymous	0	2	0	1334
ENSG00000111796	ENST00000229402	other_missense	3	3	6	2562
ENSG00000111796	ENST00000229402	pLoF	0	0	0	29
ENSG00000111796	ENST00000229402	pLoF_damaging_missense	0	0	0	29
ENSG00000111796	ENST00000229402	synonymous	0	0	0	31
ENSG00000111799	ENST00000322507	damaging_missense	0	0	0	870
ENSG00000111799	ENST00000322507	other_missense	600	476	327	24535
ENSG00000111799	ENST00000322507	pLoF	0	0	0	16
ENSG00000111799	ENST00000322507	pLoF_damaging_missense	0	0	0	886
ENSG00000111799	ENST00000322507	synonymous	21	2	82	3942
ENSG00000111801	ENST00000244519	damaging_missense	0	0	0	16
ENSG00000111801	ENST00000244519	other_missense	19	2	9	3347
ENSG00000111801	ENST00000244519	pLoF	0	0	0	1074
ENSG00000111801	ENST00000244519	pLoF_damaging_missense	0	0	0	1090
ENSG00000111801	ENST00000244519	synonymous	3	1	0	1535
ENSG00000111802	ENST00000378198	damaging_missense	0	0	0	39
ENSG00000111802	ENST00000378198	other_missense	39	14	8	5726
ENSG00000111802	ENST00000378198	pLoF	0	0	0	97
ENSG00000111802	ENST00000378198	pLoF_damaging_missense	0	0	0	136
ENSG00000111802	ENST00000378198	synonymous	0	0	0	471
ENSG00000111816	ENST00000606080	damaging_missense	0	0	0	332
ENSG00000111816	ENST00000606080	other_missense	2	2	0	1750
ENSG00000111816	ENST00000606080	pLoF	0	0	1	66
ENSG00000111816	ENST00000606080	pLoF_damaging_missense	0	0	1	398
ENSG00000111816	ENST00000606080	synonymous	4	0	9	1672
ENSG00000111817	ENST00000644252	damaging_missense	0	0	0	10
ENSG00000111817	ENST00000644252	other_missense	57	335	24	15523
ENSG00000111817	ENST00000644252	pLoF	0	0	0	11
ENSG00000111817	ENST00000644252	pLoF_damaging_missense	0	0	0	21
ENSG00000111817	ENST00000644252	synonymous	2	0	0	1025
ENSG00000111832	ENST00000466444	other_missense	0	0	0	165
ENSG00000111832	ENST00000466444	pLoF	0	0	0	3
ENSG00000111832	ENST00000466444	pLoF_damaging_missense	0	0	0	3
ENSG00000111832	ENST00000466444	synonymous	0	0	0	167
ENSG00000111834	ENST00000229554	damaging_missense	0	0	0	206
ENSG00000111834	ENST00000229554	other_missense	6	2	19	2210
ENSG00000111834	ENST00000229554	pLoF	0	0	0	123
ENSG00000111834	ENST00000229554	pLoF_damaging_missense	0	0	0	329
ENSG00000111834	ENST00000229554	synonymous	0	0	0	326
ENSG00000111837	ENST00000354489	damaging_missense	0	0	0	121
ENSG00000111837	ENST00000354489	other_missense	6	3	1	2409
ENSG00000111837	ENST00000354489	pLoF	0	0	0	68
ENSG00000111837	ENST00000354489	pLoF_damaging_missense	0	0	0	189
ENSG00000111837	ENST00000354489	synonymous	2	0	3	713
ENSG00000111843	ENST00000541412	damaging_missense	0	0	0	2
ENSG00000111843	ENST00000541412	other_missense	2	1	0	745
ENSG00000111843	ENST00000541412	pLoF	0	0	0	23
ENSG00000111843	ENST00000541412	pLoF_damaging_missense	0	0	0	25
ENSG00000111843	ENST00000541412	synonymous	0	0	0	52
ENSG00000111845	ENST00000379568	damaging_missense	0	0	8	42
ENSG00000111845	ENST00000379568	other_missense	0	0	9	409
ENSG00000111845	ENST00000379568	pLoF	0	0	0	29
ENSG00000111845	ENST00000379568	pLoF_damaging_missense	0	0	8	71
ENSG00000111845	ENST00000379568	synonymous	0	1	0	631
ENSG00000111846	ENST00000495262	damaging_missense	0	0	0	42
ENSG00000111846	ENST00000495262	other_missense	1	0	0	1109
ENSG00000111846	ENST00000495262	pLoF	0	0	0	141
ENSG00000111846	ENST00000495262	pLoF_damaging_missense	0	0	0	183
ENSG00000111846	ENST00000495262	synonymous	1	1	0	383
ENSG00000111850	ENST00000392863	damaging_missense	0	0	0	305
ENSG00000111850	ENST00000392863	other_missense	0	0	0	398
ENSG00000111850	ENST00000392863	pLoF	0	0	0	36
ENSG00000111850	ENST00000392863	pLoF_damaging_missense	0	0	0	341
ENSG00000111850	ENST00000392863	synonymous	0	0	0	768
ENSG00000111859	ENST00000379446	damaging_missense	0	0	0	27
ENSG00000111859	ENST00000379446	other_missense	14	1	17	3254
ENSG00000111859	ENST00000379446	pLoF	0	0	0	13
ENSG00000111859	ENST00000379446	pLoF_damaging_missense	0	0	0	40
ENSG00000111859	ENST00000379446	synonymous	8	3	0	2885
ENSG00000111860	ENST00000368488	other_missense	6	5	2	2310
ENSG00000111860	ENST00000368488	pLoF	0	2	1	130
ENSG00000111860	ENST00000368488	pLoF_damaging_missense	0	2	1	130
ENSG00000111860	ENST00000368488	synonymous	3	0	0	1068
ENSG00000111863	ENST00000229583	other_missense	0	0	1	433
ENSG00000111863	ENST00000229583	pLoF	0	0	0	86
ENSG00000111863	ENST00000229583	pLoF_damaging_missense	0	0	0	86
ENSG00000111863	ENST00000229583	synonymous	0	0	0	112
ENSG00000111875	ENST00000229595	other_missense	0	0	0	39
ENSG00000111875	ENST00000229595	pLoF	0	0	0	2
ENSG00000111875	ENST00000229595	pLoF_damaging_missense	0	0	0	2
ENSG00000111875	ENST00000229595	synonymous	0	0	0	149
ENSG00000111877	ENST00000316316	damaging_missense	1	0	0	183
ENSG00000111877	ENST00000316316	other_missense	70	8	24	7485
ENSG00000111877	ENST00000316316	pLoF	0	0	2	90
ENSG00000111877	ENST00000316316	pLoF_damaging_missense	1	0	2	273
ENSG00000111877	ENST00000316316	synonymous	0	0	3	1199
ENSG00000111879	ENST00000338891	damaging_missense	0	0	0	7
ENSG00000111879	ENST00000338891	other_missense	30	15	11	5509
ENSG00000111879	ENST00000338891	pLoF	0	0	0	112
ENSG00000111879	ENST00000338891	pLoF_damaging_missense	0	0	0	119
ENSG00000111879	ENST00000338891	synonymous	5	4	3	2920
ENSG00000111880	ENST00000369485	damaging_missense	0	0	4	27
ENSG00000111880	ENST00000369485	other_missense	0	0	0	709
ENSG00000111880	ENST00000369485	pLoF	0	0	0	8
ENSG00000111880	ENST00000369485	pLoF_damaging_missense	0	0	4	35
ENSG00000111880	ENST00000369485	synonymous	1	0	0	1291
ENSG00000111885	ENST00000368468	damaging_missense	0	0	0	150
ENSG00000111885	ENST00000368468	other_missense	0	0	4	697
ENSG00000111885	ENST00000368468	pLoF	0	0	4	6
ENSG00000111885	ENST00000368468	pLoF_damaging_missense	0	0	4	156
ENSG00000111885	ENST00000368468	synonymous	0	0	0	626
ENSG00000111886	ENST00000402938	damaging_missense	1	3	17	1377
ENSG00000111886	ENST00000402938	other_missense	23	11	49	4902
ENSG00000111886	ENST00000402938	pLoF	0	0	3	95
ENSG00000111886	ENST00000402938	pLoF_damaging_missense	1	3	20	1469
ENSG00000111886	ENST00000402938	synonymous	1	0	0	1088
ENSG00000111897	ENST00000339697	damaging_missense	0	0	0	58
ENSG00000111897	ENST00000339697	other_missense	9	6	0	2557
ENSG00000111897	ENST00000339697	pLoF	0	0	0	9
ENSG00000111897	ENST00000339697	pLoF_damaging_missense	0	0	0	67
ENSG00000111897	ENST00000339697	synonymous	3	0	0	417
ENSG00000111906	ENST00000398153	damaging_missense	0	0	0	147
ENSG00000111906	ENST00000398153	other_missense	1	0	0	1430
ENSG00000111906	ENST00000398153	pLoF	0	0	0	26
ENSG00000111906	ENST00000398153	pLoF_damaging_missense	0	0	0	173
ENSG00000111906	ENST00000398153	synonymous	0	0	0	93
ENSG00000111907	ENST00000304877	damaging_missense	0	0	0	15
ENSG00000111907	ENST00000304877	other_missense	0	0	0	1193
ENSG00000111907	ENST00000304877	pLoF	0	0	0	19
ENSG00000111907	ENST00000304877	pLoF_damaging_missense	0	0	0	34
ENSG00000111907	ENST00000304877	synonymous	0	0	0	223
ENSG00000111911	ENST00000229633	damaging_missense	0	0	0	69
ENSG00000111911	ENST00000229633	other_missense	0	0	0	132
ENSG00000111911	ENST00000229633	pLoF	0	2	0	660
ENSG00000111911	ENST00000229633	pLoF_damaging_missense	0	2	0	729
ENSG00000111911	ENST00000229633	synonymous	0	0	0	37
ENSG00000111912	ENST00000392477	damaging_missense	0	0	0	50
ENSG00000111912	ENST00000392477	other_missense	15	3	1	3995
ENSG00000111912	ENST00000392477	pLoF	0	0	0	8
ENSG00000111912	ENST00000392477	pLoF_damaging_missense	0	0	0	58
ENSG00000111912	ENST00000392477	synonymous	2	7	14	2565
ENSG00000111913	ENST00000644685	damaging_missense	0	0	0	27
ENSG00000111913	ENST00000644685	other_missense	55	7	882	5275
ENSG00000111913	ENST00000644685	pLoF	0	0	0	55
ENSG00000111913	ENST00000644685	pLoF_damaging_missense	0	0	0	82
ENSG00000111913	ENST00000644685	synonymous	13	3	34	3910
ENSG00000111961	ENST00000367467	damaging_missense	0	0	0	58
ENSG00000111961	ENST00000367467	other_missense	83	14	87	7783
ENSG00000111961	ENST00000367467	pLoF	0	0	0	15
ENSG00000111961	ENST00000367467	pLoF_damaging_missense	0	0	0	73
ENSG00000111961	ENST00000367467	synonymous	131	24	17	9899
ENSG00000111962	ENST00000367463	damaging_missense	0	0	0	31
ENSG00000111962	ENST00000367463	other_missense	15	4	0	3556
ENSG00000111962	ENST00000367463	pLoF	0	0	0	27
ENSG00000111962	ENST00000367463	pLoF_damaging_missense	0	0	0	58
ENSG00000111962	ENST00000367463	synonymous	0	0	0	628
ENSG00000111981	ENST00000229708	damaging_missense	0	0	0	2
ENSG00000111981	ENST00000229708	other_missense	0	0	25	544
ENSG00000111981	ENST00000229708	pLoF	0	0	0	57
ENSG00000111981	ENST00000229708	pLoF_damaging_missense	0	0	0	59
ENSG00000111981	ENST00000229708	synonymous	1	0	0	721
ENSG00000112029	ENST00000229758	other_missense	9	26	7	4463
ENSG00000112029	ENST00000229758	pLoF	0	0	0	2
ENSG00000112029	ENST00000229758	pLoF_damaging_missense	0	0	0	2
ENSG00000112029	ENST00000229758	synonymous	0	0	0	177
ENSG00000112031	ENST00000367233	damaging_missense	0	0	0	63
ENSG00000112031	ENST00000367233	other_missense	1	1	2	1465
ENSG00000112031	ENST00000367233	pLoF	0	0	0	189
ENSG00000112031	ENST00000367233	pLoF_damaging_missense	0	0	0	252
ENSG00000112031	ENST00000367233	synonymous	1	0	0	629
ENSG00000112033	ENST00000311565	damaging_missense	0	0	0	124
ENSG00000112033	ENST00000311565	other_missense	1	0	0	683
ENSG00000112033	ENST00000311565	pLoF	0	0	0	4
ENSG00000112033	ENST00000311565	pLoF_damaging_missense	0	0	0	128
ENSG00000112033	ENST00000311565	synonymous	1	0	1	1388
ENSG00000112038	ENST00000434900	damaging_missense	1	0	0	362
ENSG00000112038	ENST00000434900	other_missense	124	23	405	9696
ENSG00000112038	ENST00000434900	pLoF	0	0	13	186
ENSG00000112038	ENST00000434900	pLoF_damaging_missense	1	0	13	548
ENSG00000112038	ENST00000434900	synonymous	2	3	17	2017
ENSG00000112039	ENST00000229769	other_missense	7	2	27	2180
ENSG00000112039	ENST00000229769	pLoF	0	0	0	66
ENSG00000112039	ENST00000229769	pLoF_damaging_missense	0	0	0	66
ENSG00000112039	ENST00000229769	synonymous	1	0	0	472
ENSG00000112041	ENST00000229771	damaging_missense	0	0	0	471
ENSG00000112041	ENST00000229771	other_missense	4	0	0	1894
ENSG00000112041	ENST00000229771	pLoF	0	0	0	67
ENSG00000112041	ENST00000229771	pLoF_damaging_missense	0	0	0	538
ENSG00000112041	ENST00000229771	synonymous	21	178	62	10944
ENSG00000112053	ENST00000490799	damaging_missense	0	0	1	271
ENSG00000112053	ENST00000490799	other_missense	8	1	1	2616
ENSG00000112053	ENST00000490799	pLoF	0	0	1	269
ENSG00000112053	ENST00000490799	pLoF_damaging_missense	0	0	2	540
ENSG00000112053	ENST00000490799	synonymous	8	1	0	2321
ENSG00000112062	ENST00000229795	damaging_missense	0	0	0	7
ENSG00000112062	ENST00000229795	other_missense	0	0	0	497
ENSG00000112062	ENST00000229795	pLoF	0	0	0	3
ENSG00000112062	ENST00000229795	pLoF_damaging_missense	0	0	0	10
ENSG00000112062	ENST00000229795	synonymous	0	0	0	335
ENSG00000112077	ENST00000371175	damaging_missense	0	0	0	19
ENSG00000112077	ENST00000371175	other_missense	0	3	0	846
ENSG00000112077	ENST00000371175	pLoF	0	0	0	73
ENSG00000112077	ENST00000371175	pLoF_damaging_missense	0	0	0	92
ENSG00000112077	ENST00000371175	synonymous	8	140	9	9069
ENSG00000112078	ENST00000373731	damaging_missense	0	0	0	384
ENSG00000112078	ENST00000373731	other_missense	0	1	0	1005
ENSG00000112078	ENST00000373731	pLoF	0	0	0	37
ENSG00000112078	ENST00000373731	pLoF_damaging_missense	0	0	0	421
ENSG00000112078	ENST00000373731	synonymous	0	0	0	653
ENSG00000112079	ENST00000229812	damaging_missense	0	0	0	25
ENSG00000112079	ENST00000229812	other_missense	0	1	15	383
ENSG00000112079	ENST00000229812	pLoF	0	0	0	12
ENSG00000112079	ENST00000229812	pLoF_damaging_missense	0	0	0	37
ENSG00000112079	ENST00000229812	synonymous	8	381	1	15868
ENSG00000112081	ENST00000373715	other_missense	0	0	0	11
ENSG00000112081	ENST00000373715	synonymous	2	0	0	1041
ENSG00000112096	ENST00000538183	damaging_missense	0	0	0	2
ENSG00000112096	ENST00000538183	other_missense	0	0	0	309
ENSG00000112096	ENST00000538183	pLoF	0	0	0	2
ENSG00000112096	ENST00000538183	pLoF_damaging_missense	0	0	0	4
ENSG00000112096	ENST00000538183	synonymous	0	0	0	390
ENSG00000112110	ENST00000367034	damaging_missense	0	0	0	32
ENSG00000112110	ENST00000367034	other_missense	0	1	0	767
ENSG00000112110	ENST00000367034	pLoF	0	0	0	47
ENSG00000112110	ENST00000367034	pLoF_damaging_missense	0	0	0	79
ENSG00000112110	ENST00000367034	synonymous	1	0	1	136
ENSG00000112115	ENST00000648244	damaging_missense	0	0	0	3
ENSG00000112115	ENST00000648244	other_missense	0	0	0	542
ENSG00000112115	ENST00000648244	pLoF	0	0	0	8
ENSG00000112115	ENST00000648244	pLoF_damaging_missense	0	0	0	11
ENSG00000112115	ENST00000648244	synonymous	0	0	2	113
ENSG00000112116	ENST00000336123	damaging_missense	0	0	0	155
ENSG00000112116	ENST00000336123	other_missense	23	434	4	16366
ENSG00000112116	ENST00000336123	pLoF	0	0	0	19
ENSG00000112116	ENST00000336123	pLoF_damaging_missense	0	0	0	174
ENSG00000112116	ENST00000336123	synonymous	0	0	0	225
ENSG00000112118	ENST00000616552	damaging_missense	0	0	0	54
ENSG00000112118	ENST00000616552	other_missense	15	3	11	3685
ENSG00000112118	ENST00000616552	pLoF	0	0	0	166
ENSG00000112118	ENST00000616552	pLoF_damaging_missense	0	0	0	220
ENSG00000112118	ENST00000616552	synonymous	5	3	0	1683
ENSG00000112130	ENST00000373479	damaging_missense	0	0	0	4
ENSG00000112130	ENST00000373479	other_missense	0	0	5	311
ENSG00000112130	ENST00000373479	pLoF_damaging_missense	0	0	0	4
ENSG00000112130	ENST00000373479	synonymous	0	0	0	469
ENSG00000112137	ENST00000332995	damaging_missense	0	0	0	7
ENSG00000112137	ENST00000332995	other_missense	1	0	0	438
ENSG00000112137	ENST00000332995	pLoF	0	0	0	5
ENSG00000112137	ENST00000332995	pLoF_damaging_missense	0	0	0	12
ENSG00000112137	ENST00000332995	synonymous	3	0	6	1993
ENSG00000112139	ENST00000434837	damaging_missense	0	0	0	43
ENSG00000112139	ENST00000434837	other_missense	15	3	30	3083
ENSG00000112139	ENST00000434837	pLoF	0	0	0	24
ENSG00000112139	ENST00000434837	pLoF_damaging_missense	0	0	0	67
ENSG00000112139	ENST00000434837	synonymous	4	1	48	1888
ENSG00000112144	ENST00000356971	damaging_missense	0	0	0	32
ENSG00000112144	ENST00000356971	other_missense	3	1	2	757
ENSG00000112144	ENST00000356971	pLoF	0	0	0	51
ENSG00000112144	ENST00000356971	pLoF_damaging_missense	0	0	0	83
ENSG00000112144	ENST00000356971	synonymous	0	0	34	702
ENSG00000112146	ENST00000244426	damaging_missense	0	0	0	41
ENSG00000112146	ENST00000244426	other_missense	0	0	0	953
ENSG00000112146	ENST00000244426	pLoF	0	0	0	12
ENSG00000112146	ENST00000244426	pLoF_damaging_missense	0	0	0	53
ENSG00000112146	ENST00000244426	synonymous	1	1	0	593
ENSG00000112149	ENST00000379153	other_missense	0	0	0	302
ENSG00000112149	ENST00000379153	pLoF	0	0	0	9
ENSG00000112149	ENST00000379153	pLoF_damaging_missense	0	0	0	9
ENSG00000112149	ENST00000379153	synonymous	0	6	0	2237
ENSG00000112159	ENST00000369393	damaging_missense	1	0	3	398
ENSG00000112159	ENST00000369393	other_missense	2179	291	2228	34973
ENSG00000112159	ENST00000369393	pLoF	0	0	0	114
ENSG00000112159	ENST00000369393	pLoF_damaging_missense	1	0	3	512
ENSG00000112159	ENST00000369393	synonymous	88	7	113	7396
ENSG00000112164	ENST00000373256	damaging_missense	0	0	0	66
ENSG00000112164	ENST00000373256	other_missense	17	8	6	4128
ENSG00000112164	ENST00000373256	pLoF	0	0	0	14
ENSG00000112164	ENST00000373256	pLoF_damaging_missense	0	0	0	80
ENSG00000112164	ENST00000373256	synonymous	0	173220	24	3331
ENSG00000112167	ENST00000229903	damaging_missense	0	0	0	34
ENSG00000112167	ENST00000229903	other_missense	0	0	0	700
ENSG00000112167	ENST00000229903	pLoF	0	0	0	166
ENSG00000112167	ENST00000229903	pLoF_damaging_missense	0	0	0	200
ENSG00000112167	ENST00000229903	synonymous	0	0	0	50
ENSG00000112175	ENST00000370830	damaging_missense	0	0	0	243
ENSG00000112175	ENST00000370830	other_missense	12	9	5	3345
ENSG00000112175	ENST00000370830	pLoF	0	0	0	20
ENSG00000112175	ENST00000370830	pLoF_damaging_missense	0	0	0	263
ENSG00000112175	ENST00000370830	synonymous	0	1	0	273
ENSG00000112182	ENST00000257749	damaging_missense	0	0	0	7
ENSG00000112182	ENST00000257749	other_missense	13	2	0	3901
ENSG00000112182	ENST00000257749	pLoF_damaging_missense	0	0	0	7
ENSG00000112182	ENST00000257749	synonymous	13	10	1	3981
ENSG00000112183	ENST00000379052	damaging_missense	0	0	0	8
ENSG00000112183	ENST00000379052	other_missense	0	0	0	312
ENSG00000112183	ENST00000379052	pLoF	0	0	0	4
ENSG00000112183	ENST00000379052	pLoF_damaging_missense	0	0	0	12
ENSG00000112183	ENST00000379052	synonymous	0	0	4	393
ENSG00000112186	ENST00000229922	damaging_missense	0	0	0	34
ENSG00000112186	ENST00000229922	other_missense	5	2	5	1271
ENSG00000112186	ENST00000229922	pLoF	0	0	0	36
ENSG00000112186	ENST00000229922	pLoF_damaging_missense	0	0	0	70
ENSG00000112186	ENST00000229922	synonymous	23	10	27	3958
ENSG00000112195	ENST00000483722	damaging_missense	0	0	0	2
ENSG00000112195	ENST00000483722	other_missense	139	396	1071	16793
ENSG00000112195	ENST00000483722	pLoF	0	0	0	27
ENSG00000112195	ENST00000483722	pLoF_damaging_missense	0	0	0	29
ENSG00000112195	ENST00000483722	synonymous	1	0	0	716
ENSG00000112200	ENST00000370706	damaging_missense	0	0	0	20
ENSG00000112200	ENST00000370706	other_missense	26	8	11	4357
ENSG00000112200	ENST00000370706	pLoF	0	0	0	67
ENSG00000112200	ENST00000370706	pLoF_damaging_missense	0	0	0	87
ENSG00000112200	ENST00000370706	synonymous	1	0	0	1386
ENSG00000112208	ENST00000370693	damaging_missense	0	0	0	4
ENSG00000112208	ENST00000370693	other_missense	0	0	0	241
ENSG00000112208	ENST00000370693	pLoF	0	0	2	6
ENSG00000112208	ENST00000370693	pLoF_damaging_missense	0	0	2	10
ENSG00000112208	ENST00000370693	synonymous	0	0	0	80
ENSG00000112210	ENST00000468148	damaging_missense	0	0	0	52
ENSG00000112210	ENST00000468148	other_missense	3	12	0	3140
ENSG00000112210	ENST00000468148	pLoF	0	0	11	295
ENSG00000112210	ENST00000468148	pLoF_damaging_missense	0	0	11	347
ENSG00000112210	ENST00000468148	synonymous	0	0	0	147
ENSG00000112212	ENST00000373161	damaging_missense	0	0	0	5
ENSG00000112212	ENST00000373161	other_missense	3	0	0	1930
ENSG00000112212	ENST00000373161	pLoF	0	0	0	16
ENSG00000112212	ENST00000373161	pLoF_damaging_missense	0	0	0	21
ENSG00000112212	ENST00000373161	synonymous	0	1	0	366
ENSG00000112214	ENST00000326771	damaging_missense	0	0	0	192
ENSG00000112214	ENST00000326771	other_missense	0	0	0	223
ENSG00000112214	ENST00000326771	pLoF	0	0	0	9
ENSG00000112214	ENST00000326771	pLoF_damaging_missense	0	0	0	201
ENSG00000112214	ENST00000326771	synonymous	1	1	0	733
ENSG00000112218	ENST00000229955	damaging_missense	0	0	0	42
ENSG00000112218	ENST00000229955	other_missense	2	2	0	1159
ENSG00000112218	ENST00000229955	pLoF	0	0	0	25
ENSG00000112218	ENST00000229955	pLoF_damaging_missense	0	0	0	67
ENSG00000112218	ENST00000229955	synonymous	0	1	0	904
ENSG00000112232	ENST00000281156	damaging_missense	0	0	0	8
ENSG00000112232	ENST00000281156	other_missense	4	3	0	1874
ENSG00000112232	ENST00000281156	pLoF	0	0	0	14
ENSG00000112232	ENST00000281156	pLoF_damaging_missense	0	0	0	22
ENSG00000112232	ENST00000281156	synonymous	0	0	0	262
ENSG00000112234	ENST00000369244	damaging_missense	0	0	0	87
ENSG00000112234	ENST00000369244	other_missense	1	0	1	1828
ENSG00000112234	ENST00000369244	pLoF	0	0	0	225
ENSG00000112234	ENST00000369244	pLoF_damaging_missense	0	0	0	312
ENSG00000112234	ENST00000369244	synonymous	5	1	8	2068
ENSG00000112237	ENST00000520429	damaging_missense	0	0	0	2
ENSG00000112237	ENST00000520429	other_missense	0	0	0	46
ENSG00000112237	ENST00000520429	pLoF_damaging_missense	0	0	0	2
ENSG00000112237	ENST00000520429	synonymous	0	0	0	196
ENSG00000112238	ENST00000369215	damaging_missense	0	0	0	32
ENSG00000112238	ENST00000369215	other_missense	12	17	30	4045
ENSG00000112238	ENST00000369215	pLoF	0	0	0	26
ENSG00000112238	ENST00000369215	pLoF_damaging_missense	0	0	0	58
ENSG00000112238	ENST00000369215	synonymous	2	0	1013	478
ENSG00000112242	ENST00000346618	damaging_missense	0	0	0	6
ENSG00000112242	ENST00000346618	other_missense	6	3	0	2372
ENSG00000112242	ENST00000346618	pLoF	0	0	0	2
ENSG00000112242	ENST00000346618	pLoF_damaging_missense	0	0	0	8
ENSG00000112242	ENST00000346618	synonymous	1	0	0	331
ENSG00000112245	ENST00000648894	damaging_missense	0	0	0	6
ENSG00000112245	ENST00000648894	other_missense	0	0	0	80
ENSG00000112245	ENST00000648894	pLoF_damaging_missense	0	0	0	6
ENSG00000112245	ENST00000648894	synonymous	0	0	24	216
ENSG00000112246	ENST00000369208	damaging_missense	0	0	4	77
ENSG00000112246	ENST00000369208	other_missense	5	0	34	2357
ENSG00000112246	ENST00000369208	pLoF	0	0	0	23
ENSG00000112246	ENST00000369208	pLoF_damaging_missense	0	0	4	100
ENSG00000112246	ENST00000369208	synonymous	0	0	0	1194
ENSG00000112249	ENST00000369162	damaging_missense	0	0	0	246
ENSG00000112249	ENST00000369162	other_missense	113	317	106	17051
ENSG00000112249	ENST00000369162	pLoF	0	0	0	168
ENSG00000112249	ENST00000369162	pLoF_damaging_missense	0	0	0	414
ENSG00000112249	ENST00000369162	synonymous	92	300	30	16561
ENSG00000112273	ENST00000510882	damaging_missense	0	0	0	15
ENSG00000112273	ENST00000510882	other_missense	3	0	0	1819
ENSG00000112273	ENST00000510882	pLoF_damaging_missense	0	0	0	15
ENSG00000112273	ENST00000510882	synonymous	0	0	0	229
ENSG00000112276	ENST00000314641	damaging_missense	0	0	0	41
ENSG00000112276	ENST00000314641	other_missense	0	0	0	1071
ENSG00000112276	ENST00000314641	pLoF	0	0	3	29
ENSG00000112276	ENST00000314641	pLoF_damaging_missense	0	0	3	70
ENSG00000112276	ENST00000314641	synonymous	3	3	0	2341
ENSG00000112280	ENST00000357250	damaging_missense	1	2	0	2098
ENSG00000112280	ENST00000357250	other_missense	24	6	0	4449
ENSG00000112280	ENST00000357250	pLoF	0	0	0	269
ENSG00000112280	ENST00000357250	pLoF_damaging_missense	2	2	0	2365
ENSG00000112280	ENST00000357250	synonymous	3	2	0	1458
ENSG00000112282	ENST00000368068	damaging_missense	0	0	0	129
ENSG00000112282	ENST00000368068	other_missense	2	0	2	975
ENSG00000112282	ENST00000368068	pLoF	0	0	0	65
ENSG00000112282	ENST00000368068	pLoF_damaging_missense	0	0	1	192
ENSG00000112282	ENST00000368068	synonymous	0	0	2	899
ENSG00000112290	ENST00000392589	damaging_missense	0	0	0	19
ENSG00000112290	ENST00000392589	other_missense	1	0	4	1191
ENSG00000112290	ENST00000392589	pLoF_damaging_missense	0	0	0	19
ENSG00000112290	ENST00000392589	synonymous	0	0	0	259
ENSG00000112293	ENST00000230036	damaging_missense	0	0	0	114
ENSG00000112293	ENST00000230036	other_missense	350	167545	348	8220
ENSG00000112293	ENST00000230036	pLoF	2	5	0	1768
ENSG00000112293	ENST00000230036	pLoF_damaging_missense	2	5	2	1878
ENSG00000112293	ENST00000230036	synonymous	22	135	8	10048
ENSG00000112294	ENST00000348925	damaging_missense	0	0	0	537
ENSG00000112294	ENST00000348925	other_missense	123	104	28	12078
ENSG00000112294	ENST00000348925	pLoF	0	0	1	250
ENSG00000112294	ENST00000348925	pLoF_damaging_missense	0	0	2	784
ENSG00000112294	ENST00000348925	synonymous	0	0	0	606
ENSG00000112297	ENST00000369066	damaging_missense	0	0	0	272
ENSG00000112297	ENST00000369066	other_missense	158	17	252	9659
ENSG00000112297	ENST00000369066	pLoF	0	0	0	670
ENSG00000112297	ENST00000369066	pLoF_damaging_missense	0	0	0	942
ENSG00000112297	ENST00000369066	synonymous	72	7	12	7797
ENSG00000112299	ENST00000367928	damaging_missense	1	2	0	784
ENSG00000112299	ENST00000367928	other_missense	15	11	93	3699
ENSG00000112299	ENST00000367928	pLoF	0	0	0	62
ENSG00000112299	ENST00000367928	pLoF_damaging_missense	1	2	0	846
ENSG00000112299	ENST00000367928	synonymous	5	3	41	1973
ENSG00000112303	ENST00000326499	damaging_missense	6	6	0	2224
ENSG00000112303	ENST00000326499	other_missense	0	176470	2	113
ENSG00000112303	ENST00000326499	pLoF	0	0	0	341
ENSG00000112303	ENST00000326499	pLoF_damaging_missense	8	6	5	2551
ENSG00000112303	ENST00000326499	synonymous	4	8	0	2319
ENSG00000112304	ENST00000230048	damaging_missense	0	0	0	873
ENSG00000112304	ENST00000230048	other_missense	0	0	0	431
ENSG00000112304	ENST00000230048	pLoF	0	0	0	208
ENSG00000112304	ENST00000230048	pLoF_damaging_missense	0	0	0	1081
ENSG00000112304	ENST00000230048	synonymous	0	0	0	76
ENSG00000112305	ENST00000370455	damaging_missense	0	0	0	10
ENSG00000112305	ENST00000370455	other_missense	1	0	0	563
ENSG00000112305	ENST00000370455	pLoF	0	0	0	5
ENSG00000112305	ENST00000370455	pLoF_damaging_missense	0	0	0	15
ENSG00000112305	ENST00000370455	synonymous	1	0	0	526
ENSG00000112306	ENST00000230050	damaging_missense	0	0	0	1
ENSG00000112306	ENST00000230050	other_missense	0	0	89	100
ENSG00000112306	ENST00000230050	pLoF_damaging_missense	0	0	0	1
ENSG00000112306	ENST00000230050	synonymous	0	0	0	75
ENSG00000112308	ENST00000378119	damaging_missense	0	0	0	13
ENSG00000112308	ENST00000378119	other_missense	0	0	0	294
ENSG00000112308	ENST00000378119	pLoF	0	0	0	1
ENSG00000112308	ENST00000378119	pLoF_damaging_missense	0	0	0	14
ENSG00000112308	ENST00000378119	synonymous	1	1	0	1833
ENSG00000112309	ENST00000230053	damaging_missense	0	0	0	75
ENSG00000112309	ENST00000230053	other_missense	9	114	23	8894
ENSG00000112309	ENST00000230053	pLoF	0	0	0	33
ENSG00000112309	ENST00000230053	pLoF_damaging_missense	0	0	0	108
ENSG00000112309	ENST00000230053	synonymous	0	0	0	355
ENSG00000112312	ENST00000230056	other_missense	0	3	1450	68
ENSG00000112312	ENST00000230056	synonymous	0	0	0	15
ENSG00000112319	ENST00000531901	damaging_missense	0	0	0	211
ENSG00000112319	ENST00000531901	other_missense	4	0	5	1047
ENSG00000112319	ENST00000531901	pLoF	0	0	0	19
ENSG00000112319	ENST00000531901	pLoF_damaging_missense	0	0	0	230
ENSG00000112319	ENST00000531901	synonymous	2	1	19	876
ENSG00000112320	ENST00000317357	damaging_missense	0	0	0	1
ENSG00000112320	ENST00000317357	other_missense	3	173156	34	3385
ENSG00000112320	ENST00000317357	pLoF_damaging_missense	0	0	0	1
ENSG00000112320	ENST00000317357	synonymous	1	0	8	1087
ENSG00000112333	ENST00000368983	damaging_missense	0	0	0	23
ENSG00000112333	ENST00000368983	other_missense	0	0	0	234
ENSG00000112333	ENST00000368983	pLoF	0	0	0	1
ENSG00000112333	ENST00000368983	pLoF_damaging_missense	0	0	0	24
ENSG00000112333	ENST00000368983	synonymous	0	0	0	217
ENSG00000112335	ENST00000230085	damaging_missense	0	0	0	6
ENSG00000112335	ENST00000230085	other_missense	0	0	0	196
ENSG00000112335	ENST00000230085	pLoF_damaging_missense	0	0	0	6
ENSG00000112335	ENST00000230085	synonymous	0	0	0	57
ENSG00000112337	ENST00000377850	damaging_missense	0	0	0	58
ENSG00000112337	ENST00000377850	other_missense	7	5	877	2231
ENSG00000112337	ENST00000377850	pLoF	0	0	2	104
ENSG00000112337	ENST00000377850	pLoF_damaging_missense	0	0	2	162
ENSG00000112337	ENST00000377850	synonymous	0	1	0	466
ENSG00000112339	ENST00000367837	damaging_missense	0	0	0	66
ENSG00000112339	ENST00000367837	other_missense	5	1	1	2215
ENSG00000112339	ENST00000367837	pLoF	0	0	0	35
ENSG00000112339	ENST00000367837	pLoF_damaging_missense	0	0	0	101
ENSG00000112339	ENST00000367837	synonymous	3	0	2	1088
ENSG00000112343	ENST00000357085	damaging_missense	0	0	0	36
ENSG00000112343	ENST00000357085	other_missense	18	11	1	3575
ENSG00000112343	ENST00000357085	pLoF	0	10	0	1932
ENSG00000112343	ENST00000357085	pLoF_damaging_missense	0	10	0	1968
ENSG00000112343	ENST00000357085	synonymous	1	0	0	338
ENSG00000112357	ENST00000318471	damaging_missense	1	3	0	1888
ENSG00000112357	ENST00000318471	other_missense	0	0	1	257
ENSG00000112357	ENST00000318471	pLoF	0	0	1	410
ENSG00000112357	ENST00000318471	pLoF_damaging_missense	3	3	1	2294
ENSG00000112357	ENST00000318471	synonymous	1	0	0	302
ENSG00000112365	ENST00000230122	damaging_missense	0	0	0	36
ENSG00000112365	ENST00000230122	other_missense	22	11	8	5663
ENSG00000112365	ENST00000230122	pLoF	0	0	0	35
ENSG00000112365	ENST00000230122	pLoF_damaging_missense	0	0	0	71
ENSG00000112365	ENST00000230122	synonymous	1	0	0	586
ENSG00000112367	ENST00000230124	damaging_missense	0	0	0	906
ENSG00000112367	ENST00000230124	other_missense	2	0	0	930
ENSG00000112367	ENST00000230124	pLoF	0	0	0	255
ENSG00000112367	ENST00000230124	pLoF_damaging_missense	0	0	0	1161
ENSG00000112367	ENST00000230124	synonymous	2	7	7	2427
ENSG00000112378	ENST00000421351	damaging_missense	0	0	0	52
ENSG00000112378	ENST00000421351	other_missense	4	0	0	1998
ENSG00000112378	ENST00000421351	pLoF	0	0	0	4
ENSG00000112378	ENST00000421351	pLoF_damaging_missense	0	0	0	56
ENSG00000112378	ENST00000421351	synonymous	0	0	0	72
ENSG00000112379	ENST00000251691	damaging_missense	0	0	0	10
ENSG00000112379	ENST00000251691	other_missense	58	8	127	6711
ENSG00000112379	ENST00000251691	pLoF	0	0	0	16
ENSG00000112379	ENST00000251691	pLoF_damaging_missense	0	0	0	26
ENSG00000112379	ENST00000251691	synonymous	240	477	2616	18317
ENSG00000112394	ENST00000368851	damaging_missense	0	0	0	20
ENSG00000112394	ENST00000368851	other_missense	3	1	8	1724
ENSG00000112394	ENST00000368851	pLoF	0	0	0	16
ENSG00000112394	ENST00000368851	pLoF_damaging_missense	0	0	0	36
ENSG00000112394	ENST00000368851	synonymous	6	1	0	1808
ENSG00000112406	ENST00000367658	damaging_missense	0	0	0	7
ENSG00000112406	ENST00000367658	other_missense	0	3	0	1212
ENSG00000112406	ENST00000367658	pLoF	0	0	0	6
ENSG00000112406	ENST00000367658	pLoF_damaging_missense	0	0	0	13
ENSG00000112406	ENST00000367658	synonymous	4	2	2	2217
ENSG00000112414	ENST00000367609	damaging_missense	0	0	0	23
ENSG00000112414	ENST00000367609	other_missense	17	2	59	2909
ENSG00000112414	ENST00000367609	pLoF	0	0	0	22
ENSG00000112414	ENST00000367609	pLoF_damaging_missense	0	0	0	45
ENSG00000112414	ENST00000367609	synonymous	0	174230	7	2337
ENSG00000112419	ENST00000440869	other_missense	6	2	3	1522
ENSG00000112419	ENST00000440869	pLoF	0	0	0	33
ENSG00000112419	ENST00000440869	pLoF_damaging_missense	0	0	0	33
ENSG00000112419	ENST00000440869	synonymous	0	0	0	338
ENSG00000112425	ENST00000367519	damaging_missense	0	0	0	151
ENSG00000112425	ENST00000367519	other_missense	3	0	47	1531
ENSG00000112425	ENST00000367519	pLoF	0	0	0	73
ENSG00000112425	ENST00000367519	pLoF_damaging_missense	0	0	0	224
ENSG00000112425	ENST00000367519	synonymous	5	2	2	1995
ENSG00000112462	ENST00000396806	damaging_missense	0	0	2	67
ENSG00000112462	ENST00000396806	other_missense	0	0	0	863
ENSG00000112462	ENST00000396806	pLoF_damaging_missense	0	0	2	67
ENSG00000112462	ENST00000396806	synonymous	7	5	0	2403
ENSG00000112473	ENST00000374677	damaging_missense	0	0	0	39
ENSG00000112473	ENST00000374677	other_missense	2	3	60	2288
ENSG00000112473	ENST00000374677	pLoF	0	0	0	71
ENSG00000112473	ENST00000374677	pLoF_damaging_missense	0	0	21	68
ENSG00000112473	ENST00000374677	synonymous	12	16	5	4486
ENSG00000112486	ENST00000341935	damaging_missense	0	0	0	9
ENSG00000112486	ENST00000341935	other_missense	1	1	0	914
ENSG00000112486	ENST00000341935	pLoF	0	0	0	2
ENSG00000112486	ENST00000341935	pLoF_damaging_missense	0	0	0	11
ENSG00000112486	ENST00000341935	synonymous	0	0	0	287
ENSG00000112494	ENST00000230256	damaging_missense	1	13	0	3039
ENSG00000112494	ENST00000230256	other_missense	18	10	11	4078
ENSG00000112494	ENST00000230256	pLoF	0	2	0	1693
ENSG00000112494	ENST00000230256	pLoF_damaging_missense	18	15	1	4696
ENSG00000112494	ENST00000230256	synonymous	5	0	0	1672
ENSG00000112499	ENST00000366953	damaging_missense	0	0	0	289
ENSG00000112499	ENST00000366953	other_missense	1	0	0	1192
ENSG00000112499	ENST00000366953	pLoF	0	0	0	468
ENSG00000112499	ENST00000366953	pLoF_damaging_missense	1	0	0	755
ENSG00000112499	ENST00000366953	synonymous	1	3	15	2038
ENSG00000112511	ENST00000374516	damaging_missense	0	0	0	19
ENSG00000112511	ENST00000374516	other_missense	2	0	17	1345
ENSG00000112511	ENST00000374516	pLoF_damaging_missense	0	0	0	19
ENSG00000112511	ENST00000374516	synonymous	14	14	12	4196
ENSG00000112514	ENST00000374500	damaging_missense	0	0	0	100
ENSG00000112514	ENST00000374500	other_missense	0	0	0	386
ENSG00000112514	ENST00000374500	pLoF	0	0	0	597
ENSG00000112514	ENST00000374500	pLoF_damaging_missense	0	0	0	697
ENSG00000112514	ENST00000374500	synonymous	0	0	0	76
ENSG00000112530	ENST00000337019	damaging_missense	0	0	0	180
ENSG00000112530	ENST00000337019	other_missense	3	5	8	2433
ENSG00000112530	ENST00000337019	pLoF	0	0	0	134
ENSG00000112530	ENST00000337019	pLoF_damaging_missense	0	0	0	314
ENSG00000112530	ENST00000337019	synonymous	0	0	0	987
ENSG00000112531	ENST00000361752	damaging_missense	0	0	0	9
ENSG00000112531	ENST00000361752	other_missense	0	1	0	398
ENSG00000112531	ENST00000361752	pLoF_damaging_missense	0	0	0	9
ENSG00000112531	ENST00000361752	synonymous	0	0	0	439
ENSG00000112539	ENST00000230301	other_missense	82	314	68	16231
ENSG00000112539	ENST00000230301	pLoF	0	0	0	40
ENSG00000112539	ENST00000230301	pLoF_damaging_missense	0	0	0	40
ENSG00000112539	ENST00000230301	synonymous	0	0	15	365
ENSG00000112541	ENST00000366882	damaging_missense	0	0	0	15
ENSG00000112541	ENST00000366882	other_missense	1	0	1	901
ENSG00000112541	ENST00000366882	pLoF	0	0	0	3
ENSG00000112541	ENST00000366882	pLoF_damaging_missense	0	0	0	18
ENSG00000112541	ENST00000366882	synonymous	3	2	1	1259
ENSG00000112559	ENST00000230321	damaging_missense	0	0	0	4
ENSG00000112559	ENST00000230321	other_missense	0	0	0	570
ENSG00000112559	ENST00000230321	pLoF	0	0	0	4
ENSG00000112559	ENST00000230321	pLoF_damaging_missense	0	0	0	8
ENSG00000112559	ENST00000230321	synonymous	9	3	0	2787
ENSG00000112561	ENST00000358871	damaging_missense	0	0	0	13
ENSG00000112561	ENST00000358871	other_missense	1	1	20	1275
ENSG00000112561	ENST00000358871	pLoF	0	0	0	5
ENSG00000112561	ENST00000358871	pLoF_damaging_missense	0	0	0	18
ENSG00000112561	ENST00000358871	synonymous	1	0	7	1384
ENSG00000112562	ENST00000354536	damaging_missense	0	0	0	42
ENSG00000112562	ENST00000354536	other_missense	7	13	8	3030
ENSG00000112562	ENST00000354536	pLoF	0	0	0	33
ENSG00000112562	ENST00000354536	pLoF_damaging_missense	0	0	0	75
ENSG00000112562	ENST00000354536	synonymous	3	3	4	2799
ENSG00000112576	ENST00000372991	other_missense	2	0	0	479
ENSG00000112576	ENST00000372991	pLoF	0	0	2	0
ENSG00000112576	ENST00000372991	pLoF_damaging_missense	0	0	2	0
ENSG00000112576	ENST00000372991	synonymous	2	4	0	1764
ENSG00000112578	ENST00000230340	damaging_missense	0	0	0	101
ENSG00000112578	ENST00000230340	other_missense	13	4	1	3514
ENSG00000112578	ENST00000230340	pLoF	0	0	0	12
ENSG00000112578	ENST00000230340	pLoF_damaging_missense	0	0	0	113
ENSG00000112578	ENST00000230340	synonymous	16	8	0	3524
ENSG00000112584	ENST00000537664	damaging_missense	0	0	0	9
ENSG00000112584	ENST00000537664	other_missense	2	3	25	2350
ENSG00000112584	ENST00000537664	pLoF	0	1	0	217
ENSG00000112584	ENST00000537664	pLoF_damaging_missense	0	1	0	226
ENSG00000112584	ENST00000537664	synonymous	0	1	0	692
ENSG00000112592	ENST00000392092	damaging_missense	0	0	0	2
ENSG00000112592	ENST00000392092	other_missense	0	0	0	329
ENSG00000112592	ENST00000392092	pLoF	0	0	0	8
ENSG00000112592	ENST00000392092	pLoF_damaging_missense	0	0	0	10
ENSG00000112592	ENST00000392092	synonymous	0	0	0	219
ENSG00000112599	ENST00000230361	damaging_missense	0	0	0	33
ENSG00000112599	ENST00000230361	other_missense	0	0	0	388
ENSG00000112599	ENST00000230361	pLoF	0	0	0	114
ENSG00000112599	ENST00000230361	pLoF_damaging_missense	0	0	0	147
ENSG00000112599	ENST00000230361	synonymous	0	0	0	140
ENSG00000112619	ENST00000230381	damaging_missense	0	0	0	145
ENSG00000112619	ENST00000230381	other_missense	2	0	0	1094
ENSG00000112619	ENST00000230381	pLoF	0	0	5	10
ENSG00000112619	ENST00000230381	pLoF_damaging_missense	0	0	5	155
ENSG00000112619	ENST00000230381	synonymous	0	0	0	634
ENSG00000112624	ENST00000314073	damaging_missense	0	0	0	3
ENSG00000112624	ENST00000314073	other_missense	26	11	562	4817
ENSG00000112624	ENST00000314073	pLoF_damaging_missense	0	0	0	3
ENSG00000112624	ENST00000314073	synonymous	5	3	0	2757
ENSG00000112640	ENST00000485511	damaging_missense	0	0	0	7
ENSG00000112640	ENST00000485511	other_missense	0	0	0	281
ENSG00000112640	ENST00000485511	pLoF	0	0	0	1
ENSG00000112640	ENST00000485511	pLoF_damaging_missense	0	0	0	8
ENSG00000112640	ENST00000485511	synonymous	1	0	0	572
ENSG00000112651	ENST00000388752	damaging_missense	0	0	0	282
ENSG00000112651	ENST00000388752	other_missense	2	0	0	1360
ENSG00000112651	ENST00000388752	pLoF	0	0	0	68
ENSG00000112651	ENST00000388752	pLoF_damaging_missense	0	0	0	350
ENSG00000112651	ENST00000388752	synonymous	0	0	0	307
ENSG00000112655	ENST00000481273	damaging_missense	0	0	0	157
ENSG00000112655	ENST00000481273	other_missense	14	6	10	4688
ENSG00000112655	ENST00000481273	pLoF	0	0	0	8
ENSG00000112655	ENST00000481273	pLoF_damaging_missense	0	0	0	165
ENSG00000112655	ENST00000481273	synonymous	46	17	7	7119
ENSG00000112658	ENST00000265354	damaging_missense	0	0	0	12
ENSG00000112658	ENST00000265354	other_missense	2	4	0	1748
ENSG00000112658	ENST00000265354	pLoF	0	0	0	3
ENSG00000112658	ENST00000265354	pLoF_damaging_missense	0	0	0	15
ENSG00000112658	ENST00000265354	synonymous	1	0	0	671
ENSG00000112659	ENST00000252050	damaging_missense	2	0	0	464
ENSG00000112659	ENST00000252050	other_missense	511	172	2850	17540
ENSG00000112659	ENST00000252050	pLoF	0	8	5	1722
ENSG00000112659	ENST00000252050	pLoF_damaging_missense	4	8	5	2182
ENSG00000112659	ENST00000252050	synonymous	82	7	53	7294
ENSG00000112667	ENST00000230431	damaging_missense	0	0	0	33
ENSG00000112667	ENST00000230431	other_missense	1	0	0	299
ENSG00000112667	ENST00000230431	pLoF	0	0	0	33
ENSG00000112667	ENST00000230431	pLoF_damaging_missense	0	0	0	66
ENSG00000112667	ENST00000230431	synonymous	0	0	0	330
ENSG00000112679	ENST00000419235	damaging_missense	0	0	0	18
ENSG00000112679	ENST00000419235	other_missense	0	0	0	875
ENSG00000112679	ENST00000419235	pLoF	0	0	0	9
ENSG00000112679	ENST00000419235	pLoF_damaging_missense	0	0	0	27
ENSG00000112679	ENST00000419235	synonymous	0	1	0	81
ENSG00000112685	ENST00000230449	damaging_missense	0	0	0	56
ENSG00000112685	ENST00000230449	other_missense	6	2	6	2086
ENSG00000112685	ENST00000230449	pLoF	0	0	0	54
ENSG00000112685	ENST00000230449	pLoF_damaging_missense	0	0	0	110
ENSG00000112685	ENST00000230449	synonymous	83	216	311	13090
ENSG00000112695	ENST00000370081	damaging_missense	0	0	0	9
ENSG00000112695	ENST00000370081	other_missense	0	0	0	376
ENSG00000112695	ENST00000370081	pLoF	0	0	0	21
ENSG00000112695	ENST00000370081	pLoF_damaging_missense	0	0	0	30
ENSG00000112695	ENST00000370081	synonymous	0	0	0	125
ENSG00000112697	ENST00000230461	damaging_missense	0	1	0	47
ENSG00000112697	ENST00000230461	other_missense	0	0	2	303
ENSG00000112697	ENST00000230461	pLoF	0	0	0	51
ENSG00000112697	ENST00000230461	pLoF_damaging_missense	0	1	0	98
ENSG00000112697	ENST00000230461	synonymous	0	0	0	306
ENSG00000112699	ENST00000380815	damaging_missense	0	0	0	173
ENSG00000112699	ENST00000380815	other_missense	0	0	0	132
ENSG00000112699	ENST00000380815	pLoF	0	0	0	2
ENSG00000112699	ENST00000380815	pLoF_damaging_missense	0	0	0	175
ENSG00000112699	ENST00000380815	synonymous	1	0	0	362
ENSG00000112701	ENST00000447266	damaging_missense	0	0	0	1
ENSG00000112701	ENST00000447266	other_missense	79	13	11	8048
ENSG00000112701	ENST00000447266	pLoF	0	0	0	2
ENSG00000112701	ENST00000447266	pLoF_damaging_missense	0	0	0	3
ENSG00000112701	ENST00000447266	synonymous	0	167951	22	8510
ENSG00000112706	ENST00000369950	damaging_missense	0	0	0	195
ENSG00000112706	ENST00000369950	other_missense	27	9	312	4808
ENSG00000112706	ENST00000369950	pLoF	0	0	0	189
ENSG00000112706	ENST00000369950	pLoF_damaging_missense	0	0	0	384
ENSG00000112706	ENST00000369950	synonymous	0	1	0	1284
ENSG00000112715	ENST00000372055	damaging_missense	0	0	0	11
ENSG00000112715	ENST00000372055	other_missense	1	0	16	741
ENSG00000112715	ENST00000372055	pLoF	0	0	6	202
ENSG00000112715	ENST00000372055	pLoF_damaging_missense	0	0	6	213
ENSG00000112715	ENST00000372055	synonymous	1	0	0	1154
ENSG00000112739	ENST00000337659	damaging_missense	0	0	0	9
ENSG00000112739	ENST00000337659	other_missense	4	0	0	1989
ENSG00000112739	ENST00000337659	pLoF	0	0	0	4
ENSG00000112739	ENST00000337659	pLoF_damaging_missense	0	0	0	13
ENSG00000112739	ENST00000337659	synonymous	2	3	0	2166
ENSG00000112742	ENST00000369798	damaging_missense	0	1	0	79
ENSG00000112742	ENST00000369798	other_missense	4	0	0	1952
ENSG00000112742	ENST00000369798	pLoF	0	0	0	57
ENSG00000112742	ENST00000369798	pLoF_damaging_missense	0	1	0	136
ENSG00000112742	ENST00000369798	synonymous	3	0	0	2137
ENSG00000112759	ENST00000393844	damaging_missense	0	0	0	182
ENSG00000112759	ENST00000393844	other_missense	6	3	27	2187
ENSG00000112759	ENST00000393844	pLoF	0	0	0	20
ENSG00000112759	ENST00000393844	pLoF_damaging_missense	0	0	0	202
ENSG00000112759	ENST00000393844	synonymous	2	3	1	1879
ENSG00000112761	ENST00000368666	damaging_missense	0	0	0	177
ENSG00000112761	ENST00000368666	other_missense	1	0	1277	373
ENSG00000112761	ENST00000368666	pLoF	0	0	5	137
ENSG00000112761	ENST00000368666	pLoF_damaging_missense	0	0	11	302
ENSG00000112761	ENST00000368666	synonymous	0	0	13	243
ENSG00000112763	ENST00000312541	damaging_missense	0	0	0	318
ENSG00000112763	ENST00000312541	other_missense	13	1	5	3504
ENSG00000112763	ENST00000312541	pLoF	0	0	0	271
ENSG00000112763	ENST00000312541	pLoF_damaging_missense	1	0	0	587
ENSG00000112763	ENST00000312541	synonymous	2	0	1	1045
ENSG00000112769	ENST00000230538	damaging_missense	0	0	0	523
ENSG00000112769	ENST00000230538	other_missense	20	1	42	3431
ENSG00000112769	ENST00000230538	pLoF	0	0	0	87
ENSG00000112769	ENST00000230538	pLoF_damaging_missense	0	0	1	608
ENSG00000112769	ENST00000230538	synonymous	22	1	132	3925
ENSG00000112773	ENST00000320172	damaging_missense	0	0	0	8
ENSG00000112773	ENST00000320172	other_missense	6	12	0	3289
ENSG00000112773	ENST00000320172	pLoF_damaging_missense	0	0	0	8
ENSG00000112773	ENST00000320172	synonymous	0	0	0	311
ENSG00000112782	ENST00000185206	damaging_missense	1	1	2	1915
ENSG00000112782	ENST00000185206	other_missense	109	440	17	18538
ENSG00000112782	ENST00000185206	pLoF	0	0	0	28
ENSG00000112782	ENST00000185206	pLoF_damaging_missense	1	1	2	1943
ENSG00000112782	ENST00000185206	synonymous	0	0	0	761
ENSG00000112787	ENST00000434748	other_missense	547	354	664	22585
ENSG00000112787	ENST00000434748	pLoF	0	0	0	44
ENSG00000112787	ENST00000434748	pLoF_damaging_missense	0	0	0	44
ENSG00000112787	ENST00000434748	synonymous	416	356	192	21433
ENSG00000112796	ENST00000371383	damaging_missense	0	0	0	68
ENSG00000112796	ENST00000371383	other_missense	15	12	3	4240
ENSG00000112796	ENST00000371383	pLoF	0	0	4	129
ENSG00000112796	ENST00000371383	pLoF_damaging_missense	0	0	4	197
ENSG00000112796	ENST00000371383	synonymous	37	18	0	6132
ENSG00000112799	ENST00000379953	other_missense	0	0	0	284
ENSG00000112799	ENST00000379953	pLoF	0	0	0	22
ENSG00000112799	ENST00000379953	pLoF_damaging_missense	0	0	0	22
ENSG00000112799	ENST00000379953	synonymous	0	0	0	124
ENSG00000112812	ENST00000230582	damaging_missense	0	0	0	16
ENSG00000112812	ENST00000230582	other_missense	0	0	133	790
ENSG00000112812	ENST00000230582	pLoF	0	0	6	41
ENSG00000112812	ENST00000230582	pLoF_damaging_missense	0	0	6	57
ENSG00000112812	ENST00000230582	synonymous	0	0	0	541
ENSG00000112818	ENST00000230588	damaging_missense	0	0	0	200
ENSG00000112818	ENST00000230588	other_missense	26	10	5	4299
ENSG00000112818	ENST00000230588	pLoF	0	0	0	88
ENSG00000112818	ENST00000230588	pLoF_damaging_missense	0	0	0	288
ENSG00000112818	ENST00000230588	synonymous	2	1	0	1390
ENSG00000112837	ENST00000369663	damaging_missense	1	0	0	334
ENSG00000112837	ENST00000369663	other_missense	0	0	1	1523
ENSG00000112837	ENST00000369663	pLoF	0	0	1	1
ENSG00000112837	ENST00000369663	pLoF_damaging_missense	1	0	1	335
ENSG00000112837	ENST00000369663	synonymous	2	0	0	895
ENSG00000112851	ENST00000506030	damaging_missense	0	0	0	488
ENSG00000112851	ENST00000506030	other_missense	15	3	21	3323
ENSG00000112851	ENST00000506030	pLoF	0	0	0	8
ENSG00000112851	ENST00000506030	pLoF_damaging_missense	0	0	0	496
ENSG00000112851	ENST00000506030	synonymous	3	0	0	1703
ENSG00000112852	ENST00000194155	damaging_missense	0	0	0	299
ENSG00000112852	ENST00000194155	other_missense	549	260	87	21816
ENSG00000112852	ENST00000194155	pLoF	0	0	0	3
ENSG00000112852	ENST00000194155	pLoF_damaging_missense	0	0	0	302
ENSG00000112852	ENST00000194155	synonymous	10	11	253	3132
ENSG00000112855	ENST00000230771	damaging_missense	0	0	0	268
ENSG00000112855	ENST00000230771	other_missense	2	1	0	1358
ENSG00000112855	ENST00000230771	pLoF	0	0	0	231
ENSG00000112855	ENST00000230771	pLoF_damaging_missense	0	0	0	499
ENSG00000112855	ENST00000230771	synonymous	3	1	8	1697
ENSG00000112874	ENST00000230792	damaging_missense	0	0	0	52
ENSG00000112874	ENST00000230792	other_missense	16	8	0	4639
ENSG00000112874	ENST00000230792	pLoF	0	0	0	62
ENSG00000112874	ENST00000230792	pLoF_damaging_missense	0	0	0	114
ENSG00000112874	ENST00000230792	synonymous	0	3	0	1567
ENSG00000112877	ENST00000264935	damaging_missense	0	0	0	1
ENSG00000112877	ENST00000264935	other_missense	12	1	36	3533
ENSG00000112877	ENST00000264935	pLoF	0	0	5	197
ENSG00000112877	ENST00000264935	pLoF_damaging_missense	0	0	5	198
ENSG00000112877	ENST00000264935	synonymous	1	1	57	1188
ENSG00000112893	ENST00000261483	damaging_missense	0	0	0	216
ENSG00000112893	ENST00000261483	other_missense	10	3	18	2180
ENSG00000112893	ENST00000261483	pLoF	0	1	0	26
ENSG00000112893	ENST00000261483	pLoF_damaging_missense	0	1	0	242
ENSG00000112893	ENST00000261483	synonymous	0	1	1	833
ENSG00000112902	ENST00000382496	damaging_missense	0	0	0	102
ENSG00000112902	ENST00000382496	other_missense	97	76	22	9265
ENSG00000112902	ENST00000382496	pLoF	0	0	0	17
ENSG00000112902	ENST00000382496	pLoF_damaging_missense	0	0	0	119
ENSG00000112902	ENST00000382496	synonymous	89	110	59	11684
ENSG00000112936	ENST00000313164	damaging_missense	0	0	0	367
ENSG00000112936	ENST00000313164	other_missense	37	13	293	5297
ENSG00000112936	ENST00000313164	pLoF	0	0	1	310
ENSG00000112936	ENST00000313164	pLoF_damaging_missense	0	0	1	677
ENSG00000112936	ENST00000313164	synonymous	1	0	0	1702
ENSG00000112941	ENST00000631941	damaging_missense	0	0	0	6
ENSG00000112941	ENST00000631941	other_missense	1	0	0	664
ENSG00000112941	ENST00000631941	pLoF	0	0	0	42
ENSG00000112941	ENST00000631941	pLoF_damaging_missense	0	0	0	48
ENSG00000112941	ENST00000631941	synonymous	9	3	2	2672
ENSG00000112964	ENST00000620156	damaging_missense	0	1	0	338
ENSG00000112964	ENST00000620156	other_missense	47	19	0	6396
ENSG00000112964	ENST00000620156	pLoF	0	0	2	115
ENSG00000112964	ENST00000620156	pLoF_damaging_missense	0	1	2	453
ENSG00000112964	ENST00000620156	synonymous	0	1	2	757
ENSG00000112972	ENST00000325110	damaging_missense	0	0	0	67
ENSG00000112972	ENST00000325110	other_missense	0	0	0	109
ENSG00000112972	ENST00000325110	pLoF	0	0	0	1
ENSG00000112972	ENST00000325110	pLoF_damaging_missense	0	0	0	68
ENSG00000112972	ENST00000325110	synonymous	2	3	0	2123
ENSG00000112977	ENST00000432074	damaging_missense	0	0	0	12
ENSG00000112977	ENST00000432074	other_missense	0	0	0	389
ENSG00000112977	ENST00000432074	pLoF	0	1	0	865
ENSG00000112977	ENST00000432074	pLoF_damaging_missense	0	1	0	877
ENSG00000112977	ENST00000432074	synonymous	0	0	0	467
ENSG00000112981	ENST00000265191	damaging_missense	0	0	0	77
ENSG00000112981	ENST00000265191	other_missense	0	3	0	873
ENSG00000112981	ENST00000265191	pLoF	0	0	1	21
ENSG00000112981	ENST00000265191	pLoF_damaging_missense	0	0	1	98
ENSG00000112981	ENST00000265191	synonymous	0	0	0	78
ENSG00000112983	ENST00000254900	damaging_missense	0	0	0	8
ENSG00000112983	ENST00000254900	other_missense	0	176564	0	23
ENSG00000112983	ENST00000254900	pLoF	0	0	0	71
ENSG00000112983	ENST00000254900	pLoF_damaging_missense	0	0	0	79
ENSG00000112983	ENST00000254900	synonymous	7	14	43	3332
ENSG00000112984	ENST00000394894	damaging_missense	0	0	0	101
ENSG00000112984	ENST00000394894	other_missense	11	3	1	3188
ENSG00000112984	ENST00000394894	pLoF	0	0	0	88
ENSG00000112984	ENST00000394894	pLoF_damaging_missense	0	0	0	189
ENSG00000112984	ENST00000394894	synonymous	0	0	0	1481
ENSG00000112992	ENST00000264663	damaging_missense	2	5	6	2243
ENSG00000112992	ENST00000264663	other_missense	26	8	22	4651
ENSG00000112992	ENST00000264663	pLoF	0	0	0	12
ENSG00000112992	ENST00000264663	pLoF_damaging_missense	2	5	6	2255
ENSG00000112992	ENST00000264663	synonymous	57	177	88	12069
ENSG00000112996	ENST00000507110	damaging_missense	0	0	0	144
ENSG00000112996	ENST00000507110	other_missense	45	15	9	7174
ENSG00000112996	ENST00000507110	pLoF	0	0	0	171
ENSG00000112996	ENST00000507110	pLoF_damaging_missense	0	0	0	315
ENSG00000112996	ENST00000507110	synonymous	0	0	5	700
ENSG00000113013	ENST00000649126	damaging_missense	0	0	0	17
ENSG00000113013	ENST00000649126	other_missense	2	0	0	810
ENSG00000113013	ENST00000649126	pLoF	0	0	0	28
ENSG00000113013	ENST00000649126	pLoF_damaging_missense	0	0	0	45
ENSG00000113013	ENST00000649126	synonymous	1	0	0	774
ENSG00000113048	ENST00000513900	damaging_missense	0	0	0	25
ENSG00000113048	ENST00000513900	other_missense	8	0	0	2075
ENSG00000113048	ENST00000513900	pLoF	0	0	4	40
ENSG00000113048	ENST00000513900	pLoF_damaging_missense	0	0	4	65
ENSG00000113048	ENST00000513900	synonymous	0	0	0	251
ENSG00000113068	ENST00000261813	other_missense	0	0	0	34
ENSG00000113068	ENST00000261813	synonymous	0	0	0	14
ENSG00000113070	ENST00000230990	damaging_missense	0	0	0	2
ENSG00000113070	ENST00000230990	other_missense	0	2	0	1349
ENSG00000113070	ENST00000230990	pLoF	0	0	0	4
ENSG00000113070	ENST00000230990	pLoF_damaging_missense	0	0	0	6
ENSG00000113070	ENST00000230990	synonymous	1	3	0	805
ENSG00000113073	ENST00000507527	damaging_missense	0	0	0	602
ENSG00000113073	ENST00000507527	other_missense	6	1	0	1800
ENSG00000113073	ENST00000507527	pLoF	0	0	0	297
ENSG00000113073	ENST00000507527	pLoF_damaging_missense	0	0	0	899
ENSG00000113073	ENST00000507527	synonymous	2	2	0	1736
ENSG00000113083	ENST00000231004	damaging_missense	0	0	0	8
ENSG00000113083	ENST00000231004	other_missense	0	0	0	760
ENSG00000113083	ENST00000231004	pLoF	0	0	0	1
ENSG00000113083	ENST00000231004	pLoF_damaging_missense	0	0	0	9
ENSG00000113083	ENST00000231004	synonymous	1	0	0	555
ENSG00000113088	ENST00000231009	damaging_missense	1	9	0	2182
ENSG00000113088	ENST00000231009	other_missense	0	0	0	232
ENSG00000113088	ENST00000231009	pLoF	0	0	0	31
ENSG00000113088	ENST00000231009	pLoF_damaging_missense	1	9	0	2213
ENSG00000113088	ENST00000231009	synonymous	0	0	0	474
ENSG00000113100	ENST00000231021	damaging_missense	0	0	0	48
ENSG00000113100	ENST00000231021	other_missense	5	14	2	3899
ENSG00000113100	ENST00000231021	pLoF	0	0	0	2
ENSG00000113100	ENST00000231021	pLoF_damaging_missense	0	0	0	50
ENSG00000113100	ENST00000231021	synonymous	1	0	0	702
ENSG00000113108	ENST00000354402	damaging_missense	0	0	0	33
ENSG00000113108	ENST00000354402	other_missense	28	5	0	3843
ENSG00000113108	ENST00000354402	pLoF	0	0	0	70
ENSG00000113108	ENST00000354402	pLoF_damaging_missense	0	0	0	103
ENSG00000113108	ENST00000354402	synonymous	75	52	14	8252
ENSG00000113119	ENST00000252100	damaging_missense	0	0	0	19
ENSG00000113119	ENST00000252100	other_missense	1	1	0	1233
ENSG00000113119	ENST00000252100	pLoF	0	0	0	57
ENSG00000113119	ENST00000252100	pLoF_damaging_missense	0	0	0	76
ENSG00000113119	ENST00000252100	synonymous	1	2	0	992
ENSG00000113140	ENST00000231061	damaging_missense	0	0	0	28
ENSG00000113140	ENST00000231061	other_missense	9	13	2	3876
ENSG00000113140	ENST00000231061	pLoF	0	0	0	2
ENSG00000113140	ENST00000231061	pLoF_damaging_missense	0	0	0	30
ENSG00000113140	ENST00000231061	synonymous	0	0	0	543
ENSG00000113141	ENST00000417647	damaging_missense	0	0	0	37
ENSG00000113141	ENST00000417647	other_missense	3	11	2	2659
ENSG00000113141	ENST00000417647	pLoF	0	1	0	113
ENSG00000113141	ENST00000417647	pLoF_damaging_missense	0	1	0	150
ENSG00000113141	ENST00000417647	synonymous	0	0	0	154
ENSG00000113161	ENST00000287936	damaging_missense	0	0	0	383
ENSG00000113161	ENST00000287936	other_missense	0	1	0	581
ENSG00000113161	ENST00000287936	pLoF	0	0	0	2
ENSG00000113161	ENST00000287936	pLoF_damaging_missense	0	0	0	385
ENSG00000113161	ENST00000287936	synonymous	0	0	0	306
ENSG00000113163	ENST00000644072	damaging_missense	0	0	0	25
ENSG00000113163	ENST00000644072	other_missense	0	0	1	1024
ENSG00000113163	ENST00000644072	pLoF	0	0	0	51
ENSG00000113163	ENST00000644072	pLoF_damaging_missense	0	0	0	76
ENSG00000113163	ENST00000644072	synonymous	9	9	0	3767
ENSG00000113194	ENST00000261942	damaging_missense	0	0	0	11
ENSG00000113194	ENST00000261942	other_missense	0	1	0	410
ENSG00000113194	ENST00000261942	pLoF_damaging_missense	0	0	0	11
ENSG00000113194	ENST00000261942	synonymous	0	0	0	396
ENSG00000113196	ENST00000231121	damaging_missense	0	0	0	81
ENSG00000113196	ENST00000231121	other_missense	0	0	2	758
ENSG00000113196	ENST00000231121	pLoF	0	0	0	3
ENSG00000113196	ENST00000231121	pLoF_damaging_missense	0	0	0	84
ENSG00000113196	ENST00000231121	synonymous	0	0	4	901
ENSG00000113205	ENST00000231130	damaging_missense	2	19	0	3356
ENSG00000113205	ENST00000231130	other_missense	0	176560	0	26
ENSG00000113205	ENST00000231130	pLoF_damaging_missense	2	19	0	3356
ENSG00000113205	ENST00000231130	synonymous	2	5	1516	1092
ENSG00000113209	ENST00000231134	damaging_missense	0	0	0	223
ENSG00000113209	ENST00000231134	other_missense	33	15	9	5245
ENSG00000113209	ENST00000231134	pLoF_damaging_missense	0	0	0	223
ENSG00000113209	ENST00000231134	synonymous	69	52	40	9227
ENSG00000113211	ENST00000231136	damaging_missense	0	0	0	160
ENSG00000113211	ENST00000231136	other_missense	37	3	1349	3891
ENSG00000113211	ENST00000231136	pLoF_damaging_missense	0	0	0	160
ENSG00000113211	ENST00000231136	synonymous	186	44	2133	10345
ENSG00000113212	ENST00000231137	damaging_missense	3	17	0	3453
ENSG00000113212	ENST00000231137	other_missense	174	40	37	11945
ENSG00000113212	ENST00000231137	pLoF_damaging_missense	3	17	0	3453
ENSG00000113212	ENST00000231137	synonymous	2	0	9	2014
ENSG00000113231	ENST00000264917	damaging_missense	0	0	0	81
ENSG00000113231	ENST00000264917	other_missense	2	0	3	1021
ENSG00000113231	ENST00000264917	pLoF	0	0	0	8
ENSG00000113231	ENST00000264917	pLoF_damaging_missense	0	0	0	89
ENSG00000113231	ENST00000264917	synonymous	11	6	3	3052
ENSG00000113240	ENST00000316308	damaging_missense	0	0	0	14
ENSG00000113240	ENST00000316308	other_missense	18	12	1	5021
ENSG00000113240	ENST00000316308	pLoF	0	0	0	74
ENSG00000113240	ENST00000316308	pLoF_damaging_missense	0	0	0	88
ENSG00000113240	ENST00000316308	synonymous	0	1	0	297
ENSG00000113248	ENST00000231173	damaging_missense	0	0	0	62
ENSG00000113248	ENST00000231173	other_missense	184	45	1347	10702
ENSG00000113248	ENST00000231173	pLoF_damaging_missense	0	0	0	62
ENSG00000113248	ENST00000231173	synonymous	22	10	1345	3438
ENSG00000113249	ENST00000625904	damaging_missense	0	0	0	19
ENSG00000113249	ENST00000625904	other_missense	8	2	19	3079
ENSG00000113249	ENST00000625904	pLoF	0	0	0	344
ENSG00000113249	ENST00000625904	pLoF_damaging_missense	0	0	0	363
ENSG00000113249	ENST00000625904	synonymous	8	6	8	3364
ENSG00000113262	ENST00000650031	damaging_missense	8	0	1	3530
ENSG00000113262	ENST00000650031	other_missense	296	198	489	17616
ENSG00000113262	ENST00000650031	pLoF	0	0	0	297
ENSG00000113262	ENST00000650031	pLoF_damaging_missense	12	0	1	3819
ENSG00000113262	ENST00000650031	synonymous	3	176579	0	5
ENSG00000113263	ENST00000422843	damaging_missense	0	0	0	130
ENSG00000113263	ENST00000422843	other_missense	3	1	0	2070
ENSG00000113263	ENST00000422843	pLoF	0	0	0	9
ENSG00000113263	ENST00000422843	pLoF_damaging_missense	0	0	0	139
ENSG00000113263	ENST00000422843	synonymous	7	1	15	2379
ENSG00000113269	ENST00000521389	damaging_missense	0	0	0	5
ENSG00000113269	ENST00000521389	other_missense	2	0	0	749
ENSG00000113269	ENST00000521389	pLoF	0	0	0	7
ENSG00000113269	ENST00000521389	pLoF_damaging_missense	0	0	0	12
ENSG00000113269	ENST00000521389	synonymous	7	1	3	2325
ENSG00000113272	ENST00000231198	damaging_missense	0	0	0	380
ENSG00000113272	ENST00000231198	other_missense	0	2	4	711
ENSG00000113272	ENST00000231198	pLoF	0	0	0	44
ENSG00000113272	ENST00000231198	pLoF_damaging_missense	0	0	0	424
ENSG00000113272	ENST00000231198	synonymous	0	2	0	751
ENSG00000113273	ENST00000264914	damaging_missense	0	0	0	552
ENSG00000113273	ENST00000264914	other_missense	0	0	0	699
ENSG00000113273	ENST00000264914	pLoF	0	0	0	46
ENSG00000113273	ENST00000264914	pLoF_damaging_missense	0	0	0	598
ENSG00000113273	ENST00000264914	synonymous	0	0	1	519
ENSG00000113282	ENST00000523908	damaging_missense	0	0	0	9
ENSG00000113282	ENST00000523908	other_missense	3	0	16	2304
ENSG00000113282	ENST00000523908	pLoF	0	0	0	14
ENSG00000113282	ENST00000523908	pLoF_damaging_missense	0	0	0	23
ENSG00000113282	ENST00000523908	synonymous	1	0	0	405
ENSG00000113296	ENST00000350881	damaging_missense	4	3	1	2225
ENSG00000113296	ENST00000350881	other_missense	12	11	16	3972
ENSG00000113296	ENST00000350881	pLoF	0	0	0	128
ENSG00000113296	ENST00000350881	pLoF_damaging_missense	4	3	1	2353
ENSG00000113296	ENST00000350881	synonymous	3	2	0	1943
ENSG00000113300	ENST00000393356	damaging_missense	0	0	0	22
ENSG00000113300	ENST00000393356	other_missense	4	2	0	891
ENSG00000113300	ENST00000393356	pLoF_damaging_missense	0	0	0	22
ENSG00000113300	ENST00000393356	synonymous	0	0	0	384
ENSG00000113302	ENST00000231228	other_missense	72	179	3	13016
ENSG00000113302	ENST00000231228	pLoF	0	0	0	31
ENSG00000113302	ENST00000231228	pLoF_damaging_missense	0	0	0	31
ENSG00000113302	ENST00000231228	synonymous	0	0	0	159
ENSG00000113303	ENST00000340184	other_missense	8	4	0	2969
ENSG00000113303	ENST00000340184	pLoF	0	0	0	79
ENSG00000113303	ENST00000340184	pLoF_damaging_missense	0	0	0	79
ENSG00000113303	ENST00000340184	synonymous	2	4	1	1650
ENSG00000113312	ENST00000231238	damaging_missense	0	0	0	16
ENSG00000113312	ENST00000231238	other_missense	7	7	1	3170
ENSG00000113312	ENST00000231238	pLoF	0	0	0	24
ENSG00000113312	ENST00000231238	pLoF_damaging_missense	0	0	0	40
ENSG00000113312	ENST00000231238	synonymous	0	0	0	296
ENSG00000113318	ENST00000265081	damaging_missense	3	3	0	1984
ENSG00000113318	ENST00000265081	other_missense	40	19	33	6349
ENSG00000113318	ENST00000265081	pLoF	1	0	38	215
ENSG00000113318	ENST00000265081	pLoF_damaging_missense	6	3	40	2190
ENSG00000113318	ENST00000265081	synonymous	14	4	0	3518
ENSG00000113319	ENST00000265080	damaging_missense	0	0	0	146
ENSG00000113319	ENST00000265080	other_missense	5	2	21	2600
ENSG00000113319	ENST00000265080	pLoF	0	0	0	23
ENSG00000113319	ENST00000265080	pLoF_damaging_missense	0	0	1	167
ENSG00000113319	ENST00000265080	synonymous	16	2	10	3747
ENSG00000113327	ENST00000414552	damaging_missense	0	1	0	28
ENSG00000113327	ENST00000414552	other_missense	0	0	0	240
ENSG00000113327	ENST00000414552	pLoF	0	0	0	1
ENSG00000113327	ENST00000414552	pLoF_damaging_missense	0	1	0	29
ENSG00000113327	ENST00000414552	synonymous	1	0	0	609
ENSG00000113328	ENST00000340828	damaging_missense	0	0	0	1
ENSG00000113328	ENST00000340828	other_missense	2	1	6	1051
ENSG00000113328	ENST00000340828	pLoF	0	0	0	16
ENSG00000113328	ENST00000340828	pLoF_damaging_missense	0	0	0	17
ENSG00000113328	ENST00000340828	synonymous	0	1	0	332
ENSG00000113356	ENST00000399107	damaging_missense	0	0	0	11
ENSG00000113356	ENST00000399107	other_missense	0	0	3	422
ENSG00000113356	ENST00000399107	pLoF	0	1	0	60
ENSG00000113356	ENST00000399107	pLoF_damaging_missense	0	1	0	71
ENSG00000113356	ENST00000399107	synonymous	0	0	0	63
ENSG00000113360	ENST00000511367	damaging_missense	0	0	0	72
ENSG00000113360	ENST00000511367	other_missense	62	14	67	7178
ENSG00000113360	ENST00000511367	pLoF	0	0	0	13
ENSG00000113360	ENST00000511367	pLoF_damaging_missense	0	0	0	85
ENSG00000113360	ENST00000511367	synonymous	6	1	4	2013
ENSG00000113361	ENST00000265071	damaging_missense	0	0	0	80
ENSG00000113361	ENST00000265071	other_missense	1	0	0	525
ENSG00000113361	ENST00000265071	pLoF_damaging_missense	0	0	0	80
ENSG00000113361	ENST00000265071	synonymous	16	8	2	4442
ENSG00000113368	ENST00000261366	damaging_missense	0	0	0	119
ENSG00000113368	ENST00000261366	other_missense	2	0	0	930
ENSG00000113368	ENST00000261366	pLoF	0	0	0	6
ENSG00000113368	ENST00000261366	pLoF_damaging_missense	0	0	0	125
ENSG00000113368	ENST00000261366	synonymous	4	7	12	2700
ENSG00000113369	ENST00000265138	damaging_missense	0	0	0	9
ENSG00000113369	ENST00000265138	other_missense	1	0	0	662
ENSG00000113369	ENST00000265138	pLoF_damaging_missense	0	0	0	9
ENSG00000113369	ENST00000265138	synonymous	0	0	0	337
ENSG00000113384	ENST00000265070	damaging_missense	0	0	0	48
ENSG00000113384	ENST00000265070	other_missense	1	0	0	351
ENSG00000113384	ENST00000265070	pLoF	0	0	0	5
ENSG00000113384	ENST00000265070	pLoF_damaging_missense	0	0	0	53
ENSG00000113384	ENST00000265070	synonymous	10	7	11	3070
ENSG00000113387	ENST00000265073	other_missense	0	0	0	53
ENSG00000113387	ENST00000265073	synonymous	0	0	0	47
ENSG00000113389	ENST00000265074	damaging_missense	0	0	37	99
ENSG00000113389	ENST00000265074	other_missense	7	3	15	2432
ENSG00000113389	ENST00000265074	pLoF	0	0	0	9
ENSG00000113389	ENST00000265074	pLoF_damaging_missense	0	0	39	104
ENSG00000113389	ENST00000265074	synonymous	0	1	3	1656
ENSG00000113391	ENST00000395965	damaging_missense	0	0	0	37
ENSG00000113391	ENST00000395965	other_missense	0	0	1	698
ENSG00000113391	ENST00000395965	pLoF	0	0	0	52
ENSG00000113391	ENST00000395965	pLoF_damaging_missense	0	0	0	89
ENSG00000113391	ENST00000395965	synonymous	0	1	0	216
ENSG00000113396	ENST00000262462	damaging_missense	0	0	0	61
ENSG00000113396	ENST00000262462	other_missense	9	1	15	2413
ENSG00000113396	ENST00000262462	pLoF	0	0	0	1149
ENSG00000113396	ENST00000262462	pLoF_damaging_missense	0	0	0	1210
ENSG00000113396	ENST00000262462	synonymous	0	0	0	406
ENSG00000113407	ENST00000455217	damaging_missense	0	1	0	317
ENSG00000113407	ENST00000455217	other_missense	6	2	7	2539
ENSG00000113407	ENST00000455217	pLoF	0	0	0	102
ENSG00000113407	ENST00000455217	pLoF_damaging_missense	0	1	0	419
ENSG00000113407	ENST00000455217	synonymous	31	315	5	14525
ENSG00000113430	ENST00000613726	damaging_missense	0	0	0	278
ENSG00000113430	ENST00000613726	other_missense	7	7	61	2971
ENSG00000113430	ENST00000613726	pLoF_damaging_missense	0	0	0	278
ENSG00000113430	ENST00000613726	synonymous	7	5	0	2896
ENSG00000113441	ENST00000231368	damaging_missense	0	0	0	16
ENSG00000113441	ENST00000231368	other_missense	7	0	0	1891
ENSG00000113441	ENST00000231368	pLoF	0	1	0	13
ENSG00000113441	ENST00000231368	pLoF_damaging_missense	0	1	0	29
ENSG00000113441	ENST00000231368	synonymous	3	1	26	1346
ENSG00000113448	ENST00000340635	damaging_missense	0	0	0	164
ENSG00000113448	ENST00000340635	other_missense	1	1	0	720
ENSG00000113448	ENST00000340635	pLoF	0	0	0	5
ENSG00000113448	ENST00000340635	pLoF_damaging_missense	0	0	0	169
ENSG00000113448	ENST00000340635	synonymous	0	0	0	573
ENSG00000113456	ENST00000382038	damaging_missense	0	0	0	33
ENSG00000113456	ENST00000382038	other_missense	6	11	5	2546
ENSG00000113456	ENST00000382038	pLoF	0	0	0	713
ENSG00000113456	ENST00000382038	pLoF_damaging_missense	0	0	0	746
ENSG00000113456	ENST00000382038	synonymous	1	2	0	1071
ENSG00000113460	ENST00000336767	damaging_missense	0	0	0	200
ENSG00000113460	ENST00000336767	other_missense	1	1	0	768
ENSG00000113460	ENST00000336767	pLoF	0	0	0	8
ENSG00000113460	ENST00000336767	pLoF_damaging_missense	0	0	0	208
ENSG00000113460	ENST00000336767	synonymous	0	0	0	234
ENSG00000113492	ENST00000231420	damaging_missense	0	0	0	277
ENSG00000113492	ENST00000231420	other_missense	0	176369	0	217
ENSG00000113492	ENST00000231420	pLoF	0	0	0	128
ENSG00000113492	ENST00000231420	pLoF_damaging_missense	0	0	0	405
ENSG00000113492	ENST00000231420	synonymous	7	176504	2	74
ENSG00000113494	ENST00000618457	damaging_missense	0	0	0	75
ENSG00000113494	ENST00000618457	other_missense	6	1	858	1522
ENSG00000113494	ENST00000618457	pLoF	0	0	0	3
ENSG00000113494	ENST00000618457	pLoF_damaging_missense	0	0	0	78
ENSG00000113494	ENST00000618457	synonymous	1	10	0	2619
ENSG00000113504	ENST00000264930	damaging_missense	5	0	4	1427
ENSG00000113504	ENST00000264930	other_missense	42	9	22	5102
ENSG00000113504	ENST00000264930	pLoF	0	0	0	74
ENSG00000113504	ENST00000264930	pLoF_damaging_missense	5	0	4	1501
ENSG00000113504	ENST00000264930	synonymous	644	237	386	22678
ENSG00000113520	ENST00000231449	other_missense	0	1	1	263
ENSG00000113520	ENST00000231449	pLoF	0	0	0	4
ENSG00000113520	ENST00000231449	pLoF_damaging_missense	0	0	0	4
ENSG00000113520	ENST00000231449	synonymous	0	5	0	2844
ENSG00000113522	ENST00000378823	damaging_missense	0	0	0	52
ENSG00000113522	ENST00000378823	other_missense	32	3	11	4712
ENSG00000113522	ENST00000378823	pLoF	0	1	3	344
ENSG00000113522	ENST00000378823	pLoF_damaging_missense	0	1	3	396
ENSG00000113522	ENST00000378823	synonymous	6	6	5	3242
ENSG00000113525	ENST00000231454	other_missense	0	0	0	220
ENSG00000113525	ENST00000231454	pLoF	0	0	0	2
ENSG00000113525	ENST00000231454	pLoF_damaging_missense	0	0	0	2
ENSG00000113525	ENST00000231454	synonymous	0	0	3	300
ENSG00000113532	ENST00000231461	damaging_missense	0	0	0	5
ENSG00000113532	ENST00000231461	other_missense	0	1	0	376
ENSG00000113532	ENST00000231461	pLoF	0	0	0	4
ENSG00000113532	ENST00000231461	pLoF_damaging_missense	0	0	0	9
ENSG00000113532	ENST00000231461	synonymous	0	4	0	1818
ENSG00000113552	ENST00000508177	damaging_missense	0	0	0	39
ENSG00000113552	ENST00000508177	other_missense	0	0	0	257
ENSG00000113552	ENST00000508177	pLoF	0	0	0	54
ENSG00000113552	ENST00000508177	pLoF_damaging_missense	0	0	0	93
ENSG00000113552	ENST00000508177	synonymous	0	0	0	307
ENSG00000113555	ENST00000231484	damaging_missense	0	6	0	2524
ENSG00000113555	ENST00000231484	other_missense	76	11	39	6919
ENSG00000113555	ENST00000231484	pLoF	0	0	0	212
ENSG00000113555	ENST00000231484	pLoF_damaging_missense	0	6	0	2736
ENSG00000113555	ENST00000231484	synonymous	4	169899	19	6604
ENSG00000113558	ENST00000353411	other_missense	0	0	0	24
ENSG00000113558	ENST00000353411	synonymous	0	0	0	54
ENSG00000113569	ENST00000231498	damaging_missense	0	0	0	522
ENSG00000113569	ENST00000231498	other_missense	3	0	0	1724
ENSG00000113569	ENST00000231498	pLoF	0	0	0	13
ENSG00000113569	ENST00000231498	pLoF_damaging_missense	0	0	0	535
ENSG00000113569	ENST00000231498	synonymous	12	176575	0	0
ENSG00000113575	ENST00000481195	damaging_missense	0	0	0	1
ENSG00000113575	ENST00000481195	other_missense	0	0	0	17
ENSG00000113575	ENST00000481195	pLoF_damaging_missense	0	0	0	1
ENSG00000113575	ENST00000481195	synonymous	0	0	0	412
ENSG00000113578	ENST00000621536	damaging_missense	0	0	0	12
ENSG00000113578	ENST00000621536	other_missense	3	2	2	1624
ENSG00000113578	ENST00000621536	pLoF	0	0	0	10
ENSG00000113578	ENST00000621536	pLoF_damaging_missense	0	0	0	22
ENSG00000113578	ENST00000621536	synonymous	0	0	0	178
ENSG00000113580	ENST00000231509	damaging_missense	0	0	0	43
ENSG00000113580	ENST00000231509	other_missense	2	0	0	1032
ENSG00000113580	ENST00000231509	pLoF	0	0	0	4
ENSG00000113580	ENST00000231509	pLoF_damaging_missense	0	0	0	47
ENSG00000113580	ENST00000231509	synonymous	1	0	27	395
ENSG00000113583	ENST00000231512	damaging_missense	0	0	0	3
ENSG00000113583	ENST00000231512	other_missense	1	2	0	1347
ENSG00000113583	ENST00000231512	pLoF	0	0	0	40
ENSG00000113583	ENST00000231512	pLoF_damaging_missense	0	0	0	43
ENSG00000113583	ENST00000231512	synonymous	0	1	0	299
ENSG00000113593	ENST00000261308	damaging_missense	0	0	0	216
ENSG00000113593	ENST00000261308	other_missense	1	0	0	961
ENSG00000113593	ENST00000261308	pLoF	0	0	0	103
ENSG00000113593	ENST00000261308	pLoF_damaging_missense	0	0	0	319
ENSG00000113593	ENST00000261308	synonymous	2	1	5	1025
ENSG00000113594	ENST00000263409	damaging_missense	0	0	0	32
ENSG00000113594	ENST00000263409	other_missense	49	7	10	5879
ENSG00000113594	ENST00000263409	pLoF	0	0	0	29
ENSG00000113594	ENST00000263409	pLoF_damaging_missense	0	0	0	61
ENSG00000113594	ENST00000263409	synonymous	6	5	0	2918
ENSG00000113595	ENST00000231524	damaging_missense	0	0	0	62
ENSG00000113595	ENST00000231524	other_missense	2	0	0	613
ENSG00000113595	ENST00000231524	pLoF	0	0	0	4
ENSG00000113595	ENST00000231524	pLoF_damaging_missense	0	0	0	66
ENSG00000113595	ENST00000231524	synonymous	2	0	0	1002
ENSG00000113597	ENST00000438419	damaging_missense	0	0	0	24
ENSG00000113597	ENST00000438419	other_missense	0	1	0	867
ENSG00000113597	ENST00000438419	pLoF	0	0	0	11
ENSG00000113597	ENST00000438419	pLoF_damaging_missense	0	0	0	35
ENSG00000113597	ENST00000438419	synonymous	0	0	0	107
ENSG00000113600	ENST00000263408	damaging_missense	0	0	0	110
ENSG00000113600	ENST00000263408	other_missense	11	9	10	3602
ENSG00000113600	ENST00000263408	pLoF	0	0	6	490
ENSG00000113600	ENST00000263408	pLoF_damaging_missense	0	0	6	600
ENSG00000113600	ENST00000263408	synonymous	1	3	0	1853
ENSG00000113615	ENST00000398844	damaging_missense	0	0	0	303
ENSG00000113615	ENST00000398844	other_missense	24	8	36	4388
ENSG00000113615	ENST00000398844	pLoF	0	0	0	37
ENSG00000113615	ENST00000398844	pLoF_damaging_missense	0	0	2	336
ENSG00000113615	ENST00000398844	synonymous	7	5	4	3087
ENSG00000113621	ENST00000358387	damaging_missense	0	0	0	4
ENSG00000113621	ENST00000358387	other_missense	0	1	0	468
ENSG00000113621	ENST00000358387	pLoF	0	0	0	155
ENSG00000113621	ENST00000358387	pLoF_damaging_missense	0	0	0	159
ENSG00000113621	ENST00000358387	synonymous	0	0	0	537
ENSG00000113638	ENST00000337702	damaging_missense	0	0	0	22
ENSG00000113638	ENST00000337702	other_missense	0	0	0	332
ENSG00000113638	ENST00000337702	pLoF	0	0	0	503
ENSG00000113638	ENST00000337702	pLoF_damaging_missense	0	0	0	525
ENSG00000113638	ENST00000337702	synonymous	0	0	2	35
ENSG00000113643	ENST00000231572	damaging_missense	0	0	0	217
ENSG00000113643	ENST00000231572	other_missense	5	8	7	2811
ENSG00000113643	ENST00000231572	pLoF	0	0	0	46
ENSG00000113643	ENST00000231572	pLoF_damaging_missense	0	0	0	263
ENSG00000113643	ENST00000231572	synonymous	0	0	0	330
ENSG00000113645	ENST00000521089	damaging_missense	0	0	0	39
ENSG00000113645	ENST00000521089	other_missense	15	2	2	2860
ENSG00000113645	ENST00000521089	pLoF	0	0	0	30
ENSG00000113645	ENST00000521089	pLoF_damaging_missense	0	0	0	69
ENSG00000113645	ENST00000521089	synonymous	130	24	94	9693
ENSG00000113648	ENST00000511689	damaging_missense	0	0	0	4
ENSG00000113648	ENST00000511689	other_missense	0	0	0	197
ENSG00000113648	ENST00000511689	pLoF_damaging_missense	0	0	0	4
ENSG00000113648	ENST00000511689	synonymous	33	416	1	16541
ENSG00000113649	ENST00000296702	damaging_missense	0	0	0	5
ENSG00000113649	ENST00000296702	other_missense	7	1	18	2716
ENSG00000113649	ENST00000296702	pLoF	0	0	0	36
ENSG00000113649	ENST00000296702	pLoF_damaging_missense	0	0	0	41
ENSG00000113649	ENST00000296702	synonymous	4	0	8	1677
ENSG00000113657	ENST00000343218	damaging_missense	0	0	0	327
ENSG00000113657	ENST00000343218	other_missense	4	1	2	2313
ENSG00000113657	ENST00000343218	pLoF	0	0	0	4
ENSG00000113657	ENST00000343218	pLoF_damaging_missense	0	0	1	329
ENSG00000113657	ENST00000343218	synonymous	7	1	22	2697
ENSG00000113658	ENST00000545279	damaging_missense	0	0	0	65
ENSG00000113658	ENST00000545279	other_missense	0	1	0	383
ENSG00000113658	ENST00000545279	pLoF	0	0	0	2
ENSG00000113658	ENST00000545279	pLoF_damaging_missense	0	0	0	67
ENSG00000113658	ENST00000545279	synonymous	1	1	0	1008
ENSG00000113712	ENST00000515768	other_missense	0	0	0	2
ENSG00000113712	ENST00000515768	synonymous	1	0	0	325
ENSG00000113716	ENST00000502717	damaging_missense	0	0	0	12
ENSG00000113716	ENST00000502717	other_missense	9	1	4	2548
ENSG00000113716	ENST00000502717	pLoF	0	0	0	15
ENSG00000113716	ENST00000502717	pLoF_damaging_missense	0	0	0	27
ENSG00000113716	ENST00000502717	synonymous	23	3	58	4252
ENSG00000113719	ENST00000393784	damaging_missense	0	0	0	19
ENSG00000113719	ENST00000393784	other_missense	3	2	0	1279
ENSG00000113719	ENST00000393784	pLoF	0	0	0	3
ENSG00000113719	ENST00000393784	pLoF_damaging_missense	0	0	0	22
ENSG00000113719	ENST00000393784	synonymous	0	1	0	327
ENSG00000113721	ENST00000261799	damaging_missense	0	0	0	206
ENSG00000113721	ENST00000261799	other_missense	63	7	85	6624
ENSG00000113721	ENST00000261799	pLoF	0	0	0	25
ENSG00000113721	ENST00000261799	pLoF_damaging_missense	0	0	0	231
ENSG00000113721	ENST00000261799	synonymous	18	5	29	4101
ENSG00000113722	ENST00000231656	damaging_missense	0	0	0	175
ENSG00000113722	ENST00000231656	other_missense	1	3	17	1410
ENSG00000113722	ENST00000231656	pLoF	0	0	0	6
ENSG00000113722	ENST00000231656	pLoF_damaging_missense	0	0	0	181
ENSG00000113722	ENST00000231656	synonymous	0	0	0	285
ENSG00000113732	ENST00000519374	damaging_missense	0	0	0	9
ENSG00000113732	ENST00000519374	other_missense	0	1	0	54
ENSG00000113732	ENST00000519374	pLoF	0	0	0	17
ENSG00000113732	ENST00000519374	pLoF_damaging_missense	0	0	0	26
ENSG00000113732	ENST00000519374	synonymous	0	0	0	66
ENSG00000113734	ENST00000231668	damaging_missense	0	0	0	143
ENSG00000113734	ENST00000231668	other_missense	1	0	0	596
ENSG00000113734	ENST00000231668	pLoF	0	0	0	109
ENSG00000113734	ENST00000231668	pLoF_damaging_missense	0	0	0	252
ENSG00000113734	ENST00000231668	synonymous	1	1	318	327
ENSG00000113739	ENST00000265087	damaging_missense	0	2	0	951
ENSG00000113739	ENST00000265087	other_missense	0	0	0	646
ENSG00000113739	ENST00000265087	pLoF_damaging_missense	0	2	0	951
ENSG00000113739	ENST00000265087	synonymous	10	11	4	3614
ENSG00000113742	ENST00000265085	damaging_missense	0	0	0	4
ENSG00000113742	ENST00000265085	other_missense	0	0	2	920
ENSG00000113742	ENST00000265085	pLoF_damaging_missense	0	0	0	4
ENSG00000113742	ENST00000265085	synonymous	1	0	0	509
ENSG00000113749	ENST00000377291	damaging_missense	0	0	0	4
ENSG00000113749	ENST00000377291	other_missense	1	0	0	534
ENSG00000113749	ENST00000377291	pLoF_damaging_missense	0	0	0	4
ENSG00000113749	ENST00000377291	synonymous	5	4	0	1671
ENSG00000113758	ENST00000292385	damaging_missense	0	0	0	14
ENSG00000113758	ENST00000292385	other_missense	22	2	96	4284
ENSG00000113758	ENST00000292385	pLoF	0	0	0	3
ENSG00000113758	ENST00000292385	pLoF_damaging_missense	0	0	0	17
ENSG00000113758	ENST00000292385	synonymous	11	5	1	2834
ENSG00000113761	ENST00000503039	damaging_missense	0	0	0	26
ENSG00000113761	ENST00000503039	other_missense	0	1	0	517
ENSG00000113761	ENST00000503039	pLoF	0	0	0	10
ENSG00000113761	ENST00000503039	pLoF_damaging_missense	0	0	0	36
ENSG00000113761	ENST00000503039	synonymous	0	0	0	198
ENSG00000113763	ENST00000329542	damaging_missense	0	0	0	17
ENSG00000113763	ENST00000329542	other_missense	23	4	4	4474
ENSG00000113763	ENST00000329542	pLoF_damaging_missense	0	0	0	17
ENSG00000113763	ENST00000329542	synonymous	3	2	12	2449
ENSG00000113790	ENST00000231887	damaging_missense	0	1	3	1128
ENSG00000113790	ENST00000231887	other_missense	12	3	19	3312
ENSG00000113790	ENST00000231887	pLoF	0	0	0	328
ENSG00000113790	ENST00000231887	pLoF_damaging_missense	2	1	3	1452
ENSG00000113790	ENST00000231887	synonymous	0	0	2	529
ENSG00000113805	ENST00000263665	damaging_missense	0	0	0	582
ENSG00000113805	ENST00000263665	other_missense	28	16	37	5226
ENSG00000113805	ENST00000263665	pLoF	0	0	0	15
ENSG00000113805	ENST00000263665	pLoF_damaging_missense	0	0	0	597
ENSG00000113805	ENST00000263665	synonymous	2	0	4	559
ENSG00000113810	ENST00000357388	damaging_missense	0	0	0	161
ENSG00000113810	ENST00000357388	other_missense	5	0	18	1691
ENSG00000113810	ENST00000357388	pLoF	0	0	0	101
ENSG00000113810	ENST00000357388	pLoF_damaging_missense	0	0	0	262
ENSG00000113810	ENST00000357388	synonymous	0	0	3	1129
ENSG00000113811	ENST00000495461	damaging_missense	0	0	0	10
ENSG00000113811	ENST00000495461	other_missense	0	0	4	487
ENSG00000113811	ENST00000495461	pLoF_damaging_missense	0	0	0	10
ENSG00000113811	ENST00000495461	synonymous	0	0	0	15
ENSG00000113812	ENST00000335754	damaging_missense	0	1	0	932
ENSG00000113812	ENST00000335754	other_missense	0	0	0	218
ENSG00000113812	ENST00000335754	pLoF	0	0	0	127
ENSG00000113812	ENST00000335754	pLoF_damaging_missense	0	1	0	1059
ENSG00000113812	ENST00000335754	synonymous	12	8	0	3868
ENSG00000113838	ENST00000424280	damaging_missense	0	0	0	239
ENSG00000113838	ENST00000424280	other_missense	0	0	1	684
ENSG00000113838	ENST00000424280	pLoF	0	0	0	27
ENSG00000113838	ENST00000424280	pLoF_damaging_missense	0	0	0	266
ENSG00000113838	ENST00000424280	synonymous	7	8	0	2658
ENSG00000113845	ENST00000494664	damaging_missense	0	0	0	7
ENSG00000113845	ENST00000494664	other_missense	17	85	7368	939
ENSG00000113845	ENST00000494664	pLoF	0	1	0	275
ENSG00000113845	ENST00000494664	pLoF_damaging_missense	0	1	0	282
ENSG00000113845	ENST00000494664	synonymous	0	0	0	128
ENSG00000113851	ENST00000231948	damaging_missense	0	0	0	37
ENSG00000113851	ENST00000231948	other_missense	6	2	1	2340
ENSG00000113851	ENST00000231948	pLoF	0	0	0	31
ENSG00000113851	ENST00000231948	pLoF_damaging_missense	0	0	0	68
ENSG00000113851	ENST00000231948	synonymous	8	37	29	5835
ENSG00000113889	ENST00000644859	damaging_missense	0	0	0	78
ENSG00000113889	ENST00000644859	other_missense	0	0	0	1193
ENSG00000113889	ENST00000644859	pLoF	0	0	0	13
ENSG00000113889	ENST00000644859	pLoF_damaging_missense	0	0	0	91
ENSG00000113889	ENST00000644859	synonymous	0	0	0	364
ENSG00000113905	ENST00000232003	damaging_missense	0	0	0	77
ENSG00000113905	ENST00000232003	other_missense	85	24	144	8645
ENSG00000113905	ENST00000232003	pLoF	0	0	0	38
ENSG00000113905	ENST00000232003	pLoF_damaging_missense	0	0	0	115
ENSG00000113905	ENST00000232003	synonymous	1	0	2	745
ENSG00000113916	ENST00000406870	damaging_missense	0	0	0	71
ENSG00000113916	ENST00000406870	other_missense	5	1	4	1713
ENSG00000113916	ENST00000406870	pLoF_damaging_missense	0	0	0	71
ENSG00000113916	ENST00000406870	synonymous	1	2	0	1277
ENSG00000113924	ENST00000283871	damaging_missense	0	0	0	688
ENSG00000113924	ENST00000283871	other_missense	0	0	0	430
ENSG00000113924	ENST00000283871	pLoF	0	0	0	59
ENSG00000113924	ENST00000283871	pLoF_damaging_missense	0	0	7	733
ENSG00000113924	ENST00000283871	synonymous	0	1	3	559
ENSG00000113946	ENST00000264734	damaging_missense	0	0	0	129
ENSG00000113946	ENST00000264734	other_missense	3	2	0	1251
ENSG00000113946	ENST00000264734	pLoF	0	0	0	6
ENSG00000113946	ENST00000264734	pLoF_damaging_missense	0	0	2	131
ENSG00000113946	ENST00000264734	synonymous	0	0	0	403
ENSG00000113966	ENST00000463745	damaging_missense	0	0	0	83
ENSG00000113966	ENST00000463745	other_missense	0	0	0	104
ENSG00000113966	ENST00000463745	pLoF	0	0	0	7
ENSG00000113966	ENST00000463745	pLoF_damaging_missense	0	0	0	90
ENSG00000113966	ENST00000463745	synonymous	0	0	0	115
ENSG00000113971	ENST00000337331	damaging_missense	40	23	1	5912
ENSG00000113971	ENST00000337331	other_missense	22	2	18	4090
ENSG00000113971	ENST00000337331	pLoF	0	0	0	358
ENSG00000113971	ENST00000337331	pLoF_damaging_missense	45	23	7	6248
ENSG00000113971	ENST00000337331	synonymous	1	1	5	1463
ENSG00000114013	ENST00000330540	other_missense	2	1	2	1565
ENSG00000114013	ENST00000330540	pLoF	0	0	0	3
ENSG00000114013	ENST00000330540	pLoF_damaging_missense	0	0	0	3
ENSG00000114013	ENST00000330540	synonymous	0	0	0	348
ENSG00000114019	ENST00000514516	damaging_missense	0	0	0	81
ENSG00000114019	ENST00000514516	other_missense	33	20	24	6336
ENSG00000114019	ENST00000514516	pLoF	0	0	0	31
ENSG00000114019	ENST00000514516	pLoF_damaging_missense	0	0	0	112
ENSG00000114019	ENST00000514516	synonymous	1	0	0	1251
ENSG00000114021	ENST00000394140	damaging_missense	1	1	0	837
ENSG00000114021	ENST00000394140	other_missense	1	0	0	572
ENSG00000114021	ENST00000394140	pLoF	0	0	0	53
ENSG00000114021	ENST00000394140	pLoF_damaging_missense	1	1	0	890
ENSG00000114021	ENST00000394140	synonymous	0	1	0	151
ENSG00000114023	ENST00000477892	other_missense	0	2	0	987
ENSG00000114023	ENST00000477892	pLoF	0	0	0	20
ENSG00000114023	ENST00000477892	pLoF_damaging_missense	0	0	0	20
ENSG00000114023	ENST00000477892	synonymous	0	0	0	43
ENSG00000114026	ENST00000302036	damaging_missense	0	4	0	2297
ENSG00000114026	ENST00000302036	other_missense	23	7	1	4275
ENSG00000114026	ENST00000302036	pLoF	0	0	0	17
ENSG00000114026	ENST00000302036	pLoF_damaging_missense	0	4	0	2314
ENSG00000114026	ENST00000302036	synonymous	1	0	0	379
ENSG00000114030	ENST00000344337	damaging_missense	0	0	0	31
ENSG00000114030	ENST00000344337	other_missense	0	1	2	209
ENSG00000114030	ENST00000344337	pLoF	0	0	0	2
ENSG00000114030	ENST00000344337	pLoF_damaging_missense	0	0	0	33
ENSG00000114030	ENST00000344337	synonymous	1	0	0	660
ENSG00000114054	ENST00000469217	damaging_missense	10	4	76	3218
ENSG00000114054	ENST00000469217	other_missense	2	1	0	1959
ENSG00000114054	ENST00000469217	pLoF	0	0	46	98
ENSG00000114054	ENST00000469217	pLoF_damaging_missense	10	4	85	3279
ENSG00000114054	ENST00000469217	synonymous	1	0	0	485
ENSG00000114062	ENST00000650110	damaging_missense	0	0	0	8
ENSG00000114062	ENST00000650110	other_missense	0	0	0	482
ENSG00000114062	ENST00000650110	pLoF	0	0	0	2
ENSG00000114062	ENST00000650110	pLoF_damaging_missense	0	0	0	10
ENSG00000114062	ENST00000650110	synonymous	13	4	26	2053
ENSG00000114098	ENST00000481646	damaging_missense	0	0	0	9
ENSG00000114098	ENST00000481646	other_missense	1	0	0	1018
ENSG00000114098	ENST00000481646	pLoF_damaging_missense	0	0	0	9
ENSG00000114098	ENST00000481646	synonymous	0	1	0	293
ENSG00000114107	ENST00000264982	damaging_missense	0	0	0	5
ENSG00000114107	ENST00000264982	other_missense	51	57	23	8981
ENSG00000114107	ENST00000264982	pLoF	0	0	11	47
ENSG00000114107	ENST00000264982	pLoF_damaging_missense	0	0	11	52
ENSG00000114107	ENST00000264982	synonymous	1	0	0	826
ENSG00000114113	ENST00000232217	damaging_missense	0	0	0	5
ENSG00000114113	ENST00000232217	other_missense	0	0	0	200
ENSG00000114113	ENST00000232217	pLoF	0	0	0	13
ENSG00000114113	ENST00000232217	pLoF_damaging_missense	0	0	0	18
ENSG00000114113	ENST00000232217	synonymous	0	0	0	180
ENSG00000114115	ENST00000232219	damaging_missense	0	0	0	7
ENSG00000114115	ENST00000232219	other_missense	1	0	0	678
ENSG00000114115	ENST00000232219	pLoF	0	0	0	11
ENSG00000114115	ENST00000232219	pLoF_damaging_missense	0	0	0	18
ENSG00000114115	ENST00000232219	synonymous	0	0	0	94
ENSG00000114120	ENST00000324194	damaging_missense	0	0	0	35
ENSG00000114120	ENST00000324194	other_missense	0	0	0	372
ENSG00000114120	ENST00000324194	pLoF_damaging_missense	0	0	0	35
ENSG00000114120	ENST00000324194	synonymous	0	0	0	791
ENSG00000114124	ENST00000264952	damaging_missense	0	0	0	41
ENSG00000114124	ENST00000264952	other_missense	123	28	359	9416
ENSG00000114124	ENST00000264952	pLoF	0	0	2	21
ENSG00000114124	ENST00000264952	pLoF_damaging_missense	0	0	2	62
ENSG00000114124	ENST00000264952	synonymous	9	5	7	3212
ENSG00000114125	ENST00000273480	other_missense	0	0	0	97
ENSG00000114125	ENST00000273480	pLoF	0	0	0	3
ENSG00000114125	ENST00000273480	pLoF_damaging_missense	0	0	0	3
ENSG00000114125	ENST00000273480	synonymous	0	0	0	68
ENSG00000114126	ENST00000489671	damaging_missense	0	0	0	16
ENSG00000114126	ENST00000489671	other_missense	1	0	0	706
ENSG00000114126	ENST00000489671	pLoF	0	0	0	9
ENSG00000114126	ENST00000489671	pLoF_damaging_missense	0	0	0	25
ENSG00000114126	ENST00000489671	synonymous	0	0	0	180
ENSG00000114127	ENST00000264951	damaging_missense	0	0	0	136
ENSG00000114127	ENST00000264951	other_missense	24	1	3	3234
ENSG00000114127	ENST00000264951	pLoF	0	0	4	15
ENSG00000114127	ENST00000264951	pLoF_damaging_missense	0	0	4	151
ENSG00000114127	ENST00000264951	synonymous	0	1	0	929
ENSG00000114166	ENST00000263754	damaging_missense	0	0	0	12
ENSG00000114166	ENST00000263754	other_missense	48	7	10	5938
ENSG00000114166	ENST00000263754	pLoF	0	0	0	20
ENSG00000114166	ENST00000263754	pLoF_damaging_missense	0	0	0	32
ENSG00000114166	ENST00000263754	synonymous	2	0	0	888
ENSG00000114200	ENST00000264381	damaging_missense	0	0	0	783
ENSG00000114200	ENST00000264381	other_missense	19	8	1	4341
ENSG00000114200	ENST00000264381	pLoF	0	0	0	201
ENSG00000114200	ENST00000264381	pLoF_damaging_missense	0	0	0	984
ENSG00000114200	ENST00000264381	synonymous	0	0	9	597
ENSG00000114204	ENST00000616363	damaging_missense	1	0	0	1234
ENSG00000114204	ENST00000616363	other_missense	1	0	0	728
ENSG00000114204	ENST00000616363	pLoF	0	0	206	57
ENSG00000114204	ENST00000616363	pLoF_damaging_missense	1	0	206	1291
ENSG00000114204	ENST00000616363	synonymous	12	10	4	4352
ENSG00000114209	ENST00000392750	other_missense	2	1	0	492
ENSG00000114209	ENST00000392750	synonymous	0	0	0	65
ENSG00000114248	ENST00000316428	damaging_missense	0	0	0	29
ENSG00000114248	ENST00000316428	other_missense	26	12	89	4684
ENSG00000114248	ENST00000316428	pLoF	0	0	0	51
ENSG00000114248	ENST00000316428	pLoF_damaging_missense	0	0	0	80
ENSG00000114248	ENST00000316428	synonymous	1	0	0	491
ENSG00000114251	ENST00000264634	damaging_missense	0	0	0	93
ENSG00000114251	ENST00000264634	other_missense	0	0	0	141
ENSG00000114251	ENST00000264634	pLoF_damaging_missense	0	0	0	93
ENSG00000114251	ENST00000264634	synonymous	0	9	4	2326
ENSG00000114268	ENST00000232375	damaging_missense	0	0	0	238
ENSG00000114268	ENST00000232375	other_missense	1	1	0	433
ENSG00000114268	ENST00000232375	pLoF	0	0	0	92
ENSG00000114268	ENST00000232375	pLoF_damaging_missense	0	0	0	330
ENSG00000114268	ENST00000232375	synonymous	0	0	0	217
ENSG00000114270	ENST00000328333	damaging_missense	4	2	6	2257
ENSG00000114270	ENST00000328333	other_missense	335	22	1579	12688
ENSG00000114270	ENST00000328333	pLoF	0	0	2	588
ENSG00000114270	ENST00000328333	pLoF_damaging_missense	7	2	10	2835
ENSG00000114270	ENST00000328333	synonymous	120	14	273	9470
ENSG00000114279	ENST00000454309	damaging_missense	0	0	0	50
ENSG00000114279	ENST00000454309	other_missense	0	0	0	73
ENSG00000114279	ENST00000454309	pLoF	0	0	0	1
ENSG00000114279	ENST00000454309	pLoF_damaging_missense	0	0	0	51
ENSG00000114279	ENST00000454309	synonymous	0	1	0	196
ENSG00000114302	ENST00000265563	damaging_missense	1	2	0	736
ENSG00000114302	ENST00000265563	other_missense	0	0	0	589
ENSG00000114302	ENST00000265563	pLoF	0	0	0	19
ENSG00000114302	ENST00000265563	pLoF_damaging_missense	1	2	0	755
ENSG00000114302	ENST00000265563	synonymous	2	0	0	1071
ENSG00000114315	ENST00000232424	damaging_missense	0	0	0	3
ENSG00000114315	ENST00000232424	other_missense	0	0	0	616
ENSG00000114315	ENST00000232424	pLoF	0	0	0	1
ENSG00000114315	ENST00000232424	pLoF_damaging_missense	0	0	0	4
ENSG00000114315	ENST00000232424	synonymous	0	0	3	442
ENSG00000114316	ENST00000265560	damaging_missense	0	0	0	114
ENSG00000114316	ENST00000265560	other_missense	40	10	76	5830
ENSG00000114316	ENST00000265560	pLoF	0	0	0	299
ENSG00000114316	ENST00000265560	pLoF_damaging_missense	0	0	0	413
ENSG00000114316	ENST00000265560	synonymous	36	21	3	6062
ENSG00000114331	ENST00000326793	damaging_missense	0	0	0	50
ENSG00000114331	ENST00000326793	other_missense	0	0	0	711
ENSG00000114331	ENST00000326793	pLoF	0	0	0	12
ENSG00000114331	ENST00000326793	pLoF_damaging_missense	0	0	0	62
ENSG00000114331	ENST00000326793	synonymous	0	0	0	889
ENSG00000114346	ENST00000392692	damaging_missense	0	0	0	359
ENSG00000114346	ENST00000392692	other_missense	3	2	6	2143
ENSG00000114346	ENST00000392692	pLoF	0	0	0	41
ENSG00000114346	ENST00000392692	pLoF_damaging_missense	1	0	0	398
ENSG00000114346	ENST00000392692	synonymous	0	0	0	710
ENSG00000114349	ENST00000232461	damaging_missense	0	0	0	465
ENSG00000114349	ENST00000232461	other_missense	0	0	0	239
ENSG00000114349	ENST00000232461	pLoF	0	0	0	87
ENSG00000114349	ENST00000232461	pLoF_damaging_missense	0	0	0	552
ENSG00000114349	ENST00000232461	synonymous	1	0	0	552
ENSG00000114353	ENST00000313601	damaging_missense	0	0	0	75
ENSG00000114353	ENST00000313601	other_missense	2	4	0	1788
ENSG00000114353	ENST00000313601	pLoF_damaging_missense	0	0	0	75
ENSG00000114353	ENST00000313601	synonymous	1	0	0	354
ENSG00000114354	ENST00000240851	damaging_missense	0	0	0	11
ENSG00000114354	ENST00000240851	other_missense	0	1	0	815
ENSG00000114354	ENST00000240851	pLoF	0	0	0	7
ENSG00000114354	ENST00000240851	pLoF_damaging_missense	0	0	0	18
ENSG00000114354	ENST00000240851	synonymous	4	7	4	1977
ENSG00000114378	ENST00000266031	damaging_missense	0	0	0	90
ENSG00000114378	ENST00000266031	other_missense	1	0	0	1741
ENSG00000114378	ENST00000266031	pLoF	0	0	0	18
ENSG00000114378	ENST00000266031	pLoF_damaging_missense	0	0	0	108
ENSG00000114378	ENST00000266031	synonymous	1	0	0	420
ENSG00000114383	ENST00000232496	damaging_missense	0	0	0	10
ENSG00000114383	ENST00000232496	other_missense	0	0	0	34
ENSG00000114383	ENST00000232496	pLoF_damaging_missense	0	0	0	10
ENSG00000114383	ENST00000232496	synonymous	0	0	0	150
ENSG00000114388	ENST00000232501	damaging_missense	0	0	0	227
ENSG00000114388	ENST00000232501	other_missense	0	0	0	551
ENSG00000114388	ENST00000232501	pLoF	0	0	0	6
ENSG00000114388	ENST00000232501	pLoF_damaging_missense	0	0	0	233
ENSG00000114388	ENST00000232501	synonymous	0	0	0	101
ENSG00000114391	ENST00000394077	damaging_missense	0	0	0	27
ENSG00000114391	ENST00000394077	other_missense	0	0	0	81
ENSG00000114391	ENST00000394077	pLoF_damaging_missense	0	0	0	27
ENSG00000114391	ENST00000394077	synonymous	0	0	0	492
ENSG00000114395	ENST00000418577	damaging_missense	0	0	0	53
ENSG00000114395	ENST00000418577	other_missense	0	0	0	330
ENSG00000114395	ENST00000418577	pLoF	0	6	0	1499
ENSG00000114395	ENST00000418577	pLoF_damaging_missense	0	6	0	1552
ENSG00000114395	ENST00000418577	synonymous	0	0	0	203
ENSG00000114405	ENST00000494481	damaging_missense	0	0	0	19
ENSG00000114405	ENST00000494481	other_missense	45	172	9	11705
ENSG00000114405	ENST00000494481	pLoF	0	0	0	19
ENSG00000114405	ENST00000494481	pLoF_damaging_missense	0	0	0	38
ENSG00000114405	ENST00000494481	synonymous	0	0	0	23
ENSG00000114416	ENST00000357559	damaging_missense	0	0	0	5
ENSG00000114416	ENST00000357559	other_missense	1	1	0	366
ENSG00000114416	ENST00000357559	pLoF_damaging_missense	0	0	0	5
ENSG00000114416	ENST00000357559	synonymous	0	8	0	2761
ENSG00000114423	ENST00000264122	damaging_missense	0	0	0	216
ENSG00000114423	ENST00000264122	other_missense	11	15	27	3752
ENSG00000114423	ENST00000264122	pLoF	0	0	1	12
ENSG00000114423	ENST00000264122	pLoF_damaging_missense	0	0	1	228
ENSG00000114423	ENST00000264122	synonymous	23	10	16	4961
ENSG00000114439	ENST00000325805	damaging_missense	2	2	0	1766
ENSG00000114439	ENST00000325805	other_missense	13	6	2	3481
ENSG00000114439	ENST00000325805	pLoF	0	0	0	30
ENSG00000114439	ENST00000325805	pLoF_damaging_missense	2	2	0	1796
ENSG00000114439	ENST00000325805	synonymous	13	7	0	2910
ENSG00000114446	ENST00000264538	damaging_missense	0	0	0	69
ENSG00000114446	ENST00000264538	other_missense	3	1	0	1677
ENSG00000114446	ENST00000264538	pLoF	0	0	0	78
ENSG00000114446	ENST00000264538	pLoF_damaging_missense	0	0	0	147
ENSG00000114446	ENST00000264538	synonymous	1	1	0	1587
ENSG00000114450	ENST00000232564	damaging_missense	0	0	0	34
ENSG00000114450	ENST00000232564	other_missense	1	1	6	888
ENSG00000114450	ENST00000232564	pLoF	0	0	2	8
ENSG00000114450	ENST00000232564	pLoF_damaging_missense	0	0	2	42
ENSG00000114450	ENST00000232564	synonymous	0	1	0	691
ENSG00000114455	ENST00000357759	damaging_missense	0	0	0	16
ENSG00000114455	ENST00000357759	other_missense	112	279	934	14742
ENSG00000114455	ENST00000357759	pLoF	0	7	0	1974
ENSG00000114455	ENST00000357759	pLoF_damaging_missense	0	7	0	1990
ENSG00000114455	ENST00000357759	synonymous	18	134	3	9945
ENSG00000114473	ENST00000265239	damaging_missense	0	0	0	46
ENSG00000114473	ENST00000265239	other_missense	6	2	2	2012
ENSG00000114473	ENST00000265239	pLoF	0	0	0	76
ENSG00000114473	ENST00000265239	pLoF_damaging_missense	0	0	0	122
ENSG00000114473	ENST00000265239	synonymous	0	0	0	239
ENSG00000114480	ENST00000429644	damaging_missense	6	2	0	2036
ENSG00000114480	ENST00000429644	other_missense	41	125	74	10381
ENSG00000114480	ENST00000429644	pLoF	0	0	0	141
ENSG00000114480	ENST00000429644	pLoF_damaging_missense	7	2	0	2175
ENSG00000114480	ENST00000429644	synonymous	82	163	8510	3906
ENSG00000114487	ENST00000232603	damaging_missense	0	0	0	28
ENSG00000114487	ENST00000232603	other_missense	18	4	4	4268
ENSG00000114487	ENST00000232603	pLoF	0	0	24	89
ENSG00000114487	ENST00000232603	pLoF_damaging_missense	0	0	24	117
ENSG00000114487	ENST00000232603	synonymous	27	23	3	5508
ENSG00000114491	ENST00000232607	damaging_missense	0	0	0	251
ENSG00000114491	ENST00000232607	other_missense	0	0	0	714
ENSG00000114491	ENST00000232607	pLoF	0	0	0	43
ENSG00000114491	ENST00000232607	pLoF_damaging_missense	0	0	0	294
ENSG00000114491	ENST00000232607	synonymous	0	0	0	413
ENSG00000114503	ENST00000321256	damaging_missense	0	0	0	4
ENSG00000114503	ENST00000321256	other_missense	0	0	0	74
ENSG00000114503	ENST00000321256	pLoF	0	0	0	8
ENSG00000114503	ENST00000321256	pLoF_damaging_missense	0	0	0	12
ENSG00000114503	ENST00000321256	synonymous	5	161	0	10390
ENSG00000114520	ENST00000251775	damaging_missense	0	0	0	9
ENSG00000114520	ENST00000251775	other_missense	3	2	8	1527
ENSG00000114520	ENST00000251775	pLoF	0	0	0	57
ENSG00000114520	ENST00000251775	pLoF_damaging_missense	0	0	0	66
ENSG00000114520	ENST00000251775	synonymous	3	0	0	893
ENSG00000114529	ENST00000431717	damaging_missense	0	0	0	728
ENSG00000114529	ENST00000431717	other_missense	92	186	163	13524
ENSG00000114529	ENST00000431717	pLoF	0	0	0	48
ENSG00000114529	ENST00000431717	pLoF_damaging_missense	0	0	0	776
ENSG00000114529	ENST00000431717	synonymous	0	0	0	881
ENSG00000114541	ENST00000398540	damaging_missense	0	0	1	932
ENSG00000114541	ENST00000398540	other_missense	1	176544	42	0
ENSG00000114541	ENST00000398540	pLoF	0	0	0	14
ENSG00000114541	ENST00000398540	pLoF_damaging_missense	0	0	1	946
ENSG00000114541	ENST00000398540	synonymous	106	175540	887	52
ENSG00000114544	ENST00000315891	damaging_missense	0	0	0	393
ENSG00000114544	ENST00000315891	other_missense	0	176558	1	26
ENSG00000114544	ENST00000315891	pLoF	0	0	0	87
ENSG00000114544	ENST00000315891	pLoF_damaging_missense	0	0	0	480
ENSG00000114544	ENST00000315891	synonymous	1	1	9	1224
ENSG00000114547	ENST00000514116	damaging_missense	0	0	0	19
ENSG00000114547	ENST00000514116	other_missense	0	0	0	363
ENSG00000114547	ENST00000514116	pLoF	0	0	0	25
ENSG00000114547	ENST00000514116	pLoF_damaging_missense	0	0	0	44
ENSG00000114547	ENST00000514116	synonymous	0	0	0	196
ENSG00000114554	ENST00000393409	damaging_missense	0	0	0	97
ENSG00000114554	ENST00000393409	other_missense	58	5	76	6757
ENSG00000114554	ENST00000393409	pLoF	0	0	0	22
ENSG00000114554	ENST00000393409	pLoF_damaging_missense	0	0	0	119
ENSG00000114554	ENST00000393409	synonymous	87	15	53	8093
ENSG00000114573	ENST00000273398	damaging_missense	0	0	0	217
ENSG00000114573	ENST00000273398	other_missense	0	0	0	396
ENSG00000114573	ENST00000273398	pLoF	0	0	0	13
ENSG00000114573	ENST00000273398	pLoF_damaging_missense	0	0	0	230
ENSG00000114573	ENST00000273398	synonymous	0	0	0	560
ENSG00000114626	ENST00000232744	damaging_missense	0	0	0	101
ENSG00000114626	ENST00000232744	other_missense	23	5	2	4784
ENSG00000114626	ENST00000232744	pLoF	0	10	0	2591
ENSG00000114626	ENST00000232744	pLoF_damaging_missense	1	10	0	2690
ENSG00000114626	ENST00000232744	synonymous	1	0	22	1242
ENSG00000114631	ENST00000342480	other_missense	34	10	2	5745
ENSG00000114631	ENST00000342480	pLoF	0	0	0	5
ENSG00000114631	ENST00000342480	pLoF_damaging_missense	0	0	0	5
ENSG00000114631	ENST00000342480	synonymous	44	22	84	6343
ENSG00000114638	ENST00000264234	damaging_missense	0	0	0	141
ENSG00000114638	ENST00000264234	other_missense	20	166380	42	9994
ENSG00000114638	ENST00000264234	pLoF	0	0	0	30
ENSG00000114638	ENST00000264234	pLoF_damaging_missense	0	0	0	171
ENSG00000114638	ENST00000264234	synonymous	0	0	1	117
ENSG00000114646	ENST00000383738	damaging_missense	0	0	0	1
ENSG00000114646	ENST00000383738	other_missense	2	1	25	975
ENSG00000114646	ENST00000383738	pLoF	0	0	5	8
ENSG00000114646	ENST00000383738	pLoF_damaging_missense	0	0	5	9
ENSG00000114646	ENST00000383738	synonymous	4	3	0	2333
ENSG00000114648	ENST00000232766	damaging_missense	1	0	0	438
ENSG00000114648	ENST00000232766	other_missense	0	0	0	334
ENSG00000114648	ENST00000232766	pLoF	0	0	0	25
ENSG00000114648	ENST00000232766	pLoF_damaging_missense	1	0	1	461
ENSG00000114648	ENST00000232766	synonymous	2	1	2	1261
ENSG00000114650	ENST00000265565	damaging_missense	0	0	0	214
ENSG00000114650	ENST00000265565	other_missense	33	7	35	5314
ENSG00000114650	ENST00000265565	pLoF	0	0	0	37
ENSG00000114650	ENST00000265565	pLoF_damaging_missense	0	0	0	251
ENSG00000114650	ENST00000265565	synonymous	0	176400	6	181
ENSG00000114654	ENST00000436022	damaging_missense	0	0	0	4
ENSG00000114654	ENST00000436022	other_missense	7	1	0	2590
ENSG00000114654	ENST00000436022	pLoF	1	0	0	315
ENSG00000114654	ENST00000436022	pLoF_damaging_missense	1	0	0	319
ENSG00000114654	ENST00000436022	synonymous	48	27	7	6522
ENSG00000114656	ENST00000265068	damaging_missense	0	0	0	2
ENSG00000114656	ENST00000265068	other_missense	49	12	7	5744
ENSG00000114656	ENST00000265068	pLoF	0	0	0	112
ENSG00000114656	ENST00000265068	pLoF_damaging_missense	0	0	0	114
ENSG00000114656	ENST00000265068	synonymous	0	0	0	628
ENSG00000114670	ENST00000383366	damaging_missense	0	0	0	170
ENSG00000114670	ENST00000383366	other_missense	10	5	0	2808
ENSG00000114670	ENST00000383366	pLoF	0	0	0	77
ENSG00000114670	ENST00000383366	pLoF_damaging_missense	0	0	0	247
ENSG00000114670	ENST00000383366	synonymous	27	113	8066	1107
ENSG00000114686	ENST00000264995	damaging_missense	0	0	0	21
ENSG00000114686	ENST00000264995	other_missense	17	5	35	3629
ENSG00000114686	ENST00000264995	pLoF	0	0	0	71
ENSG00000114686	ENST00000264995	pLoF_damaging_missense	0	0	0	92
ENSG00000114686	ENST00000264995	synonymous	0	0	0	314
ENSG00000114698	ENST00000354952	damaging_missense	0	0	0	2
ENSG00000114698	ENST00000354952	other_missense	19	15	4	4203
ENSG00000114698	ENST00000354952	pLoF	0	1	0	63
ENSG00000114698	ENST00000354952	pLoF_damaging_missense	0	1	0	65
ENSG00000114698	ENST00000354952	synonymous	2	5	0	2296
ENSG00000114735	ENST00000434410	damaging_missense	0	0	0	86
ENSG00000114735	ENST00000434410	other_missense	0	0	3	921
ENSG00000114735	ENST00000434410	pLoF	0	0	0	130
ENSG00000114735	ENST00000434410	pLoF_damaging_missense	0	0	0	216
ENSG00000114735	ENST00000434410	synonymous	1	0	0	796
ENSG00000114737	ENST00000443053	damaging_missense	0	0	0	67
ENSG00000114737	ENST00000443053	other_missense	3	3	0	1940
ENSG00000114737	ENST00000443053	pLoF	0	0	6	27
ENSG00000114737	ENST00000443053	pLoF_damaging_missense	0	0	6	94
ENSG00000114737	ENST00000443053	synonymous	1	0	1	500
ENSG00000114738	ENST00000446044	damaging_missense	0	0	0	37
ENSG00000114738	ENST00000446044	other_missense	4	4	2	1541
ENSG00000114738	ENST00000446044	pLoF	0	0	1	68
ENSG00000114738	ENST00000446044	pLoF_damaging_missense	0	0	1	105
ENSG00000114738	ENST00000446044	synonymous	0	0	0	206
ENSG00000114739	ENST00000352511	damaging_missense	0	0	0	136
ENSG00000114739	ENST00000352511	other_missense	0	0	0	812
ENSG00000114739	ENST00000352511	pLoF_damaging_missense	0	0	0	136
ENSG00000114739	ENST00000352511	synonymous	0	1	0	356
ENSG00000114742	ENST00000302313	damaging_missense	0	0	0	51
ENSG00000114742	ENST00000302313	other_missense	4	6	5	2530
ENSG00000114742	ENST00000302313	pLoF	0	0	0	4
ENSG00000114742	ENST00000302313	pLoF_damaging_missense	0	0	0	55
ENSG00000114742	ENST00000302313	synonymous	1	1	21	985
ENSG00000114744	ENST00000473414	damaging_missense	0	0	0	10
ENSG00000114744	ENST00000473414	other_missense	5	3	0	2672
ENSG00000114744	ENST00000473414	pLoF	0	0	0	36
ENSG00000114744	ENST00000473414	pLoF_damaging_missense	0	0	0	46
ENSG00000114744	ENST00000473414	synonymous	0	0	0	46
ENSG00000114745	ENST00000319283	damaging_missense	0	0	0	134
ENSG00000114745	ENST00000319283	other_missense	62	21	2	7020
ENSG00000114745	ENST00000319283	pLoF	0	0	0	27
ENSG00000114745	ENST00000319283	pLoF_damaging_missense	0	0	0	161
ENSG00000114745	ENST00000319283	synonymous	2	1	1	1473
ENSG00000114757	ENST00000467460	damaging_missense	0	0	0	100
ENSG00000114757	ENST00000467460	other_missense	4	3	2	1679
ENSG00000114757	ENST00000467460	pLoF	0	0	0	6
ENSG00000114757	ENST00000467460	pLoF_damaging_missense	0	0	0	106
ENSG00000114757	ENST00000467460	synonymous	0	1	0	731
ENSG00000114767	ENST00000232888	damaging_missense	1	3	0	1815
ENSG00000114767	ENST00000232888	other_missense	2	0	1	1419
ENSG00000114767	ENST00000232888	pLoF	0	0	0	23
ENSG00000114767	ENST00000232888	pLoF_damaging_missense	1	3	0	1838
ENSG00000114767	ENST00000232888	synonymous	13	4	2	3156
ENSG00000114770	ENST00000334444	damaging_missense	2	1	0	1160
ENSG00000114770	ENST00000334444	other_missense	4	1	34	2620
ENSG00000114770	ENST00000334444	pLoF	0	0	0	18
ENSG00000114770	ENST00000334444	pLoF_damaging_missense	2	1	0	1178
ENSG00000114770	ENST00000334444	synonymous	31	6	23	4836
ENSG00000114771	ENST00000232892	damaging_missense	0	0	0	15
ENSG00000114771	ENST00000232892	other_missense	0	0	7	813
ENSG00000114771	ENST00000232892	pLoF	0	0	0	23
ENSG00000114771	ENST00000232892	pLoF_damaging_missense	0	0	0	38
ENSG00000114771	ENST00000232892	synonymous	0	0	0	294
ENSG00000114779	ENST00000483233	damaging_missense	0	0	0	14
ENSG00000114779	ENST00000483233	other_missense	3	8	13	2715
ENSG00000114779	ENST00000483233	pLoF	0	0	0	43
ENSG00000114779	ENST00000483233	pLoF_damaging_missense	0	0	0	57
ENSG00000114779	ENST00000483233	synonymous	0	0	0	325
ENSG00000114784	ENST00000232905	damaging_missense	0	0	0	1
ENSG00000114784	ENST00000232905	other_missense	0	0	0	6
ENSG00000114784	ENST00000232905	pLoF_damaging_missense	0	0	0	1
ENSG00000114784	ENST00000232905	synonymous	0	0	0	29
ENSG00000114786	ENST00000637978	damaging_missense	0	5	0	1594
ENSG00000114786	ENST00000637978	other_missense	8	4	147	2897
ENSG00000114786	ENST00000637978	pLoF	0	0	0	203
ENSG00000114786	ENST00000637978	pLoF_damaging_missense	1	5	8	1779
ENSG00000114786	ENST00000637978	synonymous	8	2	6	2921
ENSG00000114790	ENST00000356448	damaging_missense	0	0	0	32
ENSG00000114790	ENST00000356448	other_missense	3	1	4	2365
ENSG00000114790	ENST00000356448	pLoF	0	0	0	53
ENSG00000114790	ENST00000356448	pLoF_damaging_missense	0	0	1	83
ENSG00000114790	ENST00000356448	synonymous	3	0	0	1385
ENSG00000114796	ENST00000454652	damaging_missense	0	0	0	45
ENSG00000114796	ENST00000454652	other_missense	2	0	0	617
ENSG00000114796	ENST00000454652	pLoF	0	0	0	14
ENSG00000114796	ENST00000454652	pLoF_damaging_missense	0	0	0	59
ENSG00000114796	ENST00000454652	synonymous	0	1	0	788
ENSG00000114805	ENST00000340059	damaging_missense	0	0	4	150
ENSG00000114805	ENST00000340059	other_missense	41	11	105	5408
ENSG00000114805	ENST00000340059	pLoF	0	0	0	19
ENSG00000114805	ENST00000340059	pLoF_damaging_missense	0	0	4	169
ENSG00000114805	ENST00000340059	synonymous	36	21	42	5757
ENSG00000114812	ENST00000325123	damaging_missense	0	0	0	93
ENSG00000114812	ENST00000325123	other_missense	9	6	36	3231
ENSG00000114812	ENST00000325123	pLoF	0	0	0	141
ENSG00000114812	ENST00000325123	pLoF_damaging_missense	0	0	0	234
ENSG00000114812	ENST00000325123	synonymous	0	0	4	1339
ENSG00000114841	ENST00000420323	damaging_missense	4	0	2	1650
ENSG00000114841	ENST00000420323	other_missense	1045	47	3740	22103
ENSG00000114841	ENST00000420323	pLoF	1	0	0	692
ENSG00000114841	ENST00000420323	pLoF_damaging_missense	7	0	2	2336
ENSG00000114841	ENST00000420323	synonymous	1030	533	2043	27608
ENSG00000114850	ENST00000467789	damaging_missense	0	0	0	64
ENSG00000114850	ENST00000467789	other_missense	0	0	0	77
ENSG00000114850	ENST00000467789	pLoF	0	0	0	33
ENSG00000114850	ENST00000467789	pLoF_damaging_missense	0	0	0	97
ENSG00000114850	ENST00000467789	synonymous	0	0	0	203
ENSG00000114853	ENST00000232974	damaging_missense	0	0	0	4
ENSG00000114853	ENST00000232974	other_missense	11	3	13	3206
ENSG00000114853	ENST00000232974	pLoF	0	0	0	11
ENSG00000114853	ENST00000232974	pLoF_damaging_missense	0	0	0	15
ENSG00000114853	ENST00000232974	synonymous	4	1	0	1421
ENSG00000114854	ENST00000232975	damaging_missense	0	0	0	26
ENSG00000114854	ENST00000232975	other_missense	0	0	0	48
ENSG00000114854	ENST00000232975	pLoF	0	0	0	6
ENSG00000114854	ENST00000232975	pLoF_damaging_missense	0	0	0	32
ENSG00000114854	ENST00000232975	synonymous	0	0	0	289
ENSG00000114857	ENST00000232978	damaging_missense	0	1	0	6
ENSG00000114857	ENST00000232978	other_missense	22	3	1	4470
ENSG00000114857	ENST00000232978	pLoF	0	0	0	39
ENSG00000114857	ENST00000232978	pLoF_damaging_missense	0	1	0	45
ENSG00000114857	ENST00000232978	synonymous	2	0	0	1246
ENSG00000114859	ENST00000265593	damaging_missense	5	3	0	2311
ENSG00000114859	ENST00000265593	other_missense	45	120	15	10751
ENSG00000114859	ENST00000265593	pLoF	0	0	0	86
ENSG00000114859	ENST00000265593	pLoF_damaging_missense	5	3	0	2397
ENSG00000114859	ENST00000265593	synonymous	4	1	0	1193
ENSG00000114861	ENST00000615603	damaging_missense	0	0	0	7
ENSG00000114861	ENST00000615603	other_missense	7	4	3	2534
ENSG00000114861	ENST00000615603	pLoF	0	0	0	20
ENSG00000114861	ENST00000615603	pLoF_damaging_missense	0	0	0	27
ENSG00000114861	ENST00000615603	synonymous	0	0	0	1124
ENSG00000114867	ENST00000424196	damaging_missense	0	0	0	31
ENSG00000114867	ENST00000424196	other_missense	5	175100	30	1448
ENSG00000114867	ENST00000424196	pLoF	0	0	0	27
ENSG00000114867	ENST00000424196	pLoF_damaging_missense	0	0	25	8
ENSG00000114867	ENST00000424196	synonymous	35	13	18	5356
ENSG00000114902	ENST00000619898	damaging_missense	0	0	0	39
ENSG00000114902	ENST00000619898	other_missense	1	0	3	1360
ENSG00000114902	ENST00000619898	pLoF	0	0	0	18
ENSG00000114902	ENST00000619898	pLoF_damaging_missense	0	0	0	57
ENSG00000114902	ENST00000619898	synonymous	0	0	0	50
ENSG00000114904	ENST00000233027	damaging_missense	0	0	0	104
ENSG00000114904	ENST00000233027	other_missense	9	2	0	2501
ENSG00000114904	ENST00000233027	pLoF	0	0	0	255
ENSG00000114904	ENST00000233027	pLoF_damaging_missense	0	0	2	355
ENSG00000114904	ENST00000233027	synonymous	1	2	0	857
ENSG00000114923	ENST00000273063	damaging_missense	0	0	3	457
ENSG00000114923	ENST00000273063	other_missense	20	176453	3	111
ENSG00000114923	ENST00000273063	pLoF	0	0	0	16
ENSG00000114923	ENST00000273063	pLoF_damaging_missense	0	0	3	473
ENSG00000114923	ENST00000273063	synonymous	104	171791	69	4593
ENSG00000114933	ENST00000403263	damaging_missense	0	0	0	519
ENSG00000114933	ENST00000403263	other_missense	26	9	17	4822
ENSG00000114933	ENST00000403263	pLoF	0	0	0	5
ENSG00000114933	ENST00000403263	pLoF_damaging_missense	0	0	0	524
ENSG00000114933	ENST00000403263	synonymous	12	4	0	2891
ENSG00000114942	ENST00000392222	damaging_missense	0	0	0	95
ENSG00000114942	ENST00000392222	other_missense	0	0	0	167
ENSG00000114942	ENST00000392222	pLoF	0	0	0	9
ENSG00000114942	ENST00000392222	pLoF_damaging_missense	0	0	0	104
ENSG00000114942	ENST00000392222	synonymous	0	0	0	166
ENSG00000114948	ENST00000264377	damaging_missense	0	0	0	74
ENSG00000114948	ENST00000264377	other_missense	44	14	33	6664
ENSG00000114948	ENST00000264377	pLoF	0	0	0	6
ENSG00000114948	ENST00000264377	pLoF_damaging_missense	0	0	0	80
ENSG00000114948	ENST00000264377	synonymous	0	0	0	595
ENSG00000114956	ENST00000264093	damaging_missense	0	0	0	414
ENSG00000114956	ENST00000264093	other_missense	4	9	0	2737
ENSG00000114956	ENST00000264093	pLoF	0	0	0	60
ENSG00000114956	ENST00000264093	pLoF_damaging_missense	0	0	0	474
ENSG00000114956	ENST00000264093	synonymous	0	0	0	398
ENSG00000114978	ENST00000396049	damaging_missense	0	0	0	16
ENSG00000114978	ENST00000396049	other_missense	0	0	0	217
ENSG00000114978	ENST00000396049	pLoF	0	0	0	45
ENSG00000114978	ENST00000396049	pLoF_damaging_missense	0	0	0	61
ENSG00000114978	ENST00000396049	synonymous	0	0	0	182
ENSG00000114982	ENST00000431828	damaging_missense	0	0	0	37
ENSG00000114982	ENST00000431828	other_missense	5	3	3	2500
ENSG00000114982	ENST00000431828	pLoF	0	0	0	7
ENSG00000114982	ENST00000431828	pLoF_damaging_missense	0	0	0	44
ENSG00000114982	ENST00000431828	synonymous	7	22	0	3778
ENSG00000114988	ENST00000377079	damaging_missense	0	0	0	33
ENSG00000114988	ENST00000377079	other_missense	0	0	0	430
ENSG00000114988	ENST00000377079	pLoF	0	0	0	71
ENSG00000114988	ENST00000377079	pLoF_damaging_missense	0	0	0	104
ENSG00000114988	ENST00000377079	synonymous	1	0	1	243
ENSG00000114993	ENST00000272430	damaging_missense	0	0	0	29
ENSG00000114993	ENST00000272430	other_missense	29	11	7	4775
ENSG00000114993	ENST00000272430	pLoF	0	0	0	31
ENSG00000114993	ENST00000272430	pLoF_damaging_missense	0	0	0	60
ENSG00000114993	ENST00000272430	synonymous	12	11	0	3911
ENSG00000114999	ENST00000233336	damaging_missense	0	0	0	20
ENSG00000114999	ENST00000233336	other_missense	0	1	0	602
ENSG00000114999	ENST00000233336	pLoF	0	0	0	1
ENSG00000114999	ENST00000233336	pLoF_damaging_missense	0	0	0	21
ENSG00000114999	ENST00000233336	synonymous	0	0	0	390
ENSG00000115008	ENST00000263339	other_missense	4	0	0	1875
ENSG00000115008	ENST00000263339	pLoF	0	0	0	21
ENSG00000115008	ENST00000263339	pLoF_damaging_missense	0	0	0	21
ENSG00000115008	ENST00000263339	synonymous	0	0	3	174
ENSG00000115009	ENST00000358813	damaging_missense	0	0	0	2
ENSG00000115009	ENST00000358813	other_missense	0	0	0	71
ENSG00000115009	ENST00000358813	pLoF	0	0	0	2
ENSG00000115009	ENST00000358813	pLoF_damaging_missense	0	0	0	4
ENSG00000115009	ENST00000358813	synonymous	0	0	0	15
ENSG00000115020	ENST00000264380	damaging_missense	0	0	0	69
ENSG00000115020	ENST00000264380	other_missense	0	176574	13	0
ENSG00000115020	ENST00000264380	pLoF	0	0	0	68
ENSG00000115020	ENST00000264380	pLoF_damaging_missense	0	0	0	137
ENSG00000115020	ENST00000264380	synonymous	6	176577	4	0
ENSG00000115041	ENST00000295225	damaging_missense	0	0	0	129
ENSG00000115041	ENST00000295225	other_missense	2	6	2	2147
ENSG00000115041	ENST00000295225	pLoF	0	0	0	10
ENSG00000115041	ENST00000295225	pLoF_damaging_missense	0	0	0	139
ENSG00000115041	ENST00000295225	synonymous	1	0	0	366
ENSG00000115042	ENST00000233379	damaging_missense	0	0	0	284
ENSG00000115042	ENST00000233379	other_missense	0	1	23	877
ENSG00000115042	ENST00000233379	pLoF	0	0	1	35
ENSG00000115042	ENST00000233379	pLoF_damaging_missense	0	0	1	319
ENSG00000115042	ENST00000233379	synonymous	13	6	1	3768
ENSG00000115053	ENST00000322723	damaging_missense	0	0	0	4
ENSG00000115053	ENST00000322723	other_missense	70	12	46	7500
ENSG00000115053	ENST00000322723	pLoF_damaging_missense	0	0	0	4
ENSG00000115053	ENST00000322723	synonymous	3	0	4	1717
ENSG00000115073	ENST00000289228	damaging_missense	0	1	1	831
ENSG00000115073	ENST00000289228	other_missense	3	2	0	1766
ENSG00000115073	ENST00000289228	pLoF	0	0	0	69
ENSG00000115073	ENST00000289228	pLoF_damaging_missense	0	1	1	900
ENSG00000115073	ENST00000289228	synonymous	26	6	0	4303
ENSG00000115084	ENST00000245680	damaging_missense	0	0	0	5
ENSG00000115084	ENST00000245680	other_missense	30	15	4	5360
ENSG00000115084	ENST00000245680	pLoF	0	0	0	93
ENSG00000115084	ENST00000245680	pLoF_damaging_missense	0	0	0	98
ENSG00000115084	ENST00000245680	synonymous	0	0	2	278
ENSG00000115085	ENST00000264972	damaging_missense	0	0	0	241
ENSG00000115085	ENST00000264972	other_missense	1	0	0	829
ENSG00000115085	ENST00000264972	pLoF	0	0	0	38
ENSG00000115085	ENST00000264972	pLoF_damaging_missense	0	0	0	279
ENSG00000115085	ENST00000264972	synonymous	4	0	26	1780
ENSG00000115091	ENST00000263238	damaging_missense	0	0	0	88
ENSG00000115091	ENST00000263238	other_missense	0	0	0	78
ENSG00000115091	ENST00000263238	pLoF_damaging_missense	0	0	0	88
ENSG00000115091	ENST00000263238	synonymous	0	0	0	192
ENSG00000115107	ENST00000393110	damaging_missense	0	3	1	1041
ENSG00000115107	ENST00000393110	other_missense	18	3	5	3657
ENSG00000115107	ENST00000393110	pLoF	0	0	0	59
ENSG00000115107	ENST00000393110	pLoF_damaging_missense	0	3	1	1100
ENSG00000115107	ENST00000393110	synonymous	1	0	0	806
ENSG00000115109	ENST00000263713	damaging_missense	0	0	0	293
ENSG00000115109	ENST00000263713	other_missense	31	13	74	5512
ENSG00000115109	ENST00000263713	pLoF	0	0	0	16
ENSG00000115109	ENST00000263713	pLoF_damaging_missense	0	0	0	309
ENSG00000115109	ENST00000263713	synonymous	6	3	0	1773
ENSG00000115112	ENST00000263707	damaging_missense	0	0	0	1
ENSG00000115112	ENST00000263707	other_missense	10	7	2	3455
ENSG00000115112	ENST00000263707	pLoF_damaging_missense	0	0	0	1
ENSG00000115112	ENST00000263707	synonymous	12	7	32	3320
ENSG00000115128	ENST00000233468	other_missense	0	0	0	1
ENSG00000115128	ENST00000233468	pLoF	0	0	0	2
ENSG00000115128	ENST00000233468	pLoF_damaging_missense	0	0	0	2
ENSG00000115128	ENST00000233468	synonymous	0	0	0	7
ENSG00000115129	ENST00000238721	damaging_missense	0	0	0	12
ENSG00000115129	ENST00000238721	other_missense	0	0	0	463
ENSG00000115129	ENST00000238721	pLoF	0	0	0	417
ENSG00000115129	ENST00000238721	pLoF_damaging_missense	0	0	0	429
ENSG00000115129	ENST00000238721	synonymous	0	0	0	281
ENSG00000115137	ENST00000264711	damaging_missense	0	0	2	127
ENSG00000115137	ENST00000264711	other_missense	0	0	0	351
ENSG00000115137	ENST00000264711	pLoF	0	0	0	101
ENSG00000115137	ENST00000264711	pLoF_damaging_missense	0	0	2	226
ENSG00000115137	ENST00000264711	synonymous	16	272	0	13276
ENSG00000115138	ENST00000405623	damaging_missense	6	6	0	3362
ENSG00000115138	ENST00000405623	other_missense	9	20	8	4233
ENSG00000115138	ENST00000405623	pLoF	0	0	0	82
ENSG00000115138	ENST00000405623	pLoF_damaging_missense	6	6	0	3444
ENSG00000115138	ENST00000405623	synonymous	8	1	427	2129
ENSG00000115145	ENST00000263904	damaging_missense	0	0	0	32
ENSG00000115145	ENST00000263904	other_missense	1	0	4	868
ENSG00000115145	ENST00000263904	pLoF	0	0	0	141
ENSG00000115145	ENST00000263904	pLoF_damaging_missense	0	0	0	173
ENSG00000115145	ENST00000263904	synonymous	2	6	2	1989
ENSG00000115155	ENST00000272371	damaging_missense	25	1	49	4743
ENSG00000115155	ENST00000272371	other_missense	95	7	151	7141
ENSG00000115155	ENST00000272371	pLoF	0	0	0	538
ENSG00000115155	ENST00000272371	pLoF_damaging_missense	32	1	196	4969
ENSG00000115155	ENST00000272371	synonymous	53	10	137	6764
ENSG00000115159	ENST00000310454	damaging_missense	4	2	0	1585
ENSG00000115159	ENST00000310454	other_missense	11	8	0	3854
ENSG00000115159	ENST00000310454	pLoF	0	0	0	726
ENSG00000115159	ENST00000310454	pLoF_damaging_missense	7	2	0	2305
ENSG00000115159	ENST00000310454	synonymous	1	0	0	551
ENSG00000115163	ENST00000335756	damaging_missense	0	0	0	7
ENSG00000115163	ENST00000335756	other_missense	0	0	1	83
ENSG00000115163	ENST00000335756	pLoF	0	0	0	3
ENSG00000115163	ENST00000335756	pLoF_damaging_missense	0	0	0	10
ENSG00000115163	ENST00000335756	synonymous	0	0	0	98
ENSG00000115165	ENST00000264192	other_missense	2	0	0	1002
ENSG00000115165	ENST00000264192	pLoF	0	0	0	20
ENSG00000115165	ENST00000264192	pLoF_damaging_missense	0	0	0	20
ENSG00000115165	ENST00000264192	synonymous	7	4	3	2162
ENSG00000115170	ENST00000263640	damaging_missense	0	0	0	201
ENSG00000115170	ENST00000263640	other_missense	2	8	0	2830
ENSG00000115170	ENST00000263640	pLoF	0	0	0	17
ENSG00000115170	ENST00000263640	pLoF_damaging_missense	0	0	0	218
ENSG00000115170	ENST00000263640	synonymous	9	173992	9	2562
ENSG00000115183	ENST00000263635	damaging_missense	0	0	0	230
ENSG00000115183	ENST00000263635	other_missense	0	175570	20	995
ENSG00000115183	ENST00000263635	pLoF	0	0	0	28
ENSG00000115183	ENST00000263635	pLoF_damaging_missense	0	0	0	258
ENSG00000115183	ENST00000263635	synonymous	15	175546	13	1011
ENSG00000115194	ENST00000233535	damaging_missense	0	0	0	32
ENSG00000115194	ENST00000233535	other_missense	0	2	0	1136
ENSG00000115194	ENST00000233535	pLoF	0	0	0	9
ENSG00000115194	ENST00000233535	pLoF_damaging_missense	0	0	0	41
ENSG00000115194	ENST00000233535	synonymous	7	27	0	4647
ENSG00000115204	ENST00000380044	damaging_missense	0	0	0	133
ENSG00000115204	ENST00000380044	other_missense	0	0	5	121
ENSG00000115204	ENST00000380044	pLoF	0	0	0	15
ENSG00000115204	ENST00000380044	pLoF_damaging_missense	0	0	0	148
ENSG00000115204	ENST00000380044	synonymous	0	0	0	105
ENSG00000115207	ENST00000359541	damaging_missense	0	0	0	23
ENSG00000115207	ENST00000359541	other_missense	0	2	13	1993
ENSG00000115207	ENST00000359541	pLoF	0	0	0	10
ENSG00000115207	ENST00000359541	pLoF_damaging_missense	0	0	0	33
ENSG00000115207	ENST00000359541	synonymous	4	0	0	1359
ENSG00000115211	ENST00000493344	damaging_missense	0	0	1	273
ENSG00000115211	ENST00000493344	other_missense	1	0	22	617
ENSG00000115211	ENST00000493344	pLoF	0	0	0	20
ENSG00000115211	ENST00000493344	pLoF_damaging_missense	0	0	1	293
ENSG00000115211	ENST00000493344	synonymous	0	3	0	1846
ENSG00000115216	ENST00000379863	damaging_missense	0	0	0	2
ENSG00000115216	ENST00000379863	other_missense	0	0	0	199
ENSG00000115216	ENST00000379863	pLoF_damaging_missense	0	0	0	2
ENSG00000115216	ENST00000379863	synonymous	0	0	0	476
ENSG00000115221	ENST00000283249	damaging_missense	2	0	0	545
ENSG00000115221	ENST00000283249	other_missense	21	6	0	4040
ENSG00000115221	ENST00000283249	pLoF	0	0	0	84
ENSG00000115221	ENST00000283249	pLoF_damaging_missense	2	0	2	625
ENSG00000115221	ENST00000283249	synonymous	2	0	1	1339
ENSG00000115226	ENST00000264703	damaging_missense	0	0	0	13
ENSG00000115226	ENST00000264703	other_missense	0	0	0	149
ENSG00000115226	ENST00000264703	pLoF	0	0	0	225
ENSG00000115226	ENST00000264703	pLoF_damaging_missense	0	0	0	238
ENSG00000115226	ENST00000264703	synonymous	1	0	0	546
ENSG00000115232	ENST00000397033	damaging_missense	0	0	0	15
ENSG00000115232	ENST00000397033	other_missense	16	6	20	3469
ENSG00000115232	ENST00000397033	pLoF	0	0	0	29
ENSG00000115232	ENST00000397033	pLoF_damaging_missense	0	0	0	44
ENSG00000115232	ENST00000397033	synonymous	0	176581	0	2
ENSG00000115233	ENST00000409682	damaging_missense	0	0	0	3
ENSG00000115233	ENST00000409682	other_missense	0	0	0	90
ENSG00000115233	ENST00000409682	pLoF_damaging_missense	0	0	0	3
ENSG00000115233	ENST00000409682	synonymous	0	0	0	76
ENSG00000115234	ENST00000233575	damaging_missense	0	0	0	101
ENSG00000115234	ENST00000233575	other_missense	4	10	66	3001
ENSG00000115234	ENST00000233575	pLoF	0	0	0	6
ENSG00000115234	ENST00000233575	pLoF_damaging_missense	0	0	0	107
ENSG00000115234	ENST00000233575	synonymous	2	0	0	1442
ENSG00000115239	ENST00000263634	damaging_missense	0	0	0	71
ENSG00000115239	ENST00000263634	other_missense	20	6	17	4221
ENSG00000115239	ENST00000263634	pLoF	0	0	0	38
ENSG00000115239	ENST00000263634	pLoF_damaging_missense	0	0	0	109
ENSG00000115239	ENST00000263634	synonymous	1	0	0	512
ENSG00000115241	ENST00000344034	other_missense	1	0	212	322
ENSG00000115241	ENST00000344034	pLoF	0	0	0	2
ENSG00000115241	ENST00000344034	pLoF_damaging_missense	0	0	0	2
ENSG00000115241	ENST00000344034	synonymous	0	0	0	143
ENSG00000115252	ENST00000435564	damaging_missense	0	0	0	117
ENSG00000115252	ENST00000435564	other_missense	2	1	0	1397
ENSG00000115252	ENST00000435564	pLoF	0	0	0	10
ENSG00000115252	ENST00000435564	pLoF_damaging_missense	0	0	0	127
ENSG00000115252	ENST00000435564	synonymous	0	0	0	921
ENSG00000115255	ENST00000233596	damaging_missense	0	0	0	53
ENSG00000115255	ENST00000233596	other_missense	1	0	1	1319
ENSG00000115255	ENST00000233596	pLoF	0	0	0	2
ENSG00000115255	ENST00000233596	pLoF_damaging_missense	0	0	0	55
ENSG00000115255	ENST00000233596	synonymous	0	0	0	296
ENSG00000115257	ENST00000300954	damaging_missense	0	0	0	637
ENSG00000115257	ENST00000300954	other_missense	103	188	185	13759
ENSG00000115257	ENST00000300954	pLoF	0	0	5	114
ENSG00000115257	ENST00000300954	pLoF_damaging_missense	1	0	5	749
ENSG00000115257	ENST00000300954	synonymous	46	18	138	10344
ENSG00000115263	ENST00000418842	damaging_missense	0	0	0	5
ENSG00000115263	ENST00000418842	other_missense	3	1	0	1252
ENSG00000115263	ENST00000418842	pLoF	0	0	0	9
ENSG00000115263	ENST00000418842	pLoF_damaging_missense	0	0	0	14
ENSG00000115263	ENST00000418842	synonymous	0	0	0	110
ENSG00000115266	ENST00000535453	damaging_missense	0	0	0	823
ENSG00000115266	ENST00000535453	other_missense	760	409	633	25656
ENSG00000115266	ENST00000535453	pLoF	0	0	0	11
ENSG00000115266	ENST00000535453	pLoF_damaging_missense	0	0	0	834
ENSG00000115266	ENST00000535453	synonymous	343	388	640	20191
ENSG00000115267	ENST00000263642	damaging_missense	1	0	0	526
ENSG00000115267	ENST00000263642	other_missense	73	8	29	7023
ENSG00000115267	ENST00000263642	pLoF	4	9	0	2871
ENSG00000115267	ENST00000263642	pLoF_damaging_missense	10	9	0	3387
ENSG00000115267	ENST00000263642	synonymous	1	0	0	1556
ENSG00000115268	ENST00000593052	other_missense	0	1	0	548
ENSG00000115268	ENST00000593052	synonymous	3	2	0	1637
ENSG00000115271	ENST00000437150	damaging_missense	0	0	0	9
ENSG00000115271	ENST00000437150	other_missense	0	0	1	108
ENSG00000115271	ENST00000437150	pLoF	0	1	0	767
ENSG00000115271	ENST00000437150	pLoF_damaging_missense	0	1	0	776
ENSG00000115271	ENST00000437150	synonymous	0	0	0	159
ENSG00000115274	ENST00000233331	other_missense	0	0	9	721
ENSG00000115274	ENST00000233331	pLoF	0	0	0	22
ENSG00000115274	ENST00000233331	pLoF_damaging_missense	0	0	0	22
ENSG00000115274	ENST00000233331	synonymous	0	0	0	607
ENSG00000115275	ENST00000233616	damaging_missense	0	0	0	184
ENSG00000115275	ENST00000233616	other_missense	26	9	346	4551
ENSG00000115275	ENST00000233616	pLoF	0	0	0	121
ENSG00000115275	ENST00000233616	pLoF_damaging_missense	0	0	0	305
ENSG00000115275	ENST00000233616	synonymous	3	1	4	2069
ENSG00000115282	ENST00000233623	damaging_missense	0	0	0	115
ENSG00000115282	ENST00000233623	other_missense	84	15	1618	6927
ENSG00000115282	ENST00000233623	pLoF	0	0	0	57
ENSG00000115282	ENST00000233623	pLoF_damaging_missense	0	0	0	172
ENSG00000115282	ENST00000233623	synonymous	0	4	3	1923
ENSG00000115286	ENST00000233627	damaging_missense	0	0	0	101
ENSG00000115286	ENST00000233627	other_missense	0	0	0	237
ENSG00000115286	ENST00000233627	pLoF	0	0	0	12
ENSG00000115286	ENST00000233627	pLoF_damaging_missense	0	0	0	113
ENSG00000115286	ENST00000233627	synonymous	3	5	2	1460
ENSG00000115289	ENST00000233630	other_missense	1	5	15	2430
ENSG00000115289	ENST00000233630	pLoF	0	0	0	5
ENSG00000115289	ENST00000233630	pLoF_damaging_missense	0	0	0	5
ENSG00000115289	ENST00000233630	synonymous	0	0	0	118
ENSG00000115290	ENST00000263915	damaging_missense	0	0	0	152
ENSG00000115290	ENST00000263915	other_missense	4	0	0	1017
ENSG00000115290	ENST00000263915	pLoF	0	0	0	21
ENSG00000115290	ENST00000263915	pLoF_damaging_missense	0	0	0	173
ENSG00000115290	ENST00000263915	synonymous	15	6	0	3727
ENSG00000115295	ENST00000320081	damaging_missense	0	0	21	894
ENSG00000115295	ENST00000320081	other_missense	33	21	55	6127
ENSG00000115295	ENST00000320081	pLoF	0	0	0	46
ENSG00000115295	ENST00000320081	pLoF_damaging_missense	0	0	21	940
ENSG00000115295	ENST00000320081	synonymous	4	6	3	2923
ENSG00000115297	ENST00000233638	damaging_missense	0	0	0	246
ENSG00000115297	ENST00000233638	other_missense	0	0	0	447
ENSG00000115297	ENST00000233638	pLoF	0	0	0	8
ENSG00000115297	ENST00000233638	pLoF_damaging_missense	0	0	0	254
ENSG00000115297	ENST00000233638	synonymous	0	0	0	733
ENSG00000115306	ENST00000356805	damaging_missense	0	0	0	160
ENSG00000115306	ENST00000356805	other_missense	50	7	33	6120
ENSG00000115306	ENST00000356805	pLoF_damaging_missense	0	0	0	160
ENSG00000115306	ENST00000356805	synonymous	61	6	102	5930
ENSG00000115307	ENST00000377526	damaging_missense	0	1	0	157
ENSG00000115307	ENST00000377526	other_missense	3	0	0	1169
ENSG00000115307	ENST00000377526	pLoF	0	0	0	14
ENSG00000115307	ENST00000377526	pLoF_damaging_missense	0	1	3	165
ENSG00000115307	ENST00000377526	synonymous	0	0	0	497
ENSG00000115310	ENST00000337526	damaging_missense	0	0	0	52
ENSG00000115310	ENST00000337526	other_missense	44	3	53	6216
ENSG00000115310	ENST00000337526	pLoF	0	0	0	7
ENSG00000115310	ENST00000337526	pLoF_damaging_missense	0	0	0	59
ENSG00000115310	ENST00000337526	synonymous	2	0	1	783
ENSG00000115317	ENST00000258080	damaging_missense	1	2	0	1300
ENSG00000115317	ENST00000258080	other_missense	4	5	0	1814
ENSG00000115317	ENST00000258080	pLoF	0	0	0	30
ENSG00000115317	ENST00000258080	pLoF_damaging_missense	1	2	0	1330
ENSG00000115317	ENST00000258080	synonymous	0	0	4	1006
ENSG00000115318	ENST00000264094	damaging_missense	0	0	0	135
ENSG00000115318	ENST00000264094	other_missense	8	4	7	2976
ENSG00000115318	ENST00000264094	pLoF	0	0	0	48
ENSG00000115318	ENST00000264094	pLoF_damaging_missense	0	0	0	183
ENSG00000115318	ENST00000264094	synonymous	3	2	0	1156
ENSG00000115325	ENST00000233668	damaging_missense	0	0	22	78
ENSG00000115325	ENST00000233668	other_missense	2	4	0	1489
ENSG00000115325	ENST00000233668	pLoF	0	0	0	20
ENSG00000115325	ENST00000233668	pLoF_damaging_missense	0	0	22	98
ENSG00000115325	ENST00000233668	synonymous	0	1	0	421
ENSG00000115339	ENST00000392701	damaging_missense	0	0	0	269
ENSG00000115339	ENST00000392701	other_missense	1	0	0	770
ENSG00000115339	ENST00000392701	pLoF	0	0	6	70
ENSG00000115339	ENST00000392701	pLoF_damaging_missense	0	0	6	339
ENSG00000115339	ENST00000392701	synonymous	3	3	0	2107
ENSG00000115350	ENST00000483063	damaging_missense	0	0	0	2
ENSG00000115350	ENST00000483063	other_missense	1	0	0	508
ENSG00000115350	ENST00000483063	pLoF	0	0	0	56
ENSG00000115350	ENST00000483063	pLoF_damaging_missense	0	0	0	58
ENSG00000115350	ENST00000483063	synonymous	2	8	0	2958
ENSG00000115353	ENST00000305249	damaging_missense	0	0	0	67
ENSG00000115353	ENST00000305249	other_missense	3	0	0	1123
ENSG00000115353	ENST00000305249	pLoF	0	0	0	112
ENSG00000115353	ENST00000305249	pLoF_damaging_missense	0	0	0	179
ENSG00000115353	ENST00000305249	synonymous	0	0	0	293
ENSG00000115355	ENST00000336838	damaging_missense	0	0	0	1
ENSG00000115355	ENST00000336838	other_missense	4	3	0	2676
ENSG00000115355	ENST00000336838	pLoF_damaging_missense	0	0	0	1
ENSG00000115355	ENST00000336838	synonymous	10	8	4	3909
ENSG00000115361	ENST00000233710	damaging_missense	10	22	1	3719
ENSG00000115361	ENST00000233710	other_missense	6	14	0	2961
ENSG00000115361	ENST00000233710	pLoF	0	21	0	3160
ENSG00000115361	ENST00000233710	pLoF_damaging_missense	10	22	2868	1134
ENSG00000115361	ENST00000233710	synonymous	1	2	2	1203
ENSG00000115363	ENST00000233712	damaging_missense	0	0	0	19
ENSG00000115363	ENST00000233712	other_missense	22	425	3	16957
ENSG00000115363	ENST00000233712	pLoF	0	0	0	16
ENSG00000115363	ENST00000233712	pLoF_damaging_missense	0	0	0	35
ENSG00000115363	ENST00000233712	synonymous	0	0	0	223
ENSG00000115364	ENST00000393909	damaging_missense	0	0	0	66
ENSG00000115364	ENST00000393909	other_missense	0	0	0	656
ENSG00000115364	ENST00000393909	pLoF	0	0	0	133
ENSG00000115364	ENST00000393909	pLoF_damaging_missense	0	0	0	199
ENSG00000115364	ENST00000393909	synonymous	1	1	0	494
ENSG00000115365	ENST00000443314	damaging_missense	4	0	0	1070
ENSG00000115365	ENST00000443314	other_missense	2	1	0	1302
ENSG00000115365	ENST00000443314	pLoF	0	0	0	9
ENSG00000115365	ENST00000443314	pLoF_damaging_missense	5	0	0	1077
ENSG00000115365	ENST00000443314	synonymous	0	0	0	658
ENSG00000115368	ENST00000314761	damaging_missense	0	0	0	20
ENSG00000115368	ENST00000314761	other_missense	8	2	48	2446
ENSG00000115368	ENST00000314761	pLoF	0	0	0	44
ENSG00000115368	ENST00000314761	pLoF_damaging_missense	0	0	0	64
ENSG00000115368	ENST00000314761	synonymous	1	1	1	953
ENSG00000115380	ENST00000394555	damaging_missense	0	0	0	122
ENSG00000115380	ENST00000394555	other_missense	0	1	3	999
ENSG00000115380	ENST00000394555	pLoF_damaging_missense	0	0	0	122
ENSG00000115380	ENST00000394555	synonymous	11	119	15	9155
ENSG00000115386	ENST00000233735	other_missense	0	0	0	219
ENSG00000115386	ENST00000233735	pLoF	0	0	0	16
ENSG00000115386	ENST00000233735	pLoF_damaging_missense	0	0	0	16
ENSG00000115386	ENST00000233735	synonymous	1	5	0	2089
ENSG00000115392	ENST00000402135	damaging_missense	0	0	0	40
ENSG00000115392	ENST00000402135	other_missense	7	1	3	2464
ENSG00000115392	ENST00000402135	pLoF	0	2	0	1587
ENSG00000115392	ENST00000402135	pLoF_damaging_missense	0	2	0	1627
ENSG00000115392	ENST00000402135	synonymous	0	0	0	429
ENSG00000115414	ENST00000354785	damaging_missense	0	6	0	1988
ENSG00000115414	ENST00000354785	other_missense	87	2	50	7635
ENSG00000115414	ENST00000354785	pLoF	0	0	0	39
ENSG00000115414	ENST00000354785	pLoF_damaging_missense	0	6	0	2027
ENSG00000115414	ENST00000354785	synonymous	35	9	158	5224
ENSG00000115415	ENST00000361099	damaging_missense	0	0	0	30
ENSG00000115415	ENST00000361099	other_missense	0	1	0	1596
ENSG00000115415	ENST00000361099	pLoF	0	0	0	2
ENSG00000115415	ENST00000361099	pLoF_damaging_missense	0	0	0	32
ENSG00000115415	ENST00000361099	synonymous	19	3	3	3264
ENSG00000115419	ENST00000320717	damaging_missense	0	0	0	13
ENSG00000115419	ENST00000320717	other_missense	1	0	0	524
ENSG00000115419	ENST00000320717	pLoF	0	0	0	7
ENSG00000115419	ENST00000320717	pLoF_damaging_missense	0	0	0	20
ENSG00000115419	ENST00000320717	synonymous	0	0	0	227
ENSG00000115421	ENST00000238714	damaging_missense	0	0	0	38
ENSG00000115421	ENST00000238714	other_missense	2	0	2	853
ENSG00000115421	ENST00000238714	pLoF	0	0	0	13
ENSG00000115421	ENST00000238714	pLoF_damaging_missense	0	0	0	51
ENSG00000115421	ENST00000238714	synonymous	12	8	6	3694
ENSG00000115423	ENST00000389394	damaging_missense	2	0	0	905
ENSG00000115423	ENST00000389394	other_missense	1062	211	2872	24302
ENSG00000115423	ENST00000389394	pLoF	0	0	2	828
ENSG00000115423	ENST00000389394	pLoF_damaging_missense	4	0	17	1699
ENSG00000115423	ENST00000389394	synonymous	311	129	306	16253
ENSG00000115425	ENST00000265322	damaging_missense	0	0	0	16
ENSG00000115425	ENST00000265322	other_missense	1	0	5	936
ENSG00000115425	ENST00000265322	pLoF	0	0	2	62
ENSG00000115425	ENST00000265322	pLoF_damaging_missense	0	0	2	78
ENSG00000115425	ENST00000265322	synonymous	0	0	0	248
ENSG00000115446	ENST00000409975	damaging_missense	0	0	0	20
ENSG00000115446	ENST00000409975	other_missense	0	2	0	1506
ENSG00000115446	ENST00000409975	pLoF	0	0	0	59
ENSG00000115446	ENST00000409975	pLoF_damaging_missense	0	0	0	79
ENSG00000115446	ENST00000409975	synonymous	0	0	0	243
ENSG00000115457	ENST00000233809	other_missense	0	0	0	647
ENSG00000115457	ENST00000233809	pLoF	0	0	0	1
ENSG00000115457	ENST00000233809	pLoF_damaging_missense	0	0	0	1
ENSG00000115457	ENST00000233809	synonymous	0	0	3	418
ENSG00000115459	ENST00000409344	damaging_missense	0	0	0	11
ENSG00000115459	ENST00000409344	other_missense	2	1	0	1397
ENSG00000115459	ENST00000409344	pLoF	0	0	0	103
ENSG00000115459	ENST00000409344	pLoF_damaging_missense	0	0	0	114
ENSG00000115459	ENST00000409344	synonymous	1	0	0	353
ENSG00000115461	ENST00000233813	damaging_missense	0	0	0	11
ENSG00000115461	ENST00000233813	other_missense	0	1	0	808
ENSG00000115461	ENST00000233813	pLoF	0	0	0	3
ENSG00000115461	ENST00000233813	pLoF_damaging_missense	0	0	0	14
ENSG00000115461	ENST00000233813	synonymous	0	176553	1	33
ENSG00000115464	ENST00000398571	damaging_missense	0	0	0	182
ENSG00000115464	ENST00000398571	other_missense	50	170702	123	5668
ENSG00000115464	ENST00000398571	pLoF	0	0	0	9
ENSG00000115464	ENST00000398571	pLoF_damaging_missense	0	0	0	191
ENSG00000115464	ENST00000398571	synonymous	266	171055	110	5119
ENSG00000115468	ENST00000264059	damaging_missense	0	0	0	31
ENSG00000115468	ENST00000264059	other_missense	0	1	0	821
ENSG00000115468	ENST00000264059	pLoF_damaging_missense	0	0	0	31
ENSG00000115468	ENST00000264059	synonymous	0	0	0	288
ENSG00000115474	ENST00000233826	damaging_missense	0	0	0	70
ENSG00000115474	ENST00000233826	other_missense	0	0	0	193
ENSG00000115474	ENST00000233826	pLoF	0	0	0	4
ENSG00000115474	ENST00000233826	pLoF_damaging_missense	0	0	0	74
ENSG00000115474	ENST00000233826	synonymous	0	0	0	131
ENSG00000115484	ENST00000394440	damaging_missense	0	0	0	320
ENSG00000115484	ENST00000394440	other_missense	0	2	0	675
ENSG00000115484	ENST00000394440	pLoF	0	0	0	1
ENSG00000115484	ENST00000394440	pLoF_damaging_missense	0	0	0	321
ENSG00000115484	ENST00000394440	synonymous	3	9	0	3036
ENSG00000115486	ENST00000233838	damaging_missense	2	0	0	840
ENSG00000115486	ENST00000233838	other_missense	0	0	0	1083
ENSG00000115486	ENST00000233838	pLoF	0	0	0	119
ENSG00000115486	ENST00000233838	pLoF_damaging_missense	2	0	0	959
ENSG00000115486	ENST00000233838	synonymous	30	22	0	5141
ENSG00000115488	ENST00000233840	damaging_missense	3	7	0	2066
ENSG00000115488	ENST00000233840	other_missense	3	0	7	747
ENSG00000115488	ENST00000233840	pLoF	0	0	0	12
ENSG00000115488	ENST00000233840	pLoF_damaging_missense	3	7	0	2078
ENSG00000115488	ENST00000233840	synonymous	17	7	15	3812
ENSG00000115504	ENST00000263991	damaging_missense	0	12	0	2760
ENSG00000115504	ENST00000263991	other_missense	52	9	14	6271
ENSG00000115504	ENST00000263991	pLoF	0	0	0	20
ENSG00000115504	ENST00000263991	pLoF_damaging_missense	1	12	0	2778
ENSG00000115504	ENST00000263991	synonymous	3	2	2	2209
ENSG00000115507	ENST00000282549	damaging_missense	0	0	0	134
ENSG00000115507	ENST00000282549	other_missense	0	0	7	206
ENSG00000115507	ENST00000282549	pLoF_damaging_missense	0	0	0	134
ENSG00000115507	ENST00000282549	synonymous	0	0	0	146
ENSG00000115514	ENST00000264255	damaging_missense	0	0	0	13
ENSG00000115514	ENST00000264255	other_missense	0	1	0	1104
ENSG00000115514	ENST00000264255	pLoF	0	0	0	1
ENSG00000115514	ENST00000264255	pLoF_damaging_missense	0	0	0	14
ENSG00000115514	ENST00000264255	synonymous	0	0	0	30
ENSG00000115520	ENST00000263960	damaging_missense	0	0	0	22
ENSG00000115520	ENST00000263960	other_missense	0	0	0	672
ENSG00000115520	ENST00000263960	pLoF	0	0	0	4
ENSG00000115520	ENST00000263960	pLoF_damaging_missense	0	0	0	26
ENSG00000115520	ENST00000263960	synonymous	4	8	0	2818
ENSG00000115523	ENST00000524600	other_missense	4	5	0	3207
ENSG00000115523	ENST00000524600	pLoF	0	6	0	1919
ENSG00000115523	ENST00000524600	pLoF_damaging_missense	0	6	0	1919
ENSG00000115523	ENST00000524600	synonymous	0	0	0	117
ENSG00000115524	ENST00000335508	damaging_missense	0	0	0	6
ENSG00000115524	ENST00000335508	other_missense	0	0	6	283
ENSG00000115524	ENST00000335508	pLoF_damaging_missense	0	0	0	6
ENSG00000115524	ENST00000335508	synonymous	53	18	271	6323
ENSG00000115525	ENST00000638572	damaging_missense	0	0	0	9
ENSG00000115525	ENST00000638572	other_missense	4	6	2	2832
ENSG00000115525	ENST00000638572	pLoF	0	0	0	69
ENSG00000115525	ENST00000638572	pLoF_damaging_missense	0	0	0	78
ENSG00000115525	ENST00000638572	synonymous	4	5	0	2718
ENSG00000115526	ENST00000264249	damaging_missense	0	0	0	142
ENSG00000115526	ENST00000264249	other_missense	1	0	34	1079
ENSG00000115526	ENST00000264249	pLoF	0	0	0	7
ENSG00000115526	ENST00000264249	pLoF_damaging_missense	0	0	0	149
ENSG00000115526	ENST00000264249	synonymous	0	0	1	505
ENSG00000115539	ENST00000264254	damaging_missense	0	0	0	22
ENSG00000115539	ENST00000264254	other_missense	4	7	0	2781
ENSG00000115539	ENST00000264254	pLoF	0	0	0	15
ENSG00000115539	ENST00000264254	pLoF_damaging_missense	0	0	0	37
ENSG00000115539	ENST00000264254	synonymous	0	0	0	102
ENSG00000115540	ENST00000323303	damaging_missense	0	0	0	12
ENSG00000115540	ENST00000323303	other_missense	0	0	0	128
ENSG00000115540	ENST00000323303	pLoF	0	0	0	3
ENSG00000115540	ENST00000323303	pLoF_damaging_missense	0	0	0	15
ENSG00000115540	ENST00000323303	synonymous	0	0	0	101
ENSG00000115541	ENST00000233893	damaging_missense	0	0	0	33
ENSG00000115541	ENST00000233893	other_missense	0	0	0	52
ENSG00000115541	ENST00000233893	pLoF_damaging_missense	0	0	0	33
ENSG00000115541	ENST00000233893	synonymous	0	0	0	110
ENSG00000115548	ENST00000409556	damaging_missense	0	0	0	54
ENSG00000115548	ENST00000409556	other_missense	23	2	11	4349
ENSG00000115548	ENST00000409556	pLoF	0	0	0	50
ENSG00000115548	ENST00000409556	pLoF_damaging_missense	0	0	0	104
ENSG00000115548	ENST00000409556	synonymous	75	104	59	10062
ENSG00000115556	ENST00000450993	damaging_missense	0	1	0	783
ENSG00000115556	ENST00000450993	other_missense	19	41	2	5850
ENSG00000115556	ENST00000450993	pLoF	0	0	2	162
ENSG00000115556	ENST00000450993	pLoF_damaging_missense	0	1	2	945
ENSG00000115556	ENST00000450993	synonymous	11	3	0	2839
ENSG00000115561	ENST00000263856	damaging_missense	0	0	0	77
ENSG00000115561	ENST00000263856	other_missense	1	0	0	520
ENSG00000115561	ENST00000263856	pLoF_damaging_missense	0	0	0	77
ENSG00000115561	ENST00000263856	synonymous	0	1	0	372
ENSG00000115568	ENST00000411696	damaging_missense	0	0	0	52
ENSG00000115568	ENST00000411696	other_missense	114	19	318	8221
ENSG00000115568	ENST00000411696	pLoF	0	0	0	213
ENSG00000115568	ENST00000411696	pLoF_damaging_missense	0	0	0	265
ENSG00000115568	ENST00000411696	synonymous	22	9	13	4697
ENSG00000115590	ENST00000332549	damaging_missense	0	0	0	11
ENSG00000115590	ENST00000332549	other_missense	17	6	2	3757
ENSG00000115590	ENST00000332549	pLoF	0	0	0	160
ENSG00000115590	ENST00000332549	pLoF_damaging_missense	0	0	0	171
ENSG00000115590	ENST00000332549	synonymous	11	9	0	3673
ENSG00000115592	ENST00000439262	damaging_missense	0	0	1	1176
ENSG00000115592	ENST00000439262	other_missense	2	2	0	2166
ENSG00000115592	ENST00000439262	pLoF	0	0	0	66
ENSG00000115592	ENST00000439262	pLoF_damaging_missense	0	0	1	1242
ENSG00000115592	ENST00000439262	synonymous	7	5	14	2561
ENSG00000115593	ENST00000419482	damaging_missense	0	0	0	263
ENSG00000115593	ENST00000419482	other_missense	25	14	21	5033
ENSG00000115593	ENST00000419482	pLoF	0	0	0	41
ENSG00000115593	ENST00000419482	pLoF_damaging_missense	0	0	0	304
ENSG00000115593	ENST00000419482	synonymous	37	20	202	6778
ENSG00000115594	ENST00000410023	damaging_missense	0	0	0	1
ENSG00000115594	ENST00000410023	other_missense	7	6	396	2539
ENSG00000115594	ENST00000410023	pLoF	0	0	0	7
ENSG00000115594	ENST00000410023	pLoF_damaging_missense	0	0	0	8
ENSG00000115594	ENST00000410023	synonymous	3	6	28	2053
ENSG00000115596	ENST00000233948	damaging_missense	0	0	0	101
ENSG00000115596	ENST00000233948	other_missense	0	0	0	429
ENSG00000115596	ENST00000233948	pLoF	0	0	0	14
ENSG00000115596	ENST00000233948	pLoF_damaging_missense	0	0	0	115
ENSG00000115596	ENST00000233948	synonymous	76	176	0	12808
ENSG00000115598	ENST00000264257	damaging_missense	0	0	0	1
ENSG00000115598	ENST00000264257	other_missense	17	7	3	4065
ENSG00000115598	ENST00000264257	pLoF	0	4	0	205
ENSG00000115598	ENST00000264257	pLoF_damaging_missense	0	4	0	206
ENSG00000115598	ENST00000264257	synonymous	2	0	6	1761
ENSG00000115602	ENST00000233954	damaging_missense	0	0	0	94
ENSG00000115602	ENST00000233954	other_missense	44	12	451	4991
ENSG00000115602	ENST00000233954	pLoF	0	0	0	37
ENSG00000115602	ENST00000233954	pLoF_damaging_missense	0	0	0	131
ENSG00000115602	ENST00000233954	synonymous	12	3	8	3245
ENSG00000115604	ENST00000409599	damaging_missense	0	0	0	35
ENSG00000115604	ENST00000409599	other_missense	5	3	7	2725
ENSG00000115604	ENST00000409599	pLoF	0	1	0	73
ENSG00000115604	ENST00000409599	pLoF_damaging_missense	0	1	0	108
ENSG00000115604	ENST00000409599	synonymous	0	0	0	439
ENSG00000115607	ENST00000264260	damaging_missense	0	0	0	13
ENSG00000115607	ENST00000264260	other_missense	23	9	862	3689
ENSG00000115607	ENST00000264260	pLoF	0	0	0	85
ENSG00000115607	ENST00000264260	pLoF_damaging_missense	0	0	0	98
ENSG00000115607	ENST00000264260	synonymous	8	10	0	3460
ENSG00000115616	ENST00000233969	damaging_missense	0	0	0	24
ENSG00000115616	ENST00000233969	other_missense	21	8	7	4191
ENSG00000115616	ENST00000233969	pLoF	0	0	0	22
ENSG00000115616	ENST00000233969	pLoF_damaging_missense	0	0	0	46
ENSG00000115616	ENST00000233969	synonymous	0	0	0	633
ENSG00000115641	ENST00000409807	damaging_missense	0	0	0	381
ENSG00000115641	ENST00000409807	other_missense	0	3	1	1000
ENSG00000115641	ENST00000409807	pLoF	0	0	0	9
ENSG00000115641	ENST00000409807	pLoF_damaging_missense	0	0	0	390
ENSG00000115641	ENST00000409807	synonymous	0	0	0	489
ENSG00000115648	ENST00000264605	damaging_missense	0	0	0	27
ENSG00000115648	ENST00000264605	other_missense	84	215	146	13634
ENSG00000115648	ENST00000264605	pLoF	0	0	0	66
ENSG00000115648	ENST00000264605	pLoF_damaging_missense	0	0	0	93
ENSG00000115648	ENST00000264605	synonymous	1	2	0	2383
ENSG00000115649	ENST00000409789	damaging_missense	0	0	0	21
ENSG00000115649	ENST00000409789	other_missense	68	217	1	13356
ENSG00000115649	ENST00000409789	pLoF	0	0	0	28
ENSG00000115649	ENST00000409789	pLoF_damaging_missense	0	0	0	49
ENSG00000115649	ENST00000409789	synonymous	0	0	0	572
ENSG00000115652	ENST00000283148	damaging_missense	0	0	0	145
ENSG00000115652	ENST00000283148	other_missense	0	0	3	314
ENSG00000115652	ENST00000283148	pLoF	0	0	0	38
ENSG00000115652	ENST00000283148	pLoF_damaging_missense	0	0	0	183
ENSG00000115652	ENST00000283148	synonymous	11	7	0	3022
ENSG00000115657	ENST00000265316	damaging_missense	35	19	48	5865
ENSG00000115657	ENST00000265316	other_missense	10	7	58	3179
ENSG00000115657	ENST00000265316	pLoF	0	0	35	257
ENSG00000115657	ENST00000265316	pLoF_damaging_missense	42	19	81	6110
ENSG00000115657	ENST00000265316	synonymous	1	0	1	863
ENSG00000115661	ENST00000409638	damaging_missense	0	0	0	63
ENSG00000115661	ENST00000409638	other_missense	1	4	0	2148
ENSG00000115661	ENST00000409638	pLoF	0	0	0	18
ENSG00000115661	ENST00000409638	pLoF_damaging_missense	0	0	0	81
ENSG00000115661	ENST00000409638	synonymous	0	176561	0	26
ENSG00000115665	ENST00000264047	damaging_missense	0	0	0	160
ENSG00000115665	ENST00000264047	other_missense	2	2	0	1176
ENSG00000115665	ENST00000264047	pLoF	0	0	0	14
ENSG00000115665	ENST00000264047	pLoF_damaging_missense	0	0	0	174
ENSG00000115665	ENST00000264047	synonymous	2	0	0	786
ENSG00000115677	ENST00000391975	damaging_missense	0	0	0	13
ENSG00000115677	ENST00000391975	other_missense	5	0	7	2004
ENSG00000115677	ENST00000391975	pLoF	0	0	0	1
ENSG00000115677	ENST00000391975	pLoF_damaging_missense	0	0	0	14
ENSG00000115677	ENST00000391975	synonymous	12	2	1	3592
ENSG00000115685	ENST00000234038	damaging_missense	0	0	0	7
ENSG00000115685	ENST00000234038	other_missense	0	2	0	1775
ENSG00000115685	ENST00000234038	pLoF	0	0	0	11
ENSG00000115685	ENST00000234038	pLoF_damaging_missense	0	0	0	18
ENSG00000115685	ENST00000234038	synonymous	1	1	0	1100
ENSG00000115687	ENST00000358649	damaging_missense	0	0	0	347
ENSG00000115687	ENST00000358649	other_missense	153	16	548	9919
ENSG00000115687	ENST00000358649	pLoF	2	0	0	1258
ENSG00000115687	ENST00000358649	pLoF_damaging_missense	4	0	6	1589
ENSG00000115687	ENST00000358649	synonymous	67	13	306	6416
ENSG00000115694	ENST00000316586	damaging_missense	0	0	0	6
ENSG00000115694	ENST00000316586	other_missense	0	0	7	422
ENSG00000115694	ENST00000316586	pLoF	0	0	0	34
ENSG00000115694	ENST00000316586	pLoF_damaging_missense	0	0	0	40
ENSG00000115694	ENST00000316586	synonymous	19	10	17	4937
ENSG00000115705	ENST00000345913	damaging_missense	1	0	0	725
ENSG00000115705	ENST00000345913	other_missense	18	1	215	3371
ENSG00000115705	ENST00000345913	pLoF	0	1	0	378
ENSG00000115705	ENST00000345913	pLoF_damaging_missense	1	1	0	1103
ENSG00000115705	ENST00000345913	synonymous	117	23	92	9322
ENSG00000115718	ENST00000234071	damaging_missense	0	0	0	464
ENSG00000115718	ENST00000234071	other_missense	0	0	0	479
ENSG00000115718	ENST00000234071	pLoF	0	0	0	6
ENSG00000115718	ENST00000234071	pLoF_damaging_missense	0	0	0	470
ENSG00000115718	ENST00000234071	synonymous	2	1	1	970
ENSG00000115738	ENST00000234091	damaging_missense	0	0	0	8
ENSG00000115738	ENST00000234091	other_missense	0	0	0	216
ENSG00000115738	ENST00000234091	pLoF_damaging_missense	0	0	0	8
ENSG00000115738	ENST00000234091	synonymous	0	0	0	175
ENSG00000115750	ENST00000263663	other_missense	3	176446	2	136
ENSG00000115750	ENST00000263663	pLoF	0	1	28	309
ENSG00000115750	ENST00000263663	pLoF_damaging_missense	0	1	28	309
ENSG00000115750	ENST00000263663	synonymous	11	62	21	7215
ENSG00000115756	ENST00000620771	damaging_missense	0	0	0	23
ENSG00000115756	ENST00000620771	other_missense	0	0	0	125
ENSG00000115756	ENST00000620771	pLoF_damaging_missense	0	0	0	23
ENSG00000115756	ENST00000620771	synonymous	0	0	1	263
ENSG00000115758	ENST00000234111	damaging_missense	0	0	0	878
ENSG00000115758	ENST00000234111	other_missense	2	0	0	1017
ENSG00000115758	ENST00000234111	pLoF	0	0	0	11
ENSG00000115758	ENST00000234111	pLoF_damaging_missense	0	0	0	889
ENSG00000115758	ENST00000234111	synonymous	13	197	30	12092
ENSG00000115760	ENST00000421745	damaging_missense	3	2	15	1822
ENSG00000115760	ENST00000421745	other_missense	90	9	117	7756
ENSG00000115760	ENST00000421745	pLoF	0	0	0	15
ENSG00000115760	ENST00000421745	pLoF_damaging_missense	3	2	15	1837
ENSG00000115760	ENST00000421745	synonymous	217	32	51	12233
ENSG00000115761	ENST00000381685	damaging_missense	1	0	0	504
ENSG00000115761	ENST00000381685	other_missense	9	4	0	2970
ENSG00000115761	ENST00000381685	pLoF	0	0	14	24
ENSG00000115761	ENST00000381685	pLoF_damaging_missense	1	0	14	528
ENSG00000115761	ENST00000381685	synonymous	1	0	0	1451
ENSG00000115762	ENST00000403716	damaging_missense	0	0	0	16
ENSG00000115762	ENST00000403716	other_missense	2	0	0	822
ENSG00000115762	ENST00000403716	pLoF	0	0	45	342
ENSG00000115762	ENST00000403716	pLoF_damaging_missense	0	0	45	358
ENSG00000115762	ENST00000403716	synonymous	2	2	0	1405
ENSG00000115806	ENST00000234160	damaging_missense	0	0	0	4
ENSG00000115806	ENST00000234160	other_missense	0	0	0	425
ENSG00000115806	ENST00000234160	pLoF	0	0	0	9
ENSG00000115806	ENST00000234160	pLoF_damaging_missense	0	0	0	13
ENSG00000115806	ENST00000234160	synonymous	4	4	0	2176
ENSG00000115808	ENST00000263918	damaging_missense	0	0	0	230
ENSG00000115808	ENST00000263918	other_missense	1	0	0	1110
ENSG00000115808	ENST00000263918	pLoF	0	0	0	17
ENSG00000115808	ENST00000263918	pLoF_damaging_missense	0	0	0	247
ENSG00000115808	ENST00000263918	synonymous	10	2	0	2314
ENSG00000115816	ENST00000234170	damaging_missense	0	0	0	47
ENSG00000115816	ENST00000234170	other_missense	55	6	30	6359
ENSG00000115816	ENST00000234170	pLoF	0	0	0	82
ENSG00000115816	ENST00000234170	pLoF_damaging_missense	0	0	0	129
ENSG00000115816	ENST00000234170	synonymous	1	0	6	618
ENSG00000115825	ENST00000379066	damaging_missense	3	0	0	2087
ENSG00000115825	ENST00000379066	other_missense	8	6	3	3608
ENSG00000115825	ENST00000379066	pLoF	0	0	0	17
ENSG00000115825	ENST00000379066	pLoF_damaging_missense	3	0	0	2104
ENSG00000115825	ENST00000379066	synonymous	3	5	4	2510
ENSG00000115827	ENST00000375255	damaging_missense	0	0	0	64
ENSG00000115827	ENST00000375255	other_missense	10	1	4	2709
ENSG00000115827	ENST00000375255	pLoF	0	0	0	62
ENSG00000115827	ENST00000375255	pLoF_damaging_missense	0	0	0	126
ENSG00000115827	ENST00000375255	synonymous	0	0	0	401
ENSG00000115828	ENST00000338415	damaging_missense	0	0	0	575
ENSG00000115828	ENST00000338415	other_missense	9	0	5	1879
ENSG00000115828	ENST00000338415	pLoF	1	0	0	520
ENSG00000115828	ENST00000338415	pLoF_damaging_missense	3	0	0	1091
ENSG00000115828	ENST00000338415	synonymous	8	344	2	15375
ENSG00000115839	ENST00000442034	damaging_missense	0	0	0	102
ENSG00000115839	ENST00000442034	other_missense	22	9	13	4365
ENSG00000115839	ENST00000442034	pLoF	0	0	0	71
ENSG00000115839	ENST00000442034	pLoF_damaging_missense	0	0	2	169
ENSG00000115839	ENST00000442034	synonymous	3	14	8	3060
ENSG00000115840	ENST00000422440	damaging_missense	0	0	0	96
ENSG00000115840	ENST00000422440	other_missense	1	0	0	651
ENSG00000115840	ENST00000422440	pLoF	0	0	0	10
ENSG00000115840	ENST00000422440	pLoF_damaging_missense	0	0	0	106
ENSG00000115840	ENST00000422440	synonymous	2	6	1	2146
ENSG00000115841	ENST00000234195	damaging_missense	0	0	0	27
ENSG00000115841	ENST00000234195	other_missense	3	5	33	2178
ENSG00000115841	ENST00000234195	pLoF	0	0	0	308
ENSG00000115841	ENST00000234195	pLoF_damaging_missense	0	0	0	335
ENSG00000115841	ENST00000234195	synonymous	0	0	0	857
ENSG00000115844	ENST00000234198	damaging_missense	0	0	0	36
ENSG00000115844	ENST00000234198	other_missense	0	0	0	577
ENSG00000115844	ENST00000234198	pLoF	0	0	0	5
ENSG00000115844	ENST00000234198	pLoF_damaging_missense	0	0	0	41
ENSG00000115844	ENST00000234198	synonymous	0	0	0	491
ENSG00000115850	ENST00000264162	damaging_missense	0	0	0	74
ENSG00000115850	ENST00000264162	other_missense	0	176572	0	15
ENSG00000115850	ENST00000264162	pLoF	0	0	1	75
ENSG00000115850	ENST00000264162	pLoF_damaging_missense	0	0	1	149
ENSG00000115850	ENST00000264162	synonymous	142	12	187	9682
ENSG00000115866	ENST00000264161	damaging_missense	0	0	0	235
ENSG00000115866	ENST00000264161	other_missense	0	3	0	967
ENSG00000115866	ENST00000264161	pLoF	0	0	0	22
ENSG00000115866	ENST00000264161	pLoF_damaging_missense	0	0	0	257
ENSG00000115866	ENST00000264161	synonymous	0	0	0	45
ENSG00000115875	ENST00000313117	other_missense	0	0	0	232
ENSG00000115875	ENST00000313117	synonymous	1	0	0	178
ENSG00000115884	ENST00000381150	other_missense	0	176557	0	30
ENSG00000115884	ENST00000381150	pLoF	0	0	0	7
ENSG00000115884	ENST00000381150	pLoF_damaging_missense	0	0	0	7
ENSG00000115884	ENST00000381150	synonymous	0	0	0	402
ENSG00000115896	ENST00000428675	damaging_missense	0	0	0	164
ENSG00000115896	ENST00000428675	other_missense	35	5	47	5823
ENSG00000115896	ENST00000428675	pLoF	0	0	2	6
ENSG00000115896	ENST00000428675	pLoF_damaging_missense	0	0	2	170
ENSG00000115896	ENST00000428675	synonymous	0	0	0	533
ENSG00000115902	ENST00000234256	damaging_missense	0	0	0	488
ENSG00000115902	ENST00000234256	other_missense	5	0	0	1703
ENSG00000115902	ENST00000234256	pLoF	0	0	0	52
ENSG00000115902	ENST00000234256	pLoF_damaging_missense	0	0	0	540
ENSG00000115902	ENST00000234256	synonymous	22	7	230	4143
ENSG00000115904	ENST00000426016	damaging_missense	0	0	0	107
ENSG00000115904	ENST00000426016	other_missense	5	2	0	2572
ENSG00000115904	ENST00000426016	pLoF	0	0	0	51
ENSG00000115904	ENST00000426016	pLoF_damaging_missense	0	0	0	158
ENSG00000115904	ENST00000426016	synonymous	0	0	6	613
ENSG00000115919	ENST00000264170	damaging_missense	0	0	0	130
ENSG00000115919	ENST00000264170	other_missense	1	0	8	650
ENSG00000115919	ENST00000264170	pLoF	0	1	0	178
ENSG00000115919	ENST00000264170	pLoF_damaging_missense	0	1	0	308
ENSG00000115919	ENST00000264170	synonymous	0	4	0	1880
ENSG00000115935	ENST00000392547	damaging_missense	0	0	0	8
ENSG00000115935	ENST00000392547	other_missense	16	162211	86	13951
ENSG00000115935	ENST00000392547	pLoF	0	0	0	8
ENSG00000115935	ENST00000392547	pLoF_damaging_missense	0	0	0	16
ENSG00000115935	ENST00000392547	synonymous	161	361	29	18762
ENSG00000115942	ENST00000234296	damaging_missense	0	0	0	32
ENSG00000115942	ENST00000234296	other_missense	1	0	2	785
ENSG00000115942	ENST00000234296	pLoF	0	0	0	5
ENSG00000115942	ENST00000234296	pLoF_damaging_missense	0	0	0	37
ENSG00000115942	ENST00000234296	synonymous	1	0	0	488
ENSG00000115944	ENST00000378669	damaging_missense	0	0	0	47
ENSG00000115944	ENST00000378669	other_missense	0	0	0	395
ENSG00000115944	ENST00000378669	pLoF	0	0	0	3
ENSG00000115944	ENST00000378669	pLoF_damaging_missense	0	0	0	50
ENSG00000115944	ENST00000378669	synonymous	0	0	0	107
ENSG00000115946	ENST00000263657	damaging_missense	0	0	0	87
ENSG00000115946	ENST00000263657	other_missense	2	3	5	1488
ENSG00000115946	ENST00000263657	pLoF	0	0	0	6
ENSG00000115946	ENST00000263657	pLoF_damaging_missense	0	0	0	93
ENSG00000115946	ENST00000263657	synonymous	1	0	0	360
ENSG00000115947	ENST00000535373	damaging_missense	0	2	0	1224
ENSG00000115947	ENST00000535373	other_missense	3	6	0	2396
ENSG00000115947	ENST00000535373	pLoF	0	0	0	69
ENSG00000115947	ENST00000535373	pLoF_damaging_missense	0	2	1	1291
ENSG00000115947	ENST00000535373	synonymous	0	0	0	109
ENSG00000115956	ENST00000234313	damaging_missense	0	0	0	34
ENSG00000115956	ENST00000234313	other_missense	1	1	14	1249
ENSG00000115956	ENST00000234313	pLoF	0	0	0	21
ENSG00000115956	ENST00000234313	pLoF_damaging_missense	0	0	0	55
ENSG00000115956	ENST00000234313	synonymous	0	0	0	136
ENSG00000115963	ENST00000375734	damaging_missense	0	0	0	45
ENSG00000115963	ENST00000375734	other_missense	0	0	0	292
ENSG00000115963	ENST00000375734	pLoF_damaging_missense	0	0	0	45
ENSG00000115963	ENST00000375734	synonymous	0	0	0	461
ENSG00000115966	ENST00000264110	damaging_missense	0	0	0	3
ENSG00000115966	ENST00000264110	other_missense	0	0	0	1074
ENSG00000115966	ENST00000264110	pLoF	0	0	0	6
ENSG00000115966	ENST00000264110	pLoF_damaging_missense	0	0	0	9
ENSG00000115966	ENST00000264110	synonymous	0	0	1	170
ENSG00000115970	ENST00000405006	damaging_missense	0	0	9	140
ENSG00000115970	ENST00000405006	other_missense	176	9	223	11208
ENSG00000115970	ENST00000405006	pLoF	0	0	0	304
ENSG00000115970	ENST00000405006	pLoF_damaging_missense	0	0	9	444
ENSG00000115970	ENST00000405006	synonymous	34	12	8	5183
ENSG00000115977	ENST00000409085	damaging_missense	0	0	0	16
ENSG00000115977	ENST00000409085	other_missense	84	337	37	16109
ENSG00000115977	ENST00000409085	pLoF	0	0	0	3
ENSG00000115977	ENST00000409085	pLoF_damaging_missense	0	0	0	19
ENSG00000115977	ENST00000409085	synonymous	1	0	0	780
ENSG00000115993	ENST00000332624	damaging_missense	0	0	0	74
ENSG00000115993	ENST00000332624	other_missense	6	0	61	1228
ENSG00000115993	ENST00000332624	pLoF	0	1	0	227
ENSG00000115993	ENST00000332624	pLoF_damaging_missense	0	1	0	301
ENSG00000115993	ENST00000332624	synonymous	0	176570	0	17
ENSG00000115998	ENST00000264434	damaging_missense	0	0	0	338
ENSG00000115998	ENST00000264434	other_missense	0	1	3	1713
ENSG00000115998	ENST00000264434	pLoF	0	0	0	11
ENSG00000115998	ENST00000264434	pLoF_damaging_missense	0	0	0	349
ENSG00000115998	ENST00000264434	synonymous	4	1	0	1558
ENSG00000116001	ENST00000433529	damaging_missense	0	0	0	12
ENSG00000116001	ENST00000433529	other_missense	5	8	0	2759
ENSG00000116001	ENST00000433529	pLoF	0	0	0	6
ENSG00000116001	ENST00000433529	pLoF_damaging_missense	0	0	0	18
ENSG00000116001	ENST00000433529	synonymous	0	0	0	253
ENSG00000116005	ENST00000433351	damaging_missense	0	0	0	77
ENSG00000116005	ENST00000433351	other_missense	1	0	0	605
ENSG00000116005	ENST00000433351	pLoF	0	0	0	226
ENSG00000116005	ENST00000433351	pLoF_damaging_missense	0	0	0	303
ENSG00000116005	ENST00000433351	synonymous	1	0	1	890
ENSG00000116014	ENST00000234371	damaging_missense	0	0	0	59
ENSG00000116014	ENST00000234371	other_missense	0	1	0	866
ENSG00000116014	ENST00000234371	pLoF	0	0	0	132
ENSG00000116014	ENST00000234371	pLoF_damaging_missense	0	0	0	191
ENSG00000116014	ENST00000234371	synonymous	0	1	0	559
ENSG00000116016	ENST00000263734	damaging_missense	0	0	0	119
ENSG00000116016	ENST00000263734	other_missense	84	58	78	10101
ENSG00000116016	ENST00000263734	pLoF	0	0	0	31
ENSG00000116016	ENST00000263734	pLoF_damaging_missense	0	0	0	150
ENSG00000116016	ENST00000263734	synonymous	55	263	26	15297
ENSG00000116017	ENST00000263620	damaging_missense	0	0	25	6
ENSG00000116017	ENST00000263620	other_missense	20	11	14	4318
ENSG00000116017	ENST00000263620	pLoF	0	0	0	10
ENSG00000116017	ENST00000263620	pLoF_damaging_missense	0	0	25	16
ENSG00000116017	ENST00000263620	synonymous	30	168690	125	7649
ENSG00000116030	ENST00000392246	other_missense	0	1	0	10
ENSG00000116031	ENST00000410009	damaging_missense	0	0	0	11
ENSG00000116031	ENST00000410009	other_missense	10	4	37	2980
ENSG00000116031	ENST00000410009	pLoF	0	0	0	124
ENSG00000116031	ENST00000410009	pLoF_damaging_missense	0	0	0	135
ENSG00000116031	ENST00000410009	synonymous	3	4	0	1992
ENSG00000116032	ENST00000234389	damaging_missense	0	0	0	595
ENSG00000116032	ENST00000234389	other_missense	285	36	380	13741
ENSG00000116032	ENST00000234389	pLoF	0	0	0	225
ENSG00000116032	ENST00000234389	pLoF_damaging_missense	0	0	0	820
ENSG00000116032	ENST00000234389	synonymous	42	12	905	5420
ENSG00000116035	ENST00000234392	damaging_missense	1	0	0	1108
ENSG00000116035	ENST00000234392	other_missense	7	8	5	3195
ENSG00000116035	ENST00000234392	pLoF	0	0	0	12
ENSG00000116035	ENST00000234392	pLoF_damaging_missense	1	0	0	1120
ENSG00000116035	ENST00000234392	synonymous	0	0	0	394
ENSG00000116039	ENST00000234396	damaging_missense	5	0	2	1954
ENSG00000116039	ENST00000234396	other_missense	1	0	0	730
ENSG00000116039	ENST00000234396	pLoF	0	0	0	53
ENSG00000116039	ENST00000234396	pLoF_damaging_missense	6	0	2	2005
ENSG00000116039	ENST00000234396	synonymous	2	0	0	1275
ENSG00000116044	ENST00000397062	damaging_missense	0	0	0	11
ENSG00000116044	ENST00000397062	other_missense	16	14	5	4034
ENSG00000116044	ENST00000397062	pLoF	0	0	0	23
ENSG00000116044	ENST00000397062	pLoF_damaging_missense	0	0	0	34
ENSG00000116044	ENST00000397062	synonymous	0	0	12	319
ENSG00000116062	ENST00000234420	damaging_missense	2	0	1	1206
ENSG00000116062	ENST00000234420	other_missense	98	18	89	8676
ENSG00000116062	ENST00000234420	pLoF	1	0	0	741
ENSG00000116062	ENST00000234420	pLoF_damaging_missense	3	0	1	1947
ENSG00000116062	ENST00000234420	synonymous	19	6	55	3669
ENSG00000116095	ENST00000234453	damaging_missense	0	0	0	12
ENSG00000116095	ENST00000234453	other_missense	6	5	0	2624
ENSG00000116095	ENST00000234453	pLoF	0	0	0	11
ENSG00000116095	ENST00000234453	pLoF_damaging_missense	0	0	0	23
ENSG00000116095	ENST00000234453	synonymous	0	0	0	431
ENSG00000116096	ENST00000234454	damaging_missense	1	0	0	318
ENSG00000116096	ENST00000234454	other_missense	1	4	0	2784
ENSG00000116096	ENST00000234454	pLoF	0	0	0	103
ENSG00000116096	ENST00000234454	pLoF_damaging_missense	1	0	0	421
ENSG00000116096	ENST00000234454	synonymous	0	0	0	391
ENSG00000116106	ENST00000281821	damaging_missense	0	0	0	162
ENSG00000116106	ENST00000281821	other_missense	2	0	0	913
ENSG00000116106	ENST00000281821	pLoF	0	0	0	5
ENSG00000116106	ENST00000281821	pLoF_damaging_missense	0	0	0	167
ENSG00000116106	ENST00000281821	synonymous	2	1	29	1530
ENSG00000116117	ENST00000406610	damaging_missense	0	0	0	104
ENSG00000116117	ENST00000406610	other_missense	38	2	196	4959
ENSG00000116117	ENST00000406610	pLoF	0	0	0	140
ENSG00000116117	ENST00000406610	pLoF_damaging_missense	0	0	0	244
ENSG00000116117	ENST00000406610	synonymous	4	1	2	2240
ENSG00000116120	ENST00000281828	damaging_missense	0	0	0	114
ENSG00000116120	ENST00000281828	other_missense	0	0	0	402
ENSG00000116120	ENST00000281828	pLoF	0	0	0	73
ENSG00000116120	ENST00000281828	pLoF_damaging_missense	0	0	0	187
ENSG00000116120	ENST00000281828	synonymous	0	0	0	199
ENSG00000116127	ENST00000613296	other_missense	495	13	389	17387
ENSG00000116127	ENST00000613296	pLoF	1	0	0	669
ENSG00000116127	ENST00000613296	pLoF_damaging_missense	1	0	0	669
ENSG00000116127	ENST00000613296	synonymous	218	19	236	12939
ENSG00000116128	ENST00000234739	damaging_missense	0	0	0	152
ENSG00000116128	ENST00000234739	other_missense	35	7	80	5587
ENSG00000116128	ENST00000234739	pLoF	0	1	6	64
ENSG00000116128	ENST00000234739	pLoF_damaging_missense	0	1	6	216
ENSG00000116128	ENST00000234739	synonymous	86	268	15	14926
ENSG00000116132	ENST00000239461	damaging_missense	0	0	0	102
ENSG00000116132	ENST00000239461	other_missense	1	0	0	429
ENSG00000116132	ENST00000239461	pLoF_damaging_missense	0	0	0	102
ENSG00000116132	ENST00000239461	synonymous	1	0	0	408
ENSG00000116133	ENST00000649007	damaging_missense	1	1	3	1234
ENSG00000116133	ENST00000649007	other_missense	0	0	0	352
ENSG00000116133	ENST00000649007	pLoF	0	0	0	7
ENSG00000116133	ENST00000649007	pLoF_damaging_missense	1	1	3	1241
ENSG00000116133	ENST00000649007	synonymous	0	0	1	547
ENSG00000116138	ENST00000375847	damaging_missense	0	0	0	67
ENSG00000116138	ENST00000375847	other_missense	2	0	4	1204
ENSG00000116138	ENST00000375847	pLoF	0	0	1	222
ENSG00000116138	ENST00000375847	pLoF_damaging_missense	0	0	1	289
ENSG00000116138	ENST00000375847	synonymous	0	0	0	928
ENSG00000116141	ENST00000611084	damaging_missense	0	0	0	12
ENSG00000116141	ENST00000611084	other_missense	2	1	0	1188
ENSG00000116141	ENST00000611084	pLoF	0	0	0	4
ENSG00000116141	ENST00000611084	pLoF_damaging_missense	0	0	0	16
ENSG00000116141	ENST00000611084	synonymous	1	4	0	2347
ENSG00000116147	ENST00000367674	damaging_missense	0	0	0	253
ENSG00000116147	ENST00000367674	other_missense	76	12	86	6997
ENSG00000116147	ENST00000367674	pLoF	0	0	0	7
ENSG00000116147	ENST00000367674	pLoF_damaging_missense	0	0	0	260
ENSG00000116147	ENST00000367674	synonymous	46	8	214	5189
ENSG00000116151	ENST00000378531	damaging_missense	1	0	0	178
ENSG00000116151	ENST00000378531	other_missense	17	5	15	4103
ENSG00000116151	ENST00000378531	pLoF	0	0	0	60
ENSG00000116151	ENST00000378531	pLoF_damaging_missense	1	0	0	238
ENSG00000116151	ENST00000378531	synonymous	4	1	4	2174
ENSG00000116157	ENST00000361314	damaging_missense	0	0	0	13
ENSG00000116157	ENST00000361314	other_missense	0	0	0	460
ENSG00000116157	ENST00000361314	pLoF	0	0	0	63
ENSG00000116157	ENST00000361314	pLoF_damaging_missense	0	0	0	76
ENSG00000116157	ENST00000361314	synonymous	0	0	0	184
ENSG00000116161	ENST00000367679	damaging_missense	0	0	0	3
ENSG00000116161	ENST00000367679	other_missense	0	2	1	938
ENSG00000116161	ENST00000367679	pLoF	0	0	0	15
ENSG00000116161	ENST00000367679	pLoF_damaging_missense	0	0	0	18
ENSG00000116161	ENST00000367679	synonymous	0	0	0	120
ENSG00000116171	ENST00000371514	damaging_missense	0	0	0	209
ENSG00000116171	ENST00000371514	other_missense	2	0	0	751
ENSG00000116171	ENST00000371514	pLoF	0	0	0	60
ENSG00000116171	ENST00000371514	pLoF_damaging_missense	0	0	0	269
ENSG00000116171	ENST00000371514	synonymous	0	2	0	1517
ENSG00000116176	ENST00000234798	damaging_missense	0	1	0	527
ENSG00000116176	ENST00000234798	other_missense	328	90	39	16325
ENSG00000116176	ENST00000234798	pLoF	0	0	0	93
ENSG00000116176	ENST00000234798	pLoF_damaging_missense	0	1	0	620
ENSG00000116176	ENST00000234798	synonymous	2	2	11	1218
ENSG00000116183	ENST00000367662	damaging_missense	0	0	0	140
ENSG00000116183	ENST00000367662	other_missense	78	10	48	7838
ENSG00000116183	ENST00000367662	pLoF	0	0	0	76
ENSG00000116183	ENST00000367662	pLoF_damaging_missense	0	0	0	216
ENSG00000116183	ENST00000367662	synonymous	82	24	59	9257
ENSG00000116191	ENST00000367635	damaging_missense	0	0	0	21
ENSG00000116191	ENST00000367635	other_missense	1	0	2	472
ENSG00000116191	ENST00000367635	pLoF	0	0	0	7
ENSG00000116191	ENST00000367635	pLoF_damaging_missense	0	0	0	28
ENSG00000116191	ENST00000367635	synonymous	0	1	0	629
ENSG00000116194	ENST00000234816	damaging_missense	0	0	0	153
ENSG00000116194	ENST00000234816	other_missense	1	3	0	1528
ENSG00000116194	ENST00000234816	pLoF	0	0	0	7
ENSG00000116194	ENST00000234816	pLoF_damaging_missense	0	0	0	160
ENSG00000116194	ENST00000234816	synonymous	6	2	0	2451
ENSG00000116198	ENST00000378230	damaging_missense	0	0	0	225
ENSG00000116198	ENST00000378230	other_missense	231	380	257	18867
ENSG00000116198	ENST00000378230	pLoF	0	0	0	170
ENSG00000116198	ENST00000378230	pLoF_damaging_missense	1	0	0	393
ENSG00000116198	ENST00000378230	synonymous	208	161038	60	14915
ENSG00000116199	ENST00000263733	damaging_missense	0	0	0	230
ENSG00000116199	ENST00000263733	other_missense	0	0	0	498
ENSG00000116199	ENST00000263733	pLoF	0	0	0	2
ENSG00000116199	ENST00000263733	pLoF_damaging_missense	0	0	0	232
ENSG00000116199	ENST00000263733	synonymous	3	8	2	2535
ENSG00000116205	ENST00000234827	damaging_missense	0	0	0	6
ENSG00000116205	ENST00000234827	other_missense	1	2	0	1622
ENSG00000116205	ENST00000234827	pLoF	0	0	0	16
ENSG00000116205	ENST00000234827	pLoF_damaging_missense	0	0	0	22
ENSG00000116205	ENST00000234827	synonymous	0	1	0	116
ENSG00000116209	ENST00000234831	damaging_missense	0	0	0	104
ENSG00000116209	ENST00000234831	other_missense	1	0	0	604
ENSG00000116209	ENST00000234831	pLoF	0	0	0	107
ENSG00000116209	ENST00000234831	pLoF_damaging_missense	0	0	0	211
ENSG00000116209	ENST00000234831	synonymous	0	0	0	104
ENSG00000116212	ENST00000371370	damaging_missense	0	0	0	7
ENSG00000116212	ENST00000371370	other_missense	1	0	2	1067
ENSG00000116212	ENST00000371370	pLoF	0	1	5	199
ENSG00000116212	ENST00000371370	pLoF_damaging_missense	0	1	5	206
ENSG00000116212	ENST00000371370	synonymous	1	0	0	427
ENSG00000116213	ENST00000270708	damaging_missense	0	0	0	216
ENSG00000116213	ENST00000270708	other_missense	2	3	1	1738
ENSG00000116213	ENST00000270708	pLoF	0	0	0	60
ENSG00000116213	ENST00000270708	pLoF_damaging_missense	0	0	0	276
ENSG00000116213	ENST00000270708	synonymous	1	3	9	1060
ENSG00000116218	ENST00000367615	damaging_missense	0	0	0	632
ENSG00000116218	ENST00000367615	other_missense	22	254	10	13548
ENSG00000116218	ENST00000367615	pLoF	0	0	2	114
ENSG00000116218	ENST00000367615	pLoF_damaging_missense	0	0	2	746
ENSG00000116218	ENST00000367615	synonymous	0	174825	29	1728
ENSG00000116221	ENST00000605337	damaging_missense	0	0	0	70
ENSG00000116221	ENST00000605337	other_missense	13	4	69	2815
ENSG00000116221	ENST00000605337	pLoF	0	0	0	93
ENSG00000116221	ENST00000605337	pLoF_damaging_missense	0	0	0	163
ENSG00000116221	ENST00000605337	synonymous	0	0	0	378
ENSG00000116237	ENST00000343813	damaging_missense	0	0	0	15
ENSG00000116237	ENST00000343813	other_missense	7	7	0	2454
ENSG00000116237	ENST00000343813	pLoF	0	0	0	1
ENSG00000116237	ENST00000343813	pLoF_damaging_missense	0	0	0	16
ENSG00000116237	ENST00000343813	synonymous	0	0	0	354
ENSG00000116251	ENST00000234875	other_missense	0	0	0	46
ENSG00000116251	ENST00000234875	pLoF	0	0	0	3
ENSG00000116251	ENST00000234875	pLoF_damaging_missense	0	0	0	3
ENSG00000116251	ENST00000234875	synonymous	0	0	0	83
ENSG00000116254	ENST00000262450	damaging_missense	0	0	0	546
ENSG00000116254	ENST00000262450	other_missense	24	5	67	4213
ENSG00000116254	ENST00000262450	pLoF	0	0	0	19
ENSG00000116254	ENST00000262450	pLoF_damaging_missense	0	0	0	565
ENSG00000116254	ENST00000262450	synonymous	28	4	32	4238
ENSG00000116260	ENST00000367602	damaging_missense	0	0	0	14
ENSG00000116260	ENST00000367602	other_missense	18	5	107	3802
ENSG00000116260	ENST00000367602	pLoF	0	0	0	50
ENSG00000116260	ENST00000367602	pLoF_damaging_missense	0	0	0	64
ENSG00000116260	ENST00000367602	synonymous	46	161365	105	14752
ENSG00000116266	ENST00000370008	damaging_missense	0	0	0	68
ENSG00000116266	ENST00000370008	other_missense	0	0	0	455
ENSG00000116266	ENST00000370008	pLoF	0	0	0	11
ENSG00000116266	ENST00000370008	pLoF_damaging_missense	0	0	0	79
ENSG00000116266	ENST00000370008	synonymous	0	0	0	320
ENSG00000116273	ENST00000377648	damaging_missense	0	0	0	2
ENSG00000116273	ENST00000377648	other_missense	1	0	0	553
ENSG00000116273	ENST00000377648	pLoF_damaging_missense	0	0	0	2
ENSG00000116273	ENST00000377648	synonymous	3	0	2	492
ENSG00000116285	ENST00000377482	damaging_missense	0	0	0	275
ENSG00000116285	ENST00000377482	other_missense	2	0	0	1385
ENSG00000116285	ENST00000377482	pLoF	0	0	0	73
ENSG00000116285	ENST00000377482	pLoF_damaging_missense	0	0	0	348
ENSG00000116285	ENST00000377482	synonymous	0	1	0	713
ENSG00000116288	ENST00000493678	damaging_missense	0	0	0	114
ENSG00000116288	ENST00000493678	other_missense	0	0	0	399
ENSG00000116288	ENST00000493678	pLoF	0	0	0	15
ENSG00000116288	ENST00000493678	pLoF_damaging_missense	0	0	0	129
ENSG00000116288	ENST00000493678	synonymous	0	0	0	574
ENSG00000116299	ENST00000369939	damaging_missense	0	0	0	48
ENSG00000116299	ENST00000369939	other_missense	28	8	2	4543
ENSG00000116299	ENST00000369939	pLoF	0	0	0	98
ENSG00000116299	ENST00000369939	pLoF_damaging_missense	0	0	0	146
ENSG00000116299	ENST00000369939	synonymous	2	0	26	1786
ENSG00000116329	ENST00000234961	damaging_missense	0	0	0	35
ENSG00000116329	ENST00000234961	other_missense	0	1	1	454
ENSG00000116329	ENST00000234961	pLoF	0	0	0	30
ENSG00000116329	ENST00000234961	pLoF_damaging_missense	0	0	0	65
ENSG00000116329	ENST00000234961	synonymous	1	1	0	1266
ENSG00000116337	ENST00000256578	damaging_missense	0	0	0	224
ENSG00000116337	ENST00000256578	other_missense	1	0	2	817
ENSG00000116337	ENST00000256578	pLoF	0	0	0	95
ENSG00000116337	ENST00000256578	pLoF_damaging_missense	0	0	0	319
ENSG00000116337	ENST00000256578	synonymous	13	10	44	3766
ENSG00000116350	ENST00000373795	other_missense	4	1	21	2090
ENSG00000116350	ENST00000373795	pLoF	0	0	0	8
ENSG00000116350	ENST00000373795	pLoF_damaging_missense	0	0	0	8
ENSG00000116350	ENST00000373795	synonymous	1	1	0	828
ENSG00000116353	ENST00000263702	damaging_missense	0	0	0	37
ENSG00000116353	ENST00000263702	other_missense	7	6	1	3595
ENSG00000116353	ENST00000263702	pLoF	0	0	0	31
ENSG00000116353	ENST00000263702	pLoF_damaging_missense	0	0	0	68
ENSG00000116353	ENST00000263702	synonymous	2	0	0	1123
ENSG00000116396	ENST00000369787	damaging_missense	1	0	2	752
ENSG00000116396	ENST00000369787	other_missense	0	0	0	850
ENSG00000116396	ENST00000369787	pLoF	0	0	0	9
ENSG00000116396	ENST00000369787	pLoF_damaging_missense	1	0	2	761
ENSG00000116396	ENST00000369787	synonymous	4	0	0	1582
ENSG00000116406	ENST00000318130	damaging_missense	0	0	0	124
ENSG00000116406	ENST00000318130	other_missense	13	4	10	3271
ENSG00000116406	ENST00000318130	pLoF	0	0	0	6
ENSG00000116406	ENST00000318130	pLoF_damaging_missense	0	0	0	130
ENSG00000116406	ENST00000318130	synonymous	4	0	0	1217
ENSG00000116455	ENST00000235090	damaging_missense	0	0	0	6
ENSG00000116455	ENST00000235090	other_missense	0	0	0	260
ENSG00000116455	ENST00000235090	pLoF	0	0	0	20
ENSG00000116455	ENST00000235090	pLoF_damaging_missense	0	0	0	26
ENSG00000116455	ENST00000235090	synonymous	158	410	2	19185
ENSG00000116459	ENST00000369722	damaging_missense	0	0	0	28
ENSG00000116459	ENST00000369722	other_missense	3	7	0	2679
ENSG00000116459	ENST00000369722	pLoF	0	0	0	8
ENSG00000116459	ENST00000369722	pLoF_damaging_missense	0	0	0	36
ENSG00000116459	ENST00000369722	synonymous	1	0	0	519
ENSG00000116473	ENST00000369709	damaging_missense	0	0	0	7
ENSG00000116473	ENST00000369709	other_missense	0	0	0	143
ENSG00000116473	ENST00000369709	pLoF_damaging_missense	0	0	0	7
ENSG00000116473	ENST00000369709	synonymous	0	0	0	112
ENSG00000116478	ENST00000373548	damaging_missense	0	0	2	30
ENSG00000116478	ENST00000373548	other_missense	2	0	0	697
ENSG00000116478	ENST00000373548	pLoF	0	0	0	12
ENSG00000116478	ENST00000373548	pLoF_damaging_missense	0	0	2	42
ENSG00000116478	ENST00000373548	synonymous	5	2	0	1862
ENSG00000116489	ENST00000263168	damaging_missense	0	0	0	36
ENSG00000116489	ENST00000263168	other_missense	3	7	2	2378
ENSG00000116489	ENST00000263168	pLoF	0	0	0	1
ENSG00000116489	ENST00000263168	pLoF_damaging_missense	0	0	0	37
ENSG00000116489	ENST00000263168	synonymous	0	0	0	175
ENSG00000116497	ENST00000373475	damaging_missense	0	0	0	5
ENSG00000116497	ENST00000373475	other_missense	7	8	0	2911
ENSG00000116497	ENST00000373475	pLoF	0	0	0	19
ENSG00000116497	ENST00000373475	pLoF_damaging_missense	0	0	0	24
ENSG00000116497	ENST00000373475	synonymous	0	0	4	463
ENSG00000116514	ENST00000373456	damaging_missense	0	0	0	56
ENSG00000116514	ENST00000373456	other_missense	5	176564	0	1
ENSG00000116514	ENST00000373456	pLoF	0	0	0	89
ENSG00000116514	ENST00000373456	pLoF_damaging_missense	0	0	0	145
ENSG00000116514	ENST00000373456	synonymous	4	5	1	2281
ENSG00000116521	ENST00000302631	damaging_missense	0	0	0	26
ENSG00000116521	ENST00000302631	other_missense	1	0	0	726
ENSG00000116521	ENST00000302631	pLoF	0	0	0	32
ENSG00000116521	ENST00000302631	pLoF_damaging_missense	0	0	0	58
ENSG00000116521	ENST00000302631	synonymous	0	0	0	309
ENSG00000116525	ENST00000291416	damaging_missense	0	0	0	59
ENSG00000116525	ENST00000291416	other_missense	3	0	0	1668
ENSG00000116525	ENST00000291416	pLoF	0	0	0	105
ENSG00000116525	ENST00000291416	pLoF_damaging_missense	0	0	0	164
ENSG00000116525	ENST00000291416	synonymous	0	1	0	957
ENSG00000116539	ENST00000392403	damaging_missense	0	0	0	317
ENSG00000116539	ENST00000392403	other_missense	1	176545	0	40
ENSG00000116539	ENST00000392403	pLoF	0	0	0	178
ENSG00000116539	ENST00000392403	pLoF_damaging_missense	0	0	0	495
ENSG00000116539	ENST00000392403	synonymous	27	8	25	5104
ENSG00000116544	ENST00000373347	damaging_missense	0	0	0	6
ENSG00000116544	ENST00000373347	other_missense	11	2	10	2670
ENSG00000116544	ENST00000373347	pLoF_damaging_missense	0	0	0	6
ENSG00000116544	ENST00000373347	synonymous	9	3	0	3458
ENSG00000116560	ENST00000357214	damaging_missense	0	0	0	13
ENSG00000116560	ENST00000357214	other_missense	3	1	16	1845
ENSG00000116560	ENST00000357214	pLoF_damaging_missense	0	0	0	13
ENSG00000116560	ENST00000357214	synonymous	88	45	220	9053
ENSG00000116574	ENST00000366691	damaging_missense	0	0	0	153
ENSG00000116574	ENST00000366691	other_missense	0	0	0	403
ENSG00000116574	ENST00000366691	pLoF	0	0	0	6
ENSG00000116574	ENST00000366691	pLoF_damaging_missense	0	0	0	159
ENSG00000116574	ENST00000366691	synonymous	0	2	5	1552
ENSG00000116580	ENST00000368331	other_missense	67	6	63	6720
ENSG00000116580	ENST00000368331	pLoF	0	0	0	23
ENSG00000116580	ENST00000368331	pLoF_damaging_missense	0	0	0	23
ENSG00000116580	ENST00000368331	synonymous	13	6	32	3612
ENSG00000116584	ENST00000361247	damaging_missense	0	0	0	12
ENSG00000116584	ENST00000361247	other_missense	1	0	0	1146
ENSG00000116584	ENST00000361247	pLoF	0	0	0	3
ENSG00000116584	ENST00000361247	pLoF_damaging_missense	0	0	0	15
ENSG00000116584	ENST00000361247	synonymous	43	15	22	5865
ENSG00000116586	ENST00000368305	other_missense	0	0	0	41
ENSG00000116586	ENST00000368305	synonymous	0	0	0	56
ENSG00000116604	ENST00000348159	damaging_missense	0	0	0	23
ENSG00000116604	ENST00000348159	other_missense	3	3	25	1843
ENSG00000116604	ENST00000348159	pLoF_damaging_missense	0	0	0	23
ENSG00000116604	ENST00000348159	synonymous	0	2	0	893
ENSG00000116641	ENST00000251157	damaging_missense	0	0	0	128
ENSG00000116641	ENST00000251157	other_missense	22	0	38	4104
ENSG00000116641	ENST00000251157	pLoF	0	0	0	14
ENSG00000116641	ENST00000251157	pLoF_damaging_missense	0	0	0	142
ENSG00000116641	ENST00000251157	synonymous	13	2	44	3916
ENSG00000116649	ENST00000376957	damaging_missense	0	0	0	16
ENSG00000116649	ENST00000376957	other_missense	0	0	0	335
ENSG00000116649	ENST00000376957	pLoF_damaging_missense	0	0	0	16
ENSG00000116649	ENST00000376957	synonymous	0	0	0	727
ENSG00000116661	ENST00000354287	damaging_missense	0	0	0	13
ENSG00000116661	ENST00000354287	other_missense	6	8	0	2434
ENSG00000116661	ENST00000354287	pLoF	0	0	0	43
ENSG00000116661	ENST00000354287	pLoF_damaging_missense	0	0	0	56
ENSG00000116661	ENST00000354287	synonymous	1	7	0	1521
ENSG00000116663	ENST00000376753	damaging_missense	0	0	0	45
ENSG00000116663	ENST00000376753	other_missense	6	1	9	2079
ENSG00000116663	ENST00000376753	pLoF	0	0	0	5
ENSG00000116663	ENST00000376753	pLoF_damaging_missense	0	0	0	50
ENSG00000116663	ENST00000376753	synonymous	1	4	0	1260
ENSG00000116667	ENST00000235307	other_missense	0	0	0	195
ENSG00000116667	ENST00000235307	synonymous	0	0	0	111
ENSG00000116668	ENST00000367500	other_missense	9	3	5	2345
ENSG00000116668	ENST00000367500	pLoF	0	0	0	7
ENSG00000116668	ENST00000367500	pLoF_damaging_missense	0	0	0	7
ENSG00000116668	ENST00000367500	synonymous	0	0	0	438
ENSG00000116670	ENST00000235310	damaging_missense	0	0	0	6
ENSG00000116670	ENST00000235310	other_missense	0	0	2	197
ENSG00000116670	ENST00000235310	pLoF	0	0	0	36
ENSG00000116670	ENST00000235310	pLoF_damaging_missense	0	0	0	42
ENSG00000116670	ENST00000235310	synonymous	0	1	0	592
ENSG00000116675	ENST00000371069	damaging_missense	0	1	2	519
ENSG00000116675	ENST00000371069	other_missense	39	154	99	10653
ENSG00000116675	ENST00000371069	pLoF	0	1	0	16
ENSG00000116675	ENST00000371069	pLoF_damaging_missense	0	2	2	535
ENSG00000116675	ENST00000371069	synonymous	6	25	3598	536
ENSG00000116678	ENST00000349533	damaging_missense	0	0	0	25
ENSG00000116678	ENST00000349533	other_missense	10	0	47	2486
ENSG00000116678	ENST00000349533	pLoF	0	0	0	53
ENSG00000116678	ENST00000349533	pLoF_damaging_missense	0	0	0	78
ENSG00000116678	ENST00000349533	synonymous	12	6	0	3084
ENSG00000116679	ENST00000367498	damaging_missense	0	0	0	148
ENSG00000116679	ENST00000367498	other_missense	0	0	0	915
ENSG00000116679	ENST00000367498	pLoF	0	0	0	7
ENSG00000116679	ENST00000367498	pLoF_damaging_missense	0	0	0	155
ENSG00000116679	ENST00000367498	synonymous	3	0	0	1283
ENSG00000116685	ENST00000376572	damaging_missense	0	0	0	23
ENSG00000116685	ENST00000376572	other_missense	55	20	20	7277
ENSG00000116685	ENST00000376572	pLoF	0	0	0	17
ENSG00000116685	ENST00000376572	pLoF_damaging_missense	0	0	0	40
ENSG00000116685	ENST00000376572	synonymous	19	54	7	6480
ENSG00000116688	ENST00000235329	damaging_missense	1	0	0	724
ENSG00000116688	ENST00000235329	other_missense	19	7	5	4714
ENSG00000116688	ENST00000235329	pLoF	0	0	0	23
ENSG00000116688	ENST00000235329	pLoF_damaging_missense	1	0	0	747
ENSG00000116688	ENST00000235329	synonymous	7	2	3	2218
ENSG00000116690	ENST00000445192	damaging_missense	0	0	0	9
ENSG00000116690	ENST00000445192	other_missense	68	6	165	6816
ENSG00000116690	ENST00000445192	pLoF	0	0	3	90
ENSG00000116690	ENST00000445192	pLoF_damaging_missense	0	0	3	99
ENSG00000116690	ENST00000445192	synonymous	23	10	0	4400
ENSG00000116691	ENST00000235332	other_missense	8	5	5	2608
ENSG00000116691	ENST00000235332	pLoF	0	0	0	119
ENSG00000116691	ENST00000235332	pLoF_damaging_missense	0	0	0	119
ENSG00000116691	ENST00000235332	synonymous	0	0	5	522
ENSG00000116698	ENST00000507469	damaging_missense	0	0	0	1
ENSG00000116698	ENST00000507469	other_missense	40	20	7	6726
ENSG00000116698	ENST00000507469	pLoF	0	0	0	30
ENSG00000116698	ENST00000507469	pLoF_damaging_missense	0	0	0	31
ENSG00000116698	ENST00000507469	synonymous	2	1	0	1727
ENSG00000116701	ENST00000367535	damaging_missense	0	0	0	20
ENSG00000116701	ENST00000367535	other_missense	38	14	4	6141
ENSG00000116701	ENST00000367535	pLoF	0	0	0	68
ENSG00000116701	ENST00000367535	pLoF_damaging_missense	0	0	0	88
ENSG00000116701	ENST00000367535	synonymous	0	1	0	418
ENSG00000116703	ENST00000391997	damaging_missense	0	0	0	34
ENSG00000116703	ENST00000391997	other_missense	1	0	0	424
ENSG00000116703	ENST00000391997	pLoF	0	0	0	5
ENSG00000116703	ENST00000391997	pLoF_damaging_missense	0	0	0	39
ENSG00000116703	ENST00000391997	synonymous	0	0	0	139
ENSG00000116704	ENST00000235345	damaging_missense	0	0	0	29
ENSG00000116704	ENST00000235345	other_missense	7	1	4	1746
ENSG00000116704	ENST00000235345	pLoF	0	0	0	29
ENSG00000116704	ENST00000235345	pLoF_damaging_missense	0	0	0	58
ENSG00000116704	ENST00000235345	synonymous	0	0	0	117
ENSG00000116711	ENST00000367466	damaging_missense	0	0	0	16
ENSG00000116711	ENST00000367466	other_missense	6	167397	13	9052
ENSG00000116711	ENST00000367466	pLoF	0	0	0	12
ENSG00000116711	ENST00000367466	pLoF_damaging_missense	0	0	0	28
ENSG00000116711	ENST00000367466	synonymous	2	0	0	717
ENSG00000116717	ENST00000370986	damaging_missense	0	0	0	9
ENSG00000116717	ENST00000370986	other_missense	0	1	0	151
ENSG00000116717	ENST00000370986	pLoF	0	0	0	3
ENSG00000116717	ENST00000370986	pLoF_damaging_missense	0	0	0	12
ENSG00000116717	ENST00000370986	synonymous	1	1	0	1603
ENSG00000116721	ENST00000332296	other_missense	13	4	66	2773
ENSG00000116721	ENST00000332296	pLoF	0	0	0	81
ENSG00000116721	ENST00000332296	pLoF_damaging_missense	0	0	0	81
ENSG00000116721	ENST00000332296	synonymous	2	1	0	1398
ENSG00000116726	ENST00000357726	damaging_missense	0	0	0	17
ENSG00000116726	ENST00000357726	other_missense	29	258	10259	3382
ENSG00000116726	ENST00000357726	pLoF	0	0	0	57
ENSG00000116726	ENST00000357726	pLoF_damaging_missense	0	0	0	74
ENSG00000116726	ENST00000357726	synonymous	5	1	0	1470
ENSG00000116729	ENST00000354777	damaging_missense	0	0	2	167
ENSG00000116729	ENST00000354777	other_missense	1	1	5	781
ENSG00000116729	ENST00000354777	pLoF	0	0	0	28
ENSG00000116729	ENST00000354777	pLoF_damaging_missense	0	0	2	195
ENSG00000116729	ENST00000354777	synonymous	69	409	8	17645
ENSG00000116731	ENST00000235372	damaging_missense	0	0	0	24
ENSG00000116731	ENST00000235372	other_missense	742	171	437	23016
ENSG00000116731	ENST00000235372	pLoF	2	4	1735	92
ENSG00000116731	ENST00000235372	pLoF_damaging_missense	2	4	1735	116
ENSG00000116731	ENST00000235372	synonymous	52	60	74	8368
ENSG00000116741	ENST00000235382	damaging_missense	0	0	0	13
ENSG00000116741	ENST00000235382	other_missense	2	2	12	906
ENSG00000116741	ENST00000235382	pLoF	0	0	0	63
ENSG00000116741	ENST00000235382	pLoF_damaging_missense	0	0	0	76
ENSG00000116741	ENST00000235382	synonymous	0	0	8	111
ENSG00000116745	ENST00000262340	damaging_missense	1	0	0	540
ENSG00000116745	ENST00000262340	other_missense	0	0	0	725
ENSG00000116745	ENST00000262340	pLoF	0	0	0	64
ENSG00000116745	ENST00000262340	pLoF_damaging_missense	1	0	0	604
ENSG00000116745	ENST00000262340	synonymous	2	1	1	1375
ENSG00000116747	ENST00000367446	damaging_missense	0	0	0	42
ENSG00000116747	ENST00000367446	other_missense	8	0	4	2215
ENSG00000116747	ENST00000367446	pLoF	0	0	2	8
ENSG00000116747	ENST00000367446	pLoF_damaging_missense	0	0	2	50
ENSG00000116747	ENST00000367446	synonymous	1	0	0	495
ENSG00000116748	ENST00000520113	damaging_missense	109	210	6	14104
ENSG00000116748	ENST00000520113	other_missense	7	4	2	2187
ENSG00000116748	ENST00000520113	pLoF	0	0	0	148
ENSG00000116748	ENST00000520113	pLoF_damaging_missense	115	210	14	14223
ENSG00000116748	ENST00000520113	synonymous	12	15	3	3454
ENSG00000116750	ENST00000367455	damaging_missense	0	0	0	21
ENSG00000116750	ENST00000367455	other_missense	0	0	0	753
ENSG00000116750	ENST00000367455	pLoF	0	0	0	16
ENSG00000116750	ENST00000367455	pLoF_damaging_missense	0	0	0	37
ENSG00000116750	ENST00000367455	synonymous	0	0	0	216
ENSG00000116752	ENST00000369541	damaging_missense	0	0	0	17
ENSG00000116752	ENST00000369541	other_missense	1	0	0	248
ENSG00000116752	ENST00000369541	pLoF	0	0	0	19
ENSG00000116752	ENST00000369541	pLoF_damaging_missense	0	0	0	36
ENSG00000116752	ENST00000369541	synonymous	0	0	0	179
ENSG00000116754	ENST00000370950	damaging_missense	0	0	0	18
ENSG00000116754	ENST00000370950	other_missense	0	0	2	415
ENSG00000116754	ENST00000370950	pLoF	0	0	0	5
ENSG00000116754	ENST00000370950	pLoF_damaging_missense	0	0	0	23
ENSG00000116754	ENST00000370950	synonymous	8	15	7	3258
ENSG00000116761	ENST00000370938	damaging_missense	0	0	0	165
ENSG00000116761	ENST00000370938	other_missense	1	0	0	284
ENSG00000116761	ENST00000370938	pLoF	0	0	0	64
ENSG00000116761	ENST00000370938	pLoF_damaging_missense	1	0	0	227
ENSG00000116761	ENST00000370938	synonymous	0	0	0	341
ENSG00000116771	ENST00000375826	damaging_missense	0	0	0	242
ENSG00000116771	ENST00000375826	other_missense	6	7	36	3244
ENSG00000116771	ENST00000375826	pLoF	0	0	0	297
ENSG00000116771	ENST00000375826	pLoF_damaging_missense	0	0	0	539
ENSG00000116771	ENST00000375826	synonymous	9	15	0	4015
ENSG00000116774	ENST00000320334	damaging_missense	0	1	0	1139
ENSG00000116774	ENST00000320334	other_missense	7	2	0	2488
ENSG00000116774	ENST00000320334	pLoF	0	0	0	43
ENSG00000116774	ENST00000320334	pLoF_damaging_missense	0	1	0	1182
ENSG00000116774	ENST00000320334	synonymous	1	0	0	1194
ENSG00000116783	ENST00000326637	damaging_missense	5	5	0	1783
ENSG00000116783	ENST00000326637	other_missense	24	3	8	4136
ENSG00000116783	ENST00000326637	pLoF	1	0	0	777
ENSG00000116783	ENST00000326637	pLoF_damaging_missense	11	5	11	2528
ENSG00000116783	ENST00000326637	synonymous	1	4	1	1304
ENSG00000116786	ENST00000375799	damaging_missense	0	0	0	33
ENSG00000116786	ENST00000375799	other_missense	26	6	6	4157
ENSG00000116786	ENST00000375799	pLoF	0	0	0	23
ENSG00000116786	ENST00000375799	pLoF_damaging_missense	0	0	0	56
ENSG00000116786	ENST00000375799	synonymous	62	18	118	6620
ENSG00000116791	ENST00000417775	damaging_missense	0	0	0	17
ENSG00000116791	ENST00000417775	other_missense	3	1	2	1591
ENSG00000116791	ENST00000417775	pLoF	0	1	0	477
ENSG00000116791	ENST00000417775	pLoF_damaging_missense	0	1	0	494
ENSG00000116791	ENST00000417775	synonymous	0	1	0	628
ENSG00000116793	ENST00000369604	damaging_missense	0	0	0	64
ENSG00000116793	ENST00000369604	other_missense	0	1	0	1034
ENSG00000116793	ENST00000369604	pLoF	0	0	0	268
ENSG00000116793	ENST00000369604	pLoF_damaging_missense	0	0	0	332
ENSG00000116793	ENST00000369604	synonymous	5	7	3	2513
ENSG00000116809	ENST00000375733	damaging_missense	0	0	0	10
ENSG00000116809	ENST00000375733	other_missense	1	3	1	1198
ENSG00000116809	ENST00000375733	pLoF	0	0	0	12
ENSG00000116809	ENST00000375733	pLoF_damaging_missense	0	0	0	22
ENSG00000116809	ENST00000375733	synonymous	1	0	1	1309
ENSG00000116815	ENST00000369489	other_missense	1	4	0	2044
ENSG00000116815	ENST00000369489	pLoF	0	0	0	7
ENSG00000116815	ENST00000369489	pLoF_damaging_missense	0	0	0	7
ENSG00000116815	ENST00000369489	synonymous	1	47	0	5800
ENSG00000116819	ENST00000373235	damaging_missense	5	2	0	2116
ENSG00000116819	ENST00000373235	other_missense	2	0	7	909
ENSG00000116819	ENST00000373235	pLoF	0	0	0	53
ENSG00000116819	ENST00000373235	pLoF_damaging_missense	5	2	0	2169
ENSG00000116819	ENST00000373235	synonymous	2	0	0	1921
ENSG00000116824	ENST00000369478	damaging_missense	0	0	0	1
ENSG00000116824	ENST00000369478	other_missense	2	1	10	1695
ENSG00000116824	ENST00000369478	pLoF	0	0	0	3
ENSG00000116824	ENST00000369478	pLoF_damaging_missense	0	0	0	4
ENSG00000116824	ENST00000369478	synonymous	0	0	4	295
ENSG00000116830	ENST00000369466	damaging_missense	6	4	2	3270
ENSG00000116830	ENST00000369466	other_missense	60	19	23	7372
ENSG00000116830	ENST00000369466	pLoF	0	0	2	224
ENSG00000116830	ENST00000369466	pLoF_damaging_missense	9	4	4	3486
ENSG00000116830	ENST00000369466	synonymous	1	3	85	1630
ENSG00000116833	ENST00000367362	damaging_missense	0	0	0	186
ENSG00000116833	ENST00000367362	other_missense	1	0	0	487
ENSG00000116833	ENST00000367362	pLoF	0	0	0	35
ENSG00000116833	ENST00000367362	pLoF_damaging_missense	0	0	0	221
ENSG00000116833	ENST00000367362	synonymous	1	0	0	635
ENSG00000116852	ENST00000422435	damaging_missense	0	0	0	143
ENSG00000116852	ENST00000422435	other_missense	27	1	3	4141
ENSG00000116852	ENST00000422435	pLoF	0	0	0	26
ENSG00000116852	ENST00000422435	pLoF_damaging_missense	0	0	0	169
ENSG00000116852	ENST00000422435	synonymous	77	12	1185	6202
ENSG00000116857	ENST00000367332	damaging_missense	0	0	0	28
ENSG00000116857	ENST00000367332	other_missense	0	0	0	162
ENSG00000116857	ENST00000367332	pLoF	0	0	0	13
ENSG00000116857	ENST00000367332	pLoF_damaging_missense	0	0	0	41
ENSG00000116857	ENST00000367332	synonymous	0	0	0	113
ENSG00000116863	ENST00000373178	damaging_missense	0	0	0	196
ENSG00000116863	ENST00000373178	other_missense	0	0	0	1025
ENSG00000116863	ENST00000373178	pLoF	0	0	0	8
ENSG00000116863	ENST00000373178	pLoF_damaging_missense	0	0	0	204
ENSG00000116863	ENST00000373178	synonymous	0	0	0	788
ENSG00000116871	ENST00000373151	other_missense	179	397	148	18157
ENSG00000116871	ENST00000373151	pLoF	0	0	0	4
ENSG00000116871	ENST00000373151	pLoF_damaging_missense	0	0	0	4
ENSG00000116871	ENST00000373151	synonymous	3	0	317	1310
ENSG00000116874	ENST00000235521	damaging_missense	0	0	0	53
ENSG00000116874	ENST00000235521	other_missense	14	6	3	3313
ENSG00000116874	ENST00000235521	pLoF	0	0	0	63
ENSG00000116874	ENST00000235521	pLoF_damaging_missense	0	0	0	116
ENSG00000116874	ENST00000235521	synonymous	0	0	0	396
ENSG00000116882	ENST00000361035	damaging_missense	0	0	0	25
ENSG00000116882	ENST00000361035	other_missense	11	0	164	2306
ENSG00000116882	ENST00000361035	pLoF	0	0	0	64
ENSG00000116882	ENST00000361035	pLoF_damaging_missense	0	0	0	89
ENSG00000116882	ENST00000361035	synonymous	2	3	3	1708
ENSG00000116885	ENST00000356637	damaging_missense	0	0	0	30
ENSG00000116885	ENST00000356637	other_missense	0	0	0	660
ENSG00000116885	ENST00000356637	pLoF	0	0	0	23
ENSG00000116885	ENST00000356637	pLoF_damaging_missense	0	0	0	53
ENSG00000116885	ENST00000356637	synonymous	0	0	0	489
ENSG00000116898	ENST00000373116	damaging_missense	0	0	0	24
ENSG00000116898	ENST00000373116	other_missense	0	0	1	753
ENSG00000116898	ENST00000373116	pLoF	0	0	0	387
ENSG00000116898	ENST00000373116	pLoF_damaging_missense	0	0	0	411
ENSG00000116898	ENST00000373116	synonymous	3	9	0	2691
ENSG00000116903	ENST00000366645	damaging_missense	0	0	0	103
ENSG00000116903	ENST00000366645	other_missense	5	7	0	2983
ENSG00000116903	ENST00000366645	pLoF	0	0	0	22
ENSG00000116903	ENST00000366645	pLoF_damaging_missense	0	0	0	125
ENSG00000116903	ENST00000366645	synonymous	1	7	6	2507
ENSG00000116906	ENST00000366647	damaging_missense	0	0	0	104
ENSG00000116906	ENST00000366647	other_missense	3	2	2	1176
ENSG00000116906	ENST00000366647	pLoF	0	0	0	22
ENSG00000116906	ENST00000366647	pLoF_damaging_missense	0	0	0	126
ENSG00000116906	ENST00000366647	synonymous	13	3	0	3108
ENSG00000116918	ENST00000366639	damaging_missense	0	0	0	1
ENSG00000116918	ENST00000366639	other_missense	0	2	0	1465
ENSG00000116918	ENST00000366639	pLoF	0	0	0	10
ENSG00000116918	ENST00000366639	pLoF_damaging_missense	0	0	0	11
ENSG00000116918	ENST00000366639	synonymous	0	1	0	837
ENSG00000116922	ENST00000358011	other_missense	0	1	0	617
ENSG00000116922	ENST00000358011	pLoF	0	0	0	349
ENSG00000116922	ENST00000358011	pLoF_damaging_missense	0	0	0	349
ENSG00000116922	ENST00000358011	synonymous	0	0	0	318
ENSG00000116954	ENST00000373001	damaging_missense	0	0	0	25
ENSG00000116954	ENST00000373001	other_missense	1	0	0	583
ENSG00000116954	ENST00000373001	pLoF_damaging_missense	0	0	0	25
ENSG00000116954	ENST00000373001	synonymous	0	0	0	543
ENSG00000116962	ENST00000264187	damaging_missense	0	0	0	519
ENSG00000116962	ENST00000264187	other_missense	117	6	33	8591
ENSG00000116962	ENST00000264187	pLoF	0	0	0	89
ENSG00000116962	ENST00000264187	pLoF_damaging_missense	0	0	0	608
ENSG00000116962	ENST00000264187	synonymous	30	8	47	5097
ENSG00000116977	ENST00000526589	damaging_missense	0	0	0	7
ENSG00000116977	ENST00000526589	other_missense	38	209	10	11670
ENSG00000116977	ENST00000526589	pLoF	4	210	0	11023
ENSG00000116977	ENST00000526589	pLoF_damaging_missense	5	210	0	11028
ENSG00000116977	ENST00000526589	synonymous	21	325	0	14443
ENSG00000116981	ENST00000235628	damaging_missense	0	0	0	198
ENSG00000116981	ENST00000235628	other_missense	3	5	0	2045
ENSG00000116981	ENST00000235628	pLoF	0	0	0	20
ENSG00000116981	ENST00000235628	pLoF_damaging_missense	0	0	0	218
ENSG00000116981	ENST00000235628	synonymous	1	0	0	1538
ENSG00000116983	ENST00000372844	damaging_missense	0	0	0	72
ENSG00000116983	ENST00000372844	other_missense	0	0	0	329
ENSG00000116983	ENST00000372844	pLoF	0	0	0	8
ENSG00000116983	ENST00000372844	pLoF_damaging_missense	0	0	0	80
ENSG00000116983	ENST00000372844	synonymous	0	1	0	1555
ENSG00000116984	ENST00000366577	damaging_missense	5	1	48	1677
ENSG00000116984	ENST00000366577	other_missense	161	119	34	13213
ENSG00000116984	ENST00000366577	pLoF	0	0	0	111
ENSG00000116984	ENST00000366577	pLoF_damaging_missense	5	1	48	1788
ENSG00000116984	ENST00000366577	synonymous	38	18	1	5709
ENSG00000116985	ENST00000372827	damaging_missense	0	0	0	418
ENSG00000116985	ENST00000372827	other_missense	1	0	0	615
ENSG00000116985	ENST00000372827	pLoF	0	0	0	18
ENSG00000116985	ENST00000372827	pLoF_damaging_missense	0	0	0	436
ENSG00000116985	ENST00000372827	synonymous	0	0	0	683
ENSG00000116990	ENST00000397332	damaging_missense	0	0	0	20
ENSG00000116990	ENST00000397332	other_missense	1	0	761	1051
ENSG00000116990	ENST00000397332	pLoF	0	0	0	2
ENSG00000116990	ENST00000397332	pLoF_damaging_missense	0	0	0	22
ENSG00000116990	ENST00000397332	synonymous	0	0	8	415
ENSG00000116991	ENST00000366630	damaging_missense	1	1	0	427
ENSG00000116991	ENST00000366630	other_missense	78	11	266	7213
ENSG00000116991	ENST00000366630	pLoF	0	0	0	1
ENSG00000116991	ENST00000366630	pLoF_damaging_missense	1	1	0	428
ENSG00000116991	ENST00000366630	synonymous	10	0	17	3072
ENSG00000116996	ENST00000611898	damaging_missense	0	0	0	152
ENSG00000116996	ENST00000611898	other_missense	9	1	111	1950
ENSG00000116996	ENST00000611898	pLoF	0	0	0	400
ENSG00000116996	ENST00000611898	pLoF_damaging_missense	0	0	0	552
ENSG00000116996	ENST00000611898	synonymous	0	0	15	488
ENSG00000117000	ENST00000372771	other_missense	52	3	386	5077
ENSG00000117000	ENST00000372771	pLoF	0	0	0	8
ENSG00000117000	ENST00000372771	pLoF_damaging_missense	0	0	0	8
ENSG00000117000	ENST00000372771	synonymous	14	2	455	2728
ENSG00000117009	ENST00000366559	damaging_missense	0	0	0	33
ENSG00000117009	ENST00000366559	other_missense	18	3	0	3248
ENSG00000117009	ENST00000366559	pLoF	0	0	0	9
ENSG00000117009	ENST00000366559	pLoF_damaging_missense	0	0	0	42
ENSG00000117009	ENST00000366559	synonymous	0	0	0	454
ENSG00000117010	ENST00000648542	damaging_missense	1	1	0	1294
ENSG00000117010	ENST00000648542	other_missense	6	8	0	3096
ENSG00000117010	ENST00000648542	pLoF	0	0	0	78
ENSG00000117010	ENST00000648542	pLoF_damaging_missense	1	1	0	1372
ENSG00000117010	ENST00000648542	synonymous	12	171	22	10951
ENSG00000117013	ENST00000642618	damaging_missense	0	0	4	485
ENSG00000117013	ENST00000642618	other_missense	0	0	0	536
ENSG00000117013	ENST00000642618	pLoF	0	0	0	22
ENSG00000117013	ENST00000642618	pLoF_damaging_missense	0	0	4	507
ENSG00000117013	ENST00000642618	synonymous	131	413	156	18057
ENSG00000117016	ENST00000372684	damaging_missense	0	0	0	136
ENSG00000117016	ENST00000372684	other_missense	5	1	0	2209
ENSG00000117016	ENST00000372684	pLoF	0	0	0	4
ENSG00000117016	ENST00000372684	pLoF_damaging_missense	0	0	0	140
ENSG00000117016	ENST00000372684	synonymous	0	1	0	387
ENSG00000117020	ENST00000263826	damaging_missense	0	0	0	3
ENSG00000117020	ENST00000263826	other_missense	0	1	0	98
ENSG00000117020	ENST00000263826	pLoF_damaging_missense	0	0	0	3
ENSG00000117020	ENST00000263826	synonymous	0	0	4	240
ENSG00000117036	ENST00000368192	damaging_missense	0	0	0	9
ENSG00000117036	ENST00000368192	other_missense	1	0	0	1286
ENSG00000117036	ENST00000368192	pLoF	0	0	0	2
ENSG00000117036	ENST00000368192	pLoF_damaging_missense	0	0	0	11
ENSG00000117036	ENST00000368192	synonymous	4	4	0	2259
ENSG00000117054	ENST00000370834	damaging_missense	13	12	0	4433
ENSG00000117054	ENST00000370834	other_missense	4	0	0	868
ENSG00000117054	ENST00000370834	pLoF	0	0	0	60
ENSG00000117054	ENST00000370834	pLoF_damaging_missense	16	12	8	4471
ENSG00000117054	ENST00000370834	synonymous	0	1	0	1114
ENSG00000117069	ENST00000477717	damaging_missense	0	0	0	130
ENSG00000117069	ENST00000477717	other_missense	1	0	0	1467
ENSG00000117069	ENST00000477717	pLoF	0	0	0	11
ENSG00000117069	ENST00000477717	pLoF_damaging_missense	0	0	0	141
ENSG00000117069	ENST00000477717	synonymous	4	3	0	2461
ENSG00000117090	ENST00000538290	other_missense	0	0	0	660
ENSG00000117090	ENST00000538290	pLoF	0	0	0	1
ENSG00000117090	ENST00000538290	pLoF_damaging_missense	0	0	0	1
ENSG00000117090	ENST00000538290	synonymous	4	2	67	2225
ENSG00000117091	ENST00000613788	damaging_missense	1	198	0	11118
ENSG00000117091	ENST00000613788	other_missense	0	176260	1	326
ENSG00000117091	ENST00000613788	pLoF	0	0	3	38
ENSG00000117091	ENST00000613788	pLoF_damaging_missense	1	198	3	11156
ENSG00000117091	ENST00000613788	synonymous	0	0	33	296
ENSG00000117114	ENST00000370730	damaging_missense	0	0	0	222
ENSG00000117114	ENST00000370730	other_missense	18	5	188	3760
ENSG00000117114	ENST00000370730	pLoF_damaging_missense	0	0	0	222
ENSG00000117114	ENST00000370730	synonymous	15	0	9	2811
ENSG00000117115	ENST00000375486	damaging_missense	0	0	3	103
ENSG00000117115	ENST00000375486	other_missense	10	1	7	3162
ENSG00000117115	ENST00000375486	pLoF	1	4	0	1267
ENSG00000117115	ENST00000375486	pLoF_damaging_missense	1	4	3	1370
ENSG00000117115	ENST00000375486	synonymous	7	12	15	3126
ENSG00000117118	ENST00000375499	damaging_missense	0	0	0	241
ENSG00000117118	ENST00000375499	other_missense	0	0	0	134
ENSG00000117118	ENST00000375499	pLoF	0	0	0	13
ENSG00000117118	ENST00000375499	pLoF_damaging_missense	0	0	0	254
ENSG00000117118	ENST00000375499	synonymous	10	167709	78	8678
ENSG00000117122	ENST00000375535	damaging_missense	0	0	0	54
ENSG00000117122	ENST00000375535	other_missense	0	3	0	406
ENSG00000117122	ENST00000375535	pLoF	0	0	0	1
ENSG00000117122	ENST00000375535	pLoF_damaging_missense	0	0	0	55
ENSG00000117122	ENST00000375535	synonymous	0	0	0	113
ENSG00000117133	ENST00000370654	damaging_missense	0	0	0	409
ENSG00000117133	ENST00000370654	other_missense	62	9	8	7480
ENSG00000117133	ENST00000370654	pLoF	0	0	0	59
ENSG00000117133	ENST00000370654	pLoF_damaging_missense	0	0	0	468
ENSG00000117133	ENST00000370654	synonymous	0	0	0	216
ENSG00000117139	ENST00000367264	damaging_missense	0	0	0	130
ENSG00000117139	ENST00000367264	other_missense	22	17	1	5027
ENSG00000117139	ENST00000367264	pLoF	0	0	0	7
ENSG00000117139	ENST00000367264	pLoF_damaging_missense	0	0	0	137
ENSG00000117139	ENST00000367264	synonymous	3	3	1	2143
ENSG00000117143	ENST00000271469	damaging_missense	0	0	0	13
ENSG00000117143	ENST00000271469	other_missense	8	4	46	2470
ENSG00000117143	ENST00000271469	pLoF	0	0	0	7
ENSG00000117143	ENST00000271469	pLoF_damaging_missense	0	0	0	20
ENSG00000117143	ENST00000271469	synonymous	1	4	3	2197
ENSG00000117148	ENST00000375406	damaging_missense	0	0	0	27
ENSG00000117148	ENST00000375406	other_missense	9	6	0	3114
ENSG00000117148	ENST00000375406	pLoF	0	0	0	25
ENSG00000117148	ENST00000375406	pLoF_damaging_missense	0	0	0	52
ENSG00000117148	ENST00000375406	synonymous	4	1	2	1615
ENSG00000117151	ENST00000370630	damaging_missense	0	0	0	31
ENSG00000117151	ENST00000370630	other_missense	12	1	48	2774
ENSG00000117151	ENST00000370630	pLoF	0	0	0	20
ENSG00000117151	ENST00000370630	pLoF_damaging_missense	0	0	0	51
ENSG00000117151	ENST00000370630	synonymous	2	1	0	1046
ENSG00000117152	ENST00000421743	damaging_missense	0	0	0	10
ENSG00000117152	ENST00000421743	other_missense	0	0	0	515
ENSG00000117152	ENST00000421743	pLoF	0	1	0	171
ENSG00000117152	ENST00000421743	pLoF_damaging_missense	0	1	0	181
ENSG00000117152	ENST00000421743	synonymous	0	0	0	193
ENSG00000117153	ENST00000367261	damaging_missense	0	0	0	123
ENSG00000117153	ENST00000367261	other_missense	0	0	0	596
ENSG00000117153	ENST00000367261	pLoF	0	0	0	24
ENSG00000117153	ENST00000367261	pLoF_damaging_missense	1	0	0	145
ENSG00000117153	ENST00000367261	synonymous	1	0	0	317
ENSG00000117154	ENST00000251296	damaging_missense	0	0	0	64
ENSG00000117154	ENST00000251296	other_missense	7	4	23	2831
ENSG00000117154	ENST00000251296	pLoF	0	0	1	22
ENSG00000117154	ENST00000251296	pLoF_damaging_missense	0	0	1	86
ENSG00000117154	ENST00000251296	synonymous	32	18	5	5683
ENSG00000117155	ENST00000342203	damaging_missense	0	0	0	8
ENSG00000117155	ENST00000342203	other_missense	0	0	0	1086
ENSG00000117155	ENST00000342203	pLoF	0	0	0	53
ENSG00000117155	ENST00000342203	pLoF_damaging_missense	0	0	0	61
ENSG00000117155	ENST00000342203	synonymous	0	1	0	644
ENSG00000117174	ENST00000370574	damaging_missense	0	0	0	1
ENSG00000117174	ENST00000370574	other_missense	3	5	20	2202
ENSG00000117174	ENST00000370574	pLoF	0	0	0	25
ENSG00000117174	ENST00000370574	pLoF_damaging_missense	0	0	0	26
ENSG00000117174	ENST00000370574	synonymous	0	4	5	1503
ENSG00000117215	ENST00000375105	damaging_missense	0	0	0	58
ENSG00000117215	ENST00000375105	other_missense	14	10	4	4410
ENSG00000117215	ENST00000375105	pLoF	0	0	0	17
ENSG00000117215	ENST00000375105	pLoF_damaging_missense	0	0	0	75
ENSG00000117215	ENST00000375105	synonymous	0	0	0	71
ENSG00000117222	ENST00000264515	damaging_missense	0	0	0	4
ENSG00000117222	ENST00000264515	other_missense	0	0	0	187
ENSG00000117222	ENST00000264515	pLoF_damaging_missense	0	0	0	4
ENSG00000117222	ENST00000264515	synonymous	4	3	0	2795
ENSG00000117226	ENST00000370481	damaging_missense	0	0	0	29
ENSG00000117226	ENST00000370481	other_missense	7	1	28	1940
ENSG00000117226	ENST00000370481	pLoF	0	0	0	87
ENSG00000117226	ENST00000370481	pLoF_damaging_missense	0	0	0	116
ENSG00000117226	ENST00000370481	synonymous	0	1	0	1217
ENSG00000117228	ENST00000370473	damaging_missense	0	0	0	189
ENSG00000117228	ENST00000370473	other_missense	7	3	2	2404
ENSG00000117228	ENST00000370473	pLoF	0	0	5	352
ENSG00000117228	ENST00000370473	pLoF_damaging_missense	0	0	5	541
ENSG00000117228	ENST00000370473	synonymous	9	4	5	3879
ENSG00000117245	ENST00000247986	damaging_missense	0	0	4	707
ENSG00000117245	ENST00000247986	other_missense	75	10	87	7727
ENSG00000117245	ENST00000247986	pLoF	0	0	0	136
ENSG00000117245	ENST00000247986	pLoF_damaging_missense	1	0	4	841
ENSG00000117245	ENST00000247986	synonymous	122	427	68	18715
ENSG00000117262	ENST00000313835	other_missense	0	0	0	280
ENSG00000117262	ENST00000313835	pLoF	0	2	0	126
ENSG00000117262	ENST00000313835	pLoF_damaging_missense	0	2	0	126
ENSG00000117262	ENST00000313835	synonymous	0	0	0	89
ENSG00000117266	ENST00000506784	damaging_missense	3	2	0	1707
ENSG00000117266	ENST00000506784	other_missense	2	1	0	1142
ENSG00000117266	ENST00000506784	pLoF	0	0	0	241
ENSG00000117266	ENST00000506784	pLoF_damaging_missense	4	2	0	1946
ENSG00000117266	ENST00000506784	synonymous	1	166774	20	9645
ENSG00000117280	ENST00000367139	damaging_missense	0	0	0	281
ENSG00000117280	ENST00000367139	other_missense	0	0	0	105
ENSG00000117280	ENST00000367139	pLoF	0	0	0	7
ENSG00000117280	ENST00000367139	pLoF_damaging_missense	0	0	0	288
ENSG00000117280	ENST00000367139	synonymous	0	0	0	268
ENSG00000117281	ENST00000235933	other_missense	1	15	0	3000
ENSG00000117281	ENST00000235933	pLoF	0	0	0	126
ENSG00000117281	ENST00000235933	pLoF_damaging_missense	0	0	0	126
ENSG00000117281	ENST00000235933	synonymous	0	0	0	267
ENSG00000117298	ENST00000374893	damaging_missense	0	0	0	490
ENSG00000117298	ENST00000374893	other_missense	9	8	0	2898
ENSG00000117298	ENST00000374893	pLoF	0	0	0	16
ENSG00000117298	ENST00000374893	pLoF_damaging_missense	0	0	0	506
ENSG00000117298	ENST00000374893	synonymous	19	247	18	13409
ENSG00000117305	ENST00000374490	damaging_missense	0	0	0	209
ENSG00000117305	ENST00000374490	other_missense	1	0	0	200
ENSG00000117305	ENST00000374490	pLoF	0	0	0	56
ENSG00000117305	ENST00000374490	pLoF_damaging_missense	0	0	0	265
ENSG00000117305	ENST00000374490	synonymous	0	0	0	620
ENSG00000117308	ENST00000617979	damaging_missense	1	0	1	486
ENSG00000117308	ENST00000617979	other_missense	0	0	0	533
ENSG00000117308	ENST00000617979	pLoF	0	0	0	19
ENSG00000117308	ENST00000617979	pLoF_damaging_missense	1	0	1	505
ENSG00000117308	ENST00000617979	synonymous	6	3	0	2633
ENSG00000117318	ENST00000374561	damaging_missense	0	1	0	728
ENSG00000117318	ENST00000374561	other_missense	0	0	0	475
ENSG00000117318	ENST00000374561	pLoF	0	0	0	12
ENSG00000117318	ENST00000374561	pLoF_damaging_missense	0	1	0	740
ENSG00000117318	ENST00000374561	synonymous	1	3	0	1582
ENSG00000117322	ENST00000367057	damaging_missense	1	11	9	3099
ENSG00000117322	ENST00000367057	other_missense	30	7	82	4653
ENSG00000117322	ENST00000367057	pLoF	1	1	0	728
ENSG00000117322	ENST00000367057	pLoF_damaging_missense	8	12	11	3811
ENSG00000117322	ENST00000367057	synonymous	26	1	26	3783
ENSG00000117335	ENST00000322875	damaging_missense	0	0	0	17
ENSG00000117335	ENST00000322875	other_missense	0	1	0	694
ENSG00000117335	ENST00000322875	pLoF	0	0	0	64
ENSG00000117335	ENST00000322875	pLoF_damaging_missense	0	0	0	81
ENSG00000117335	ENST00000322875	synonymous	0	0	0	533
ENSG00000117360	ENST00000324862	damaging_missense	0	0	0	57
ENSG00000117360	ENST00000324862	other_missense	0	0	0	285
ENSG00000117360	ENST00000324862	pLoF_damaging_missense	0	0	0	57
ENSG00000117360	ENST00000324862	synonymous	1	1	0	1054
ENSG00000117362	ENST00000369109	damaging_missense	0	0	0	1
ENSG00000117362	ENST00000369109	other_missense	0	0	0	153
ENSG00000117362	ENST00000369109	pLoF	0	0	0	6
ENSG00000117362	ENST00000369109	pLoF_damaging_missense	0	0	0	7
ENSG00000117362	ENST00000369109	synonymous	1	0	0	158
ENSG00000117385	ENST00000236040	damaging_missense	1	0	0	657
ENSG00000117385	ENST00000236040	other_missense	11	2	54	3997
ENSG00000117385	ENST00000236040	pLoF	0	0	0	41
ENSG00000117385	ENST00000236040	pLoF_damaging_missense	1	0	0	698
ENSG00000117385	ENST00000236040	synonymous	1	1	17	1238
ENSG00000117394	ENST00000426263	damaging_missense	0	0	23	74
ENSG00000117394	ENST00000426263	other_missense	0	1	0	452
ENSG00000117394	ENST00000426263	pLoF_damaging_missense	0	0	23	74
ENSG00000117394	ENST00000426263	synonymous	5	3	235	2286
ENSG00000117395	ENST00000431635	damaging_missense	0	0	0	7
ENSG00000117395	ENST00000431635	other_missense	2	13	9	3227
ENSG00000117395	ENST00000431635	pLoF	0	0	0	63
ENSG00000117395	ENST00000431635	pLoF_damaging_missense	0	0	0	70
ENSG00000117395	ENST00000431635	synonymous	24	343	2	15171
ENSG00000117399	ENST00000372462	damaging_missense	0	0	0	33
ENSG00000117399	ENST00000372462	other_missense	3	10	46	2885
ENSG00000117399	ENST00000372462	pLoF	0	0	0	92
ENSG00000117399	ENST00000372462	pLoF_damaging_missense	0	0	0	125
ENSG00000117399	ENST00000372462	synonymous	1	0	4	1182
ENSG00000117400	ENST00000372470	damaging_missense	0	0	0	203
ENSG00000117400	ENST00000372470	other_missense	2	1	7	1716
ENSG00000117400	ENST00000372470	pLoF	0	0	0	196
ENSG00000117400	ENST00000372470	pLoF_damaging_missense	0	0	0	399
ENSG00000117400	ENST00000372470	synonymous	0	0	0	497
ENSG00000117407	ENST00000414809	damaging_missense	0	0	0	60
ENSG00000117407	ENST00000414809	other_missense	0	1	0	857
ENSG00000117407	ENST00000414809	pLoF	0	0	0	9
ENSG00000117407	ENST00000414809	pLoF_damaging_missense	0	0	0	69
ENSG00000117407	ENST00000414809	synonymous	0	0	4	506
ENSG00000117408	ENST00000372343	damaging_missense	0	0	0	49
ENSG00000117408	ENST00000372343	other_missense	10	7	0	2949
ENSG00000117408	ENST00000372343	pLoF	0	0	0	3
ENSG00000117408	ENST00000372343	pLoF_damaging_missense	0	0	0	52
ENSG00000117408	ENST00000372343	synonymous	0	1	13	947
ENSG00000117410	ENST00000532642	damaging_missense	0	0	0	7
ENSG00000117410	ENST00000532642	other_missense	0	0	0	438
ENSG00000117410	ENST00000532642	pLoF	0	0	0	5
ENSG00000117410	ENST00000532642	pLoF_damaging_missense	0	0	0	12
ENSG00000117410	ENST00000532642	synonymous	0	0	0	124
ENSG00000117411	ENST00000309519	damaging_missense	0	0	0	57
ENSG00000117411	ENST00000309519	other_missense	3	0	15	1171
ENSG00000117411	ENST00000309519	pLoF	0	0	0	9
ENSG00000117411	ENST00000309519	pLoF_damaging_missense	0	0	0	66
ENSG00000117411	ENST00000309519	synonymous	0	0	5	597
ENSG00000117419	ENST00000372257	other_missense	1	0	0	739
ENSG00000117419	ENST00000372257	pLoF	0	0	0	4
ENSG00000117419	ENST00000372257	pLoF_damaging_missense	0	0	0	4
ENSG00000117419	ENST00000372257	synonymous	1	14	0	2884
ENSG00000117425	ENST00000372192	damaging_missense	3	0	0	699
ENSG00000117425	ENST00000372192	other_missense	17	1	2	3250
ENSG00000117425	ENST00000372192	pLoF	0	0	4	226
ENSG00000117425	ENST00000372192	pLoF_damaging_missense	4	0	5	919
ENSG00000117425	ENST00000372192	synonymous	47	15	25	5875
ENSG00000117448	ENST00000372070	damaging_missense	0	0	0	252
ENSG00000117448	ENST00000372070	other_missense	2	1	0	1212
ENSG00000117448	ENST00000372070	pLoF	0	0	0	181
ENSG00000117448	ENST00000372070	pLoF_damaging_missense	1	0	0	431
ENSG00000117448	ENST00000372070	synonymous	0	2	0	1870
ENSG00000117450	ENST00000262746	damaging_missense	0	0	0	9
ENSG00000117450	ENST00000262746	other_missense	0	0	0	374
ENSG00000117450	ENST00000262746	pLoF	0	0	0	22
ENSG00000117450	ENST00000262746	pLoF_damaging_missense	0	0	0	31
ENSG00000117450	ENST00000262746	synonymous	0	0	0	194
ENSG00000117461	ENST00000262741	damaging_missense	0	0	0	164
ENSG00000117461	ENST00000262741	other_missense	3	1	1	1326
ENSG00000117461	ENST00000262741	pLoF	0	0	4	45
ENSG00000117461	ENST00000262741	pLoF_damaging_missense	1	0	4	207
ENSG00000117461	ENST00000262741	synonymous	0	3	0	772
ENSG00000117472	ENST00000372003	damaging_missense	1	3	0	1241
ENSG00000117472	ENST00000372003	other_missense	0	0	0	545
ENSG00000117472	ENST00000372003	pLoF	0	0	0	8
ENSG00000117472	ENST00000372003	pLoF_damaging_missense	1	3	0	1249
ENSG00000117472	ENST00000372003	synonymous	0	0	0	368
ENSG00000117475	ENST00000367808	other_missense	11	2	25	3200
ENSG00000117475	ENST00000367808	pLoF	0	0	0	48
ENSG00000117475	ENST00000367808	pLoF_damaging_missense	0	0	0	48
ENSG00000117475	ENST00000367808	synonymous	0	0	0	162
ENSG00000117477	ENST00000367806	other_missense	4	0	19	1691
ENSG00000117477	ENST00000367806	pLoF	0	0	0	94
ENSG00000117477	ENST00000367806	pLoF_damaging_missense	0	0	0	94
ENSG00000117477	ENST00000367806	synonymous	4	21	7	4367
ENSG00000117479	ENST00000236137	damaging_missense	0	0	0	219
ENSG00000117479	ENST00000236137	other_missense	0	0	0	674
ENSG00000117479	ENST00000236137	pLoF	0	0	0	10
ENSG00000117479	ENST00000236137	pLoF_damaging_missense	0	0	0	229
ENSG00000117479	ENST00000236137	synonymous	0	0	2	866
ENSG00000117480	ENST00000243167	damaging_missense	0	4	0	733
ENSG00000117480	ENST00000243167	other_missense	0	0	28	540
ENSG00000117480	ENST00000243167	pLoF	0	1	0	99
ENSG00000117480	ENST00000243167	pLoF_damaging_missense	1	5	0	830
ENSG00000117480	ENST00000243167	synonymous	3	0	24	1313
ENSG00000117481	ENST00000474844	damaging_missense	0	0	0	44
ENSG00000117481	ENST00000474844	other_missense	1	0	7	1330
ENSG00000117481	ENST00000474844	pLoF	0	0	0	120
ENSG00000117481	ENST00000474844	pLoF_damaging_missense	0	0	0	164
ENSG00000117481	ENST00000474844	synonymous	1	0	138	1679
ENSG00000117500	ENST00000370282	damaging_missense	0	0	0	1
ENSG00000117500	ENST00000370282	other_missense	0	0	0	578
ENSG00000117500	ENST00000370282	pLoF	0	0	0	30
ENSG00000117500	ENST00000370282	pLoF_damaging_missense	0	0	0	31
ENSG00000117500	ENST00000370282	synonymous	0	0	0	76
ENSG00000117501	ENST00000367759	damaging_missense	0	0	0	26
ENSG00000117501	ENST00000367759	other_missense	85	12	16	7786
ENSG00000117501	ENST00000367759	pLoF	0	0	0	128
ENSG00000117501	ENST00000367759	pLoF_damaging_missense	0	0	0	154
ENSG00000117501	ENST00000367759	synonymous	3	0	12	1373
ENSG00000117505	ENST00000370272	other_missense	0	0	0	220
ENSG00000117505	ENST00000370272	synonymous	0	0	0	27
ENSG00000117519	ENST00000370206	damaging_missense	0	0	0	51
ENSG00000117519	ENST00000370206	other_missense	0	0	0	278
ENSG00000117519	ENST00000370206	pLoF	0	0	0	6
ENSG00000117519	ENST00000370206	pLoF_damaging_missense	0	0	0	57
ENSG00000117519	ENST00000370206	synonymous	0	0	0	131
ENSG00000117523	ENST00000338920	damaging_missense	0	0	0	4
ENSG00000117523	ENST00000338920	other_missense	291	20	720	13224
ENSG00000117523	ENST00000338920	pLoF	0	0	3	105
ENSG00000117523	ENST00000338920	pLoF_damaging_missense	0	0	3	109
ENSG00000117523	ENST00000338920	synonymous	72	10	8	7630
ENSG00000117525	ENST00000334047	damaging_missense	0	0	0	7
ENSG00000117525	ENST00000334047	other_missense	1	0	112	1083
ENSG00000117525	ENST00000334047	pLoF	0	0	0	9
ENSG00000117525	ENST00000334047	pLoF_damaging_missense	0	0	0	16
ENSG00000117525	ENST00000334047	synonymous	0	0	0	135
ENSG00000117528	ENST00000370214	damaging_missense	0	0	0	243
ENSG00000117528	ENST00000370214	other_missense	5	1	0	1792
ENSG00000117528	ENST00000370214	pLoF	0	0	0	19
ENSG00000117528	ENST00000370214	pLoF_damaging_missense	0	0	0	262
ENSG00000117528	ENST00000370214	synonymous	0	0	0	787
ENSG00000117533	ENST00000236192	other_missense	0	0	0	203
ENSG00000117533	ENST00000236192	pLoF	0	0	0	7
ENSG00000117533	ENST00000236192	pLoF_damaging_missense	0	0	0	7
ENSG00000117533	ENST00000236192	synonymous	0	0	0	59
ENSG00000117543	ENST00000370109	damaging_missense	0	0	0	72
ENSG00000117543	ENST00000370109	other_missense	0	1	0	269
ENSG00000117543	ENST00000370109	pLoF	0	0	0	16
ENSG00000117543	ENST00000370109	pLoF_damaging_missense	0	0	0	88
ENSG00000117543	ENST00000370109	synonymous	0	0	0	85
ENSG00000117560	ENST00000367721	damaging_missense	0	0	0	23
ENSG00000117560	ENST00000367721	other_missense	0	1	0	550
ENSG00000117560	ENST00000367721	pLoF_damaging_missense	0	0	0	23
ENSG00000117560	ENST00000367721	synonymous	0	1	0	532
ENSG00000117569	ENST00000370197	damaging_missense	0	0	0	4
ENSG00000117569	ENST00000370197	other_missense	0	1	0	199
ENSG00000117569	ENST00000370197	pLoF_damaging_missense	0	0	0	4
ENSG00000117569	ENST00000370197	synonymous	0	2	0	1103
ENSG00000117586	ENST00000281834	other_missense	0	0	0	210
ENSG00000117586	ENST00000281834	synonymous	0	0	0	207
ENSG00000117592	ENST00000340385	damaging_missense	0	0	0	5
ENSG00000117592	ENST00000340385	other_missense	0	0	0	113
ENSG00000117592	ENST00000340385	pLoF	0	0	0	90
ENSG00000117592	ENST00000340385	pLoF_damaging_missense	0	0	0	95
ENSG00000117592	ENST00000340385	synonymous	0	0	0	509
ENSG00000117593	ENST00000361951	damaging_missense	0	0	4	231
ENSG00000117593	ENST00000361951	other_missense	3	0	0	1648
ENSG00000117593	ENST00000361951	pLoF	0	0	4	78
ENSG00000117593	ENST00000361951	pLoF_damaging_missense	0	0	4	309
ENSG00000117593	ENST00000361951	synonymous	0	0	0	296
ENSG00000117594	ENST00000367028	damaging_missense	0	0	0	31
ENSG00000117594	ENST00000367028	other_missense	0	0	1	264
ENSG00000117594	ENST00000367028	pLoF	0	0	0	1
ENSG00000117594	ENST00000367028	pLoF_damaging_missense	0	0	0	32
ENSG00000117594	ENST00000367028	synonymous	2	10	0	2512
ENSG00000117595	ENST00000367021	damaging_missense	0	0	0	162
ENSG00000117595	ENST00000367021	other_missense	0	0	0	235
ENSG00000117595	ENST00000367021	pLoF_damaging_missense	0	0	0	162
ENSG00000117595	ENST00000367021	synonymous	1	4	2	2078
ENSG00000117597	ENST00000491415	damaging_missense	0	0	0	146
ENSG00000117597	ENST00000491415	other_missense	1	0	7	1729
ENSG00000117597	ENST00000491415	pLoF	0	0	0	65
ENSG00000117597	ENST00000491415	pLoF_damaging_missense	0	0	1	209
ENSG00000117597	ENST00000491415	synonymous	38	9	3	5945
ENSG00000117598	ENST00000263177	damaging_missense	0	0	0	3
ENSG00000117598	ENST00000263177	other_missense	0	0	0	333
ENSG00000117598	ENST00000263177	pLoF	0	0	0	18
ENSG00000117598	ENST00000263177	pLoF_damaging_missense	0	0	0	21
ENSG00000117598	ENST00000263177	synonymous	0	0	1	182
ENSG00000117600	ENST00000370185	damaging_missense	0	0	0	2
ENSG00000117600	ENST00000370185	other_missense	2	1	24	1710
ENSG00000117600	ENST00000370185	pLoF	0	0	0	2
ENSG00000117600	ENST00000370185	pLoF_damaging_missense	0	0	0	4
ENSG00000117600	ENST00000370185	synonymous	1	1	0	1516
ENSG00000117601	ENST00000367698	damaging_missense	1	1	3	1323
ENSG00000117601	ENST00000367698	other_missense	7	7	1	1928
ENSG00000117601	ENST00000367698	pLoF	0	0	0	1
ENSG00000117601	ENST00000367698	pLoF_damaging_missense	1	1	3	1324
ENSG00000117601	ENST00000367698	synonymous	0	0	0	660
ENSG00000117602	ENST00000374395	damaging_missense	0	0	0	154
ENSG00000117602	ENST00000374395	other_missense	0	1	6	822
ENSG00000117602	ENST00000374395	pLoF	0	0	0	42
ENSG00000117602	ENST00000374395	pLoF_damaging_missense	1	0	0	194
ENSG00000117602	ENST00000374395	synonymous	1	0	0	249
ENSG00000117614	ENST00000236273	damaging_missense	0	0	0	58
ENSG00000117614	ENST00000236273	other_missense	2	0	0	390
ENSG00000117614	ENST00000236273	pLoF	0	0	0	26
ENSG00000117614	ENST00000236273	pLoF_damaging_missense	0	0	0	84
ENSG00000117614	ENST00000236273	synonymous	0	0	0	168
ENSG00000117616	ENST00000243189	other_missense	7	2	0	2958
ENSG00000117616	ENST00000243189	pLoF	0	0	0	135
ENSG00000117616	ENST00000243189	pLoF_damaging_missense	0	0	0	135
ENSG00000117616	ENST00000243189	synonymous	0	0	0	203
ENSG00000117620	ENST00000370153	damaging_missense	0	0	0	18
ENSG00000117620	ENST00000370153	other_missense	2	0	0	376
ENSG00000117620	ENST00000370153	pLoF	0	0	0	2
ENSG00000117620	ENST00000370153	pLoF_damaging_missense	0	0	0	20
ENSG00000117620	ENST00000370153	synonymous	1	0	0	561
ENSG00000117625	ENST00000419091	damaging_missense	0	0	0	9
ENSG00000117625	ENST00000419091	other_missense	1	0	5	559
ENSG00000117625	ENST00000419091	pLoF	0	0	0	5
ENSG00000117625	ENST00000419091	pLoF_damaging_missense	0	0	0	14
ENSG00000117625	ENST00000419091	synonymous	0	2	0	435
ENSG00000117632	ENST00000426559	other_missense	0	0	0	189
ENSG00000117632	ENST00000426559	pLoF	0	0	0	1
ENSG00000117632	ENST00000426559	pLoF_damaging_missense	0	0	0	1
ENSG00000117632	ENST00000426559	synonymous	0	0	0	52
ENSG00000117640	ENST00000374301	damaging_missense	0	0	0	24
ENSG00000117640	ENST00000374301	other_missense	0	0	0	964
ENSG00000117640	ENST00000374301	pLoF	0	0	0	16
ENSG00000117640	ENST00000374301	pLoF_damaging_missense	0	0	0	40
ENSG00000117640	ENST00000374301	synonymous	0	0	0	918
ENSG00000117643	ENST00000374332	damaging_missense	0	0	1	167
ENSG00000117643	ENST00000374332	other_missense	1	0	1	967
ENSG00000117643	ENST00000374332	pLoF	0	0	0	11
ENSG00000117643	ENST00000374332	pLoF_damaging_missense	0	0	1	178
ENSG00000117643	ENST00000374332	synonymous	4	5	150	1956
ENSG00000117650	ENST00000366999	damaging_missense	0	0	0	51
ENSG00000117650	ENST00000366999	other_missense	0	0	0	673
ENSG00000117650	ENST00000366999	pLoF	0	0	0	213
ENSG00000117650	ENST00000366999	pLoF_damaging_missense	0	0	0	264
ENSG00000117650	ENST00000366999	synonymous	0	1	0	637
ENSG00000117676	ENST00000531382	damaging_missense	0	0	0	81
ENSG00000117676	ENST00000531382	other_missense	2	0	1	824
ENSG00000117676	ENST00000531382	pLoF	0	0	0	8
ENSG00000117676	ENST00000531382	pLoF_damaging_missense	0	0	0	89
ENSG00000117676	ENST00000531382	synonymous	0	176566	0	17
ENSG00000117682	ENST00000360009	damaging_missense	0	0	0	46
ENSG00000117682	ENST00000360009	other_missense	0	0	0	382
ENSG00000117682	ENST00000360009	pLoF	0	0	0	5
ENSG00000117682	ENST00000360009	pLoF_damaging_missense	0	0	0	51
ENSG00000117682	ENST00000360009	synonymous	0	0	0	199
ENSG00000117691	ENST00000366988	damaging_missense	0	0	0	115
ENSG00000117691	ENST00000366988	other_missense	0	0	0	255
ENSG00000117691	ENST00000366988	pLoF	0	0	0	75
ENSG00000117691	ENST00000366988	pLoF_damaging_missense	0	0	0	190
ENSG00000117691	ENST00000366988	synonymous	0	0	0	174
ENSG00000117697	ENST00000366977	damaging_missense	0	0	0	4
ENSG00000117697	ENST00000366977	other_missense	1	3	49	1203
ENSG00000117697	ENST00000366977	pLoF	0	0	0	11
ENSG00000117697	ENST00000366977	pLoF_damaging_missense	0	0	0	15
ENSG00000117697	ENST00000366977	synonymous	0	0	0	896
ENSG00000117707	ENST00000366958	damaging_missense	0	0	0	3
ENSG00000117707	ENST00000366958	other_missense	1	0	5	1098
ENSG00000117707	ENST00000366958	pLoF	0	0	6	3
ENSG00000117707	ENST00000366958	pLoF_damaging_missense	0	0	6	6
ENSG00000117707	ENST00000366958	synonymous	0	0	0	716
ENSG00000117713	ENST00000324856	damaging_missense	0	0	0	4
ENSG00000117713	ENST00000324856	other_missense	79	7	111	7118
ENSG00000117713	ENST00000324856	pLoF	0	0	0	3
ENSG00000117713	ENST00000324856	pLoF_damaging_missense	0	0	0	7
ENSG00000117713	ENST00000324856	synonymous	83	7	17	7681
ENSG00000117724	ENST00000366955	damaging_missense	1	0	0	479
ENSG00000117724	ENST00000366955	other_missense	648	222	1084	22277
ENSG00000117724	ENST00000366955	pLoF	0	0	0	692
ENSG00000117724	ENST00000366955	pLoF_damaging_missense	3	0	0	1167
ENSG00000117724	ENST00000366955	synonymous	33	6	17	5010
ENSG00000117748	ENST00000373909	damaging_missense	0	0	0	2
ENSG00000117748	ENST00000373909	other_missense	0	7	0	2504
ENSG00000117748	ENST00000373909	pLoF	0	0	0	22
ENSG00000117748	ENST00000373909	pLoF_damaging_missense	0	0	0	24
ENSG00000117748	ENST00000373909	synonymous	0	1	0	910
ENSG00000117751	ENST00000311772	damaging_missense	0	0	0	12
ENSG00000117751	ENST00000311772	other_missense	0	1	0	260
ENSG00000117751	ENST00000311772	pLoF_damaging_missense	0	0	0	12
ENSG00000117751	ENST00000311772	synonymous	4	2	0	1009
ENSG00000117758	ENST00000373943	damaging_missense	0	0	0	2
ENSG00000117758	ENST00000373943	other_missense	0	0	0	448
ENSG00000117758	ENST00000373943	pLoF	0	0	0	11
ENSG00000117758	ENST00000373943	pLoF_damaging_missense	0	0	0	13
ENSG00000117758	ENST00000373943	synonymous	0	0	0	140
ENSG00000117791	ENST00000366913	damaging_missense	0	0	0	6
ENSG00000117791	ENST00000366913	other_missense	1	4	8	1891
ENSG00000117791	ENST00000366913	pLoF	0	0	0	10
ENSG00000117791	ENST00000366913	pLoF_damaging_missense	0	0	0	16
ENSG00000117791	ENST00000366913	synonymous	0	6	1406	316
ENSG00000117834	ENST00000236495	damaging_missense	3	7	0	2902
ENSG00000117834	ENST00000236495	other_missense	0	176021	9	557
ENSG00000117834	ENST00000236495	pLoF	0	0	0	257
ENSG00000117834	ENST00000236495	pLoF_damaging_missense	5	7	0	3155
ENSG00000117834	ENST00000236495	synonymous	21	10	3	4855
ENSG00000117859	ENST00000447887	damaging_missense	0	0	0	103
ENSG00000117859	ENST00000447887	other_missense	3	4	1	2739
ENSG00000117859	ENST00000447887	pLoF	0	0	0	16
ENSG00000117859	ENST00000447887	pLoF_damaging_missense	0	0	0	119
ENSG00000117859	ENST00000447887	synonymous	4	0	2	1150
ENSG00000117862	ENST00000371626	damaging_missense	0	0	0	2
ENSG00000117862	ENST00000371626	other_missense	2	10	3	3053
ENSG00000117862	ENST00000371626	pLoF	0	0	0	56
ENSG00000117862	ENST00000371626	pLoF_damaging_missense	0	0	0	58
ENSG00000117862	ENST00000371626	synonymous	0	1	0	764
ENSG00000117868	ENST00000251527	damaging_missense	0	0	0	464
ENSG00000117868	ENST00000251527	other_missense	25	15	18	5135
ENSG00000117868	ENST00000251527	pLoF	0	0	0	40
ENSG00000117868	ENST00000251527	pLoF_damaging_missense	1	0	0	502
ENSG00000117868	ENST00000251527	synonymous	3	1	106	1295
ENSG00000117877	ENST00000589804	damaging_missense	0	0	3	36
ENSG00000117877	ENST00000589804	other_missense	7	1	16	3258
ENSG00000117877	ENST00000589804	pLoF	0	0	0	45
ENSG00000117877	ENST00000589804	pLoF_damaging_missense	0	0	3	81
ENSG00000117877	ENST00000589804	synonymous	3	2	0	1605
ENSG00000117899	ENST00000261758	damaging_missense	0	0	0	138
ENSG00000117899	ENST00000261758	other_missense	0	0	0	704
ENSG00000117899	ENST00000261758	pLoF	0	0	0	4
ENSG00000117899	ENST00000261758	pLoF_damaging_missense	0	0	0	142
ENSG00000117899	ENST00000261758	synonymous	0	0	0	232
ENSG00000117906	ENST00000320963	damaging_missense	0	0	0	12
ENSG00000117906	ENST00000320963	other_missense	0	0	0	460
ENSG00000117906	ENST00000320963	pLoF	0	0	0	8
ENSG00000117906	ENST00000320963	pLoF_damaging_missense	0	0	0	20
ENSG00000117906	ENST00000320963	synonymous	0	0	0	281
ENSG00000117971	ENST00000261751	damaging_missense	1	0	0	1392
ENSG00000117971	ENST00000261751	other_missense	109	456	78	18390
ENSG00000117971	ENST00000261751	pLoF	0	0	0	27
ENSG00000117971	ENST00000261751	pLoF_damaging_missense	1	0	1	1417
ENSG00000117971	ENST00000261751	synonymous	4	5	157	2146
ENSG00000117983	ENST00000529681	damaging_missense	0	0	0	157
ENSG00000117983	ENST00000529681	other_missense	5376	156	5198	46061
ENSG00000117983	ENST00000529681	pLoF	0	0	0	21
ENSG00000117983	ENST00000529681	pLoF_damaging_missense	0	0	0	178
ENSG00000117983	ENST00000529681	synonymous	4035	529	5254	42094
ENSG00000117984	ENST00000236671	damaging_missense	0	0	0	64
ENSG00000117984	ENST00000236671	other_missense	9	2	0	1990
ENSG00000117984	ENST00000236671	pLoF	0	0	0	17
ENSG00000117984	ENST00000236671	pLoF_damaging_missense	0	0	0	81
ENSG00000117984	ENST00000236671	synonymous	2	3	10	1968
ENSG00000118004	ENST00000418971	damaging_missense	0	0	0	30
ENSG00000118004	ENST00000418971	other_missense	20	139	74	10862
ENSG00000118004	ENST00000418971	pLoF	0	0	0	17
ENSG00000118004	ENST00000418971	pLoF_damaging_missense	0	0	0	47
ENSG00000118004	ENST00000418971	synonymous	24	6	1275	3045
ENSG00000118007	ENST00000383202	damaging_missense	0	0	0	12
ENSG00000118007	ENST00000383202	other_missense	1	0	0	754
ENSG00000118007	ENST00000383202	pLoF_damaging_missense	0	0	0	12
ENSG00000118007	ENST00000383202	synonymous	3	0	1	743
ENSG00000118017	ENST00000236709	damaging_missense	2	2	0	1435
ENSG00000118017	ENST00000236709	other_missense	2	2	2	2187
ENSG00000118017	ENST00000236709	pLoF	0	0	0	1
ENSG00000118017	ENST00000236709	pLoF_damaging_missense	2	2	0	1436
ENSG00000118017	ENST00000236709	synonymous	4	13	0	2999
ENSG00000118046	ENST00000326873	damaging_missense	0	0	0	63
ENSG00000118046	ENST00000326873	other_missense	14	2	2	2603
ENSG00000118046	ENST00000326873	pLoF_damaging_missense	0	0	0	63
ENSG00000118046	ENST00000326873	synonymous	7	0	1	1522
ENSG00000118058	ENST00000534358	damaging_missense	0	0	0	132
ENSG00000118058	ENST00000534358	other_missense	402	139	176	18252
ENSG00000118058	ENST00000534358	pLoF	0	0	0	102
ENSG00000118058	ENST00000534358	pLoF_damaging_missense	0	0	0	234
ENSG00000118058	ENST00000534358	synonymous	66	15	194	7050
ENSG00000118094	ENST00000264029	damaging_missense	0	0	0	242
ENSG00000118094	ENST00000264029	other_missense	55	19	9	6189
ENSG00000118094	ENST00000264029	pLoF	0	2	0	816
ENSG00000118094	ENST00000264029	pLoF_damaging_missense	1	2	0	1056
ENSG00000118094	ENST00000264029	synonymous	0	0	29	696
ENSG00000118096	ENST00000264020	damaging_missense	0	0	0	27
ENSG00000118096	ENST00000264020	other_missense	3	4	0	2309
ENSG00000118096	ENST00000264020	pLoF	0	0	0	25
ENSG00000118096	ENST00000264020	pLoF_damaging_missense	0	0	0	52
ENSG00000118096	ENST00000264020	synonymous	0	0	0	98
ENSG00000118113	ENST00000236826	damaging_missense	0	0	0	122
ENSG00000118113	ENST00000236826	other_missense	9	6	8	2829
ENSG00000118113	ENST00000236826	pLoF	0	0	0	817
ENSG00000118113	ENST00000236826	pLoF_damaging_missense	0	0	0	939
ENSG00000118113	ENST00000236826	synonymous	46	366	6	16241
ENSG00000118137	ENST00000236850	damaging_missense	0	1	0	346
ENSG00000118137	ENST00000236850	other_missense	1	1	0	1002
ENSG00000118137	ENST00000236850	pLoF	0	0	0	8
ENSG00000118137	ENST00000236850	pLoF_damaging_missense	0	1	0	354
ENSG00000118137	ENST00000236850	synonymous	0	0	0	407
ENSG00000118156	ENST00000391901	damaging_missense	0	0	0	17
ENSG00000118156	ENST00000391901	other_missense	28	5	67	4989
ENSG00000118156	ENST00000391901	pLoF	0	0	0	29
ENSG00000118156	ENST00000391901	pLoF_damaging_missense	0	0	0	46
ENSG00000118156	ENST00000391901	synonymous	6	0	2	4304
ENSG00000118160	ENST00000236877	damaging_missense	0	0	0	2
ENSG00000118160	ENST00000236877	other_missense	1	1	2	1287
ENSG00000118160	ENST00000236877	pLoF_damaging_missense	0	0	0	2
ENSG00000118160	ENST00000236877	synonymous	35	7	2	5371
ENSG00000118162	ENST00000338134	damaging_missense	0	0	0	9
ENSG00000118162	ENST00000338134	other_missense	6	1	17	1708
ENSG00000118162	ENST00000338134	pLoF	0	0	0	146
ENSG00000118162	ENST00000338134	pLoF_damaging_missense	0	0	0	155
ENSG00000118162	ENST00000338134	synonymous	6	2	4	3264
ENSG00000118181	ENST00000527673	damaging_missense	0	0	0	8
ENSG00000118181	ENST00000527673	other_missense	0	0	0	22
ENSG00000118181	ENST00000527673	pLoF_damaging_missense	0	0	0	8
ENSG00000118181	ENST00000527673	synonymous	0	1	0	298
ENSG00000118193	ENST00000367350	damaging_missense	0	0	0	139
ENSG00000118193	ENST00000367350	other_missense	122	21	46	10403
ENSG00000118193	ENST00000367350	pLoF	0	0	0	85
ENSG00000118193	ENST00000367350	pLoF_damaging_missense	0	0	0	224
ENSG00000118193	ENST00000367350	synonymous	8	2	28	2567
ENSG00000118194	ENST00000236918	damaging_missense	0	0	0	437
ENSG00000118194	ENST00000236918	other_missense	0	0	0	297
ENSG00000118194	ENST00000236918	pLoF	0	0	0	81
ENSG00000118194	ENST00000236918	pLoF_damaging_missense	0	0	0	518
ENSG00000118194	ENST00000236918	synonymous	0	0	0	410
ENSG00000118197	ENST00000331314	damaging_missense	0	0	0	52
ENSG00000118197	ENST00000331314	other_missense	37	11	1142	5007
ENSG00000118197	ENST00000331314	pLoF	0	0	0	73
ENSG00000118197	ENST00000331314	pLoF_damaging_missense	0	0	0	125
ENSG00000118197	ENST00000331314	synonymous	17	163611	16	12720
ENSG00000118200	ENST00000236925	damaging_missense	0	0	0	92
ENSG00000118200	ENST00000236925	other_missense	9	2	2	2392
ENSG00000118200	ENST00000236925	pLoF	0	0	0	8
ENSG00000118200	ENST00000236925	pLoF_damaging_missense	0	0	0	100
ENSG00000118200	ENST00000236925	synonymous	7	6	10	3150
ENSG00000118217	ENST00000367942	damaging_missense	0	0	0	44
ENSG00000118217	ENST00000367942	other_missense	22	6	162	4220
ENSG00000118217	ENST00000367942	pLoF	0	0	5	49
ENSG00000118217	ENST00000367942	pLoF_damaging_missense	0	0	5	93
ENSG00000118217	ENST00000367942	synonymous	1	0	0	639
ENSG00000118231	ENST00000264376	damaging_missense	0	1	0	1022
ENSG00000118231	ENST00000264376	other_missense	3	9	1	3462
ENSG00000118231	ENST00000264376	pLoF	0	5	0	1052
ENSG00000118231	ENST00000264376	pLoF_damaging_missense	4	6	0	2066
ENSG00000118231	ENST00000264376	synonymous	0	0	0	294
ENSG00000118242	ENST00000620139	damaging_missense	0	0	0	15
ENSG00000118242	ENST00000620139	other_missense	1	0	0	1012
ENSG00000118242	ENST00000620139	pLoF	0	0	0	39
ENSG00000118242	ENST00000620139	pLoF_damaging_missense	0	0	0	54
ENSG00000118242	ENST00000620139	synonymous	0	0	0	57
ENSG00000118245	ENST00000236979	damaging_missense	0	0	0	2
ENSG00000118245	ENST00000236979	other_missense	0	0	0	217
ENSG00000118245	ENST00000236979	pLoF	0	0	0	1
ENSG00000118245	ENST00000236979	pLoF_damaging_missense	0	0	0	3
ENSG00000118245	ENST00000236979	synonymous	0	0	0	88
ENSG00000118246	ENST00000236980	damaging_missense	0	0	0	27
ENSG00000118246	ENST00000236980	other_missense	15	4	0	3225
ENSG00000118246	ENST00000236980	pLoF	0	0	0	50
ENSG00000118246	ENST00000236980	pLoF_damaging_missense	0	0	0	77
ENSG00000118246	ENST00000236980	synonymous	0	0	2	410
ENSG00000118257	ENST00000360409	damaging_missense	1	1	2	1162
ENSG00000118257	ENST00000360409	other_missense	1	3	5	2831
ENSG00000118257	ENST00000360409	pLoF	0	0	0	10
ENSG00000118257	ENST00000360409	pLoF_damaging_missense	1	1	2	1172
ENSG00000118257	ENST00000360409	synonymous	80	167805	45	8541
ENSG00000118260	ENST00000432329	other_missense	0	0	0	111
ENSG00000118260	ENST00000432329	synonymous	0	3	0	1414
ENSG00000118263	ENST00000309446	other_missense	0	0	0	312
ENSG00000118263	ENST00000309446	synonymous	0	176571	0	16
ENSG00000118271	ENST00000237014	damaging_missense	0	3	0	1391
ENSG00000118271	ENST00000237014	other_missense	0	0	0	152
ENSG00000118271	ENST00000237014	pLoF	0	0	2	0
ENSG00000118271	ENST00000237014	pLoF_damaging_missense	0	3	2	1391
ENSG00000118271	ENST00000237014	synonymous	0	0	0	129
ENSG00000118276	ENST00000306851	damaging_missense	0	0	0	5
ENSG00000118276	ENST00000306851	other_missense	1	0	0	385
ENSG00000118276	ENST00000306851	pLoF	0	0	0	9
ENSG00000118276	ENST00000306851	pLoF_damaging_missense	0	0	0	14
ENSG00000118276	ENST00000306851	synonymous	3	6	0	2251
ENSG00000118292	ENST00000369102	damaging_missense	0	0	0	2
ENSG00000118292	ENST00000369102	other_missense	1	0	0	130
ENSG00000118292	ENST00000369102	pLoF	0	0	0	10
ENSG00000118292	ENST00000369102	pLoF_damaging_missense	0	0	0	12
ENSG00000118292	ENST00000369102	synonymous	1	0	0	1765
ENSG00000118298	ENST00000369111	damaging_missense	0	0	0	100
ENSG00000118298	ENST00000369111	other_missense	2	0	0	972
ENSG00000118298	ENST00000369111	pLoF	0	0	0	260
ENSG00000118298	ENST00000369111	pLoF_damaging_missense	0	0	0	360
ENSG00000118298	ENST00000369111	synonymous	1	1	0	339
ENSG00000118307	ENST00000395987	damaging_missense	0	0	0	20
ENSG00000118307	ENST00000395987	other_missense	4	0	4	1647
ENSG00000118307	ENST00000395987	pLoF	0	0	0	153
ENSG00000118307	ENST00000395987	pLoF_damaging_missense	0	0	0	173
ENSG00000118307	ENST00000395987	synonymous	0	0	4	646
ENSG00000118308	ENST00000354454	damaging_missense	0	0	0	22
ENSG00000118308	ENST00000354454	other_missense	0	0	0	829
ENSG00000118308	ENST00000354454	pLoF	0	0	0	150
ENSG00000118308	ENST00000354454	pLoF_damaging_missense	0	0	0	172
ENSG00000118308	ENST00000354454	synonymous	3	1	0	1113
ENSG00000118322	ENST00000327245	damaging_missense	0	0	0	668
ENSG00000118322	ENST00000327245	other_missense	36	7	82	5819
ENSG00000118322	ENST00000327245	pLoF	0	1	0	904
ENSG00000118322	ENST00000327245	pLoF_damaging_missense	2	1	0	1568
ENSG00000118322	ENST00000327245	synonymous	12	0	8	3226
ENSG00000118363	ENST00000263672	damaging_missense	0	0	0	1
ENSG00000118363	ENST00000263672	other_missense	0	0	0	97
ENSG00000118363	ENST00000263672	pLoF	0	0	0	4
ENSG00000118363	ENST00000263672	pLoF_damaging_missense	0	0	0	5
ENSG00000118363	ENST00000263672	synonymous	0	0	0	81
ENSG00000118369	ENST00000529308	damaging_missense	0	0	0	8
ENSG00000118369	ENST00000529308	other_missense	47	163556	271	12445
ENSG00000118369	ENST00000529308	pLoF	0	0	0	204
ENSG00000118369	ENST00000529308	pLoF_damaging_missense	0	0	0	212
ENSG00000118369	ENST00000529308	synonymous	3	0	39	1768
ENSG00000118402	ENST00000369816	damaging_missense	0	0	0	7
ENSG00000118402	ENST00000369816	other_missense	0	0	0	495
ENSG00000118402	ENST00000369816	pLoF	0	0	0	24
ENSG00000118402	ENST00000369816	pLoF_damaging_missense	0	0	0	31
ENSG00000118402	ENST00000369816	synonymous	0	1	0	246
ENSG00000118407	ENST00000237172	damaging_missense	0	0	0	2
ENSG00000118407	ENST00000237172	other_missense	27	3	39	4798
ENSG00000118407	ENST00000237172	pLoF	0	0	0	171
ENSG00000118407	ENST00000237172	pLoF_damaging_missense	0	0	0	173
ENSG00000118407	ENST00000237172	synonymous	9	4	408	2068
ENSG00000118412	ENST00000551025	other_missense	70	2	63	6400
ENSG00000118412	ENST00000551025	synonymous	14	3	0	3506
ENSG00000118418	ENST00000620514	other_missense	0	0	0	234
ENSG00000118418	ENST00000620514	synonymous	0	0	0	49
ENSG00000118420	ENST00000369747	damaging_missense	0	0	0	40
ENSG00000118420	ENST00000369747	other_missense	13	9	13	3806
ENSG00000118420	ENST00000369747	pLoF	0	0	0	94
ENSG00000118420	ENST00000369747	pLoF_damaging_missense	0	0	0	134
ENSG00000118420	ENST00000369747	synonymous	0	0	0	234
ENSG00000118432	ENST00000369501	damaging_missense	0	0	0	26
ENSG00000118432	ENST00000369501	other_missense	1	0	0	533
ENSG00000118432	ENST00000369501	pLoF	0	0	0	14
ENSG00000118432	ENST00000369501	pLoF_damaging_missense	0	0	0	40
ENSG00000118432	ENST00000369501	synonymous	1	0	2	570
ENSG00000118434	ENST00000237201	other_missense	1	0	0	823
ENSG00000118434	ENST00000237201	pLoF	0	0	0	4
ENSG00000118434	ENST00000237201	pLoF_damaging_missense	0	0	0	4
ENSG00000118434	ENST00000237201	synonymous	2	9	2	2829
ENSG00000118454	ENST00000370944	damaging_missense	0	0	0	12
ENSG00000118454	ENST00000370944	other_missense	3	3	3	2270
ENSG00000118454	ENST00000370944	pLoF_damaging_missense	0	0	0	12
ENSG00000118454	ENST00000370944	synonymous	2	1	0	1714
ENSG00000118473	ENST00000371037	damaging_missense	0	0	0	51
ENSG00000118473	ENST00000371037	other_missense	5	0	14	2124
ENSG00000118473	ENST00000371037	pLoF	0	0	0	7
ENSG00000118473	ENST00000371037	pLoF_damaging_missense	0	0	0	58
ENSG00000118473	ENST00000371037	synonymous	2	0	0	828
ENSG00000118482	ENST00000262043	damaging_missense	0	0	0	3
ENSG00000118482	ENST00000262043	other_missense	102	15	81	8810
ENSG00000118482	ENST00000262043	pLoF	0	0	0	13
ENSG00000118482	ENST00000262043	pLoF_damaging_missense	0	0	0	16
ENSG00000118482	ENST00000262043	synonymous	9	1	16	3078
ENSG00000118491	ENST00000237275	damaging_missense	0	0	0	51
ENSG00000118491	ENST00000237275	other_missense	0	0	0	393
ENSG00000118491	ENST00000237275	pLoF	0	0	0	42
ENSG00000118491	ENST00000237275	pLoF_damaging_missense	0	0	0	93
ENSG00000118491	ENST00000237275	synonymous	0	0	0	110
ENSG00000118492	ENST00000397944	damaging_missense	0	0	0	51
ENSG00000118492	ENST00000397944	other_missense	72	4	268	6544
ENSG00000118492	ENST00000397944	pLoF	0	0	0	269
ENSG00000118492	ENST00000397944	pLoF_damaging_missense	0	0	0	320
ENSG00000118492	ENST00000397944	synonymous	2	0	4	1071
ENSG00000118495	ENST00000360537	damaging_missense	0	0	0	2
ENSG00000118495	ENST00000360537	other_missense	4	5	69	1832
ENSG00000118495	ENST00000360537	pLoF_damaging_missense	0	0	0	2
ENSG00000118495	ENST00000360537	synonymous	2	0	1	583
ENSG00000118496	ENST00000237281	damaging_missense	0	0	0	495
ENSG00000118496	ENST00000237281	other_missense	2	0	4	725
ENSG00000118496	ENST00000237281	pLoF	0	0	0	12
ENSG00000118496	ENST00000237281	pLoF_damaging_missense	0	0	0	507
ENSG00000118496	ENST00000237281	synonymous	8	11	2	2761
ENSG00000118503	ENST00000612899	damaging_missense	0	0	0	10
ENSG00000118503	ENST00000612899	other_missense	17	0	1	2920
ENSG00000118503	ENST00000612899	pLoF	0	0	0	1
ENSG00000118503	ENST00000612899	pLoF_damaging_missense	0	0	0	11
ENSG00000118503	ENST00000612899	synonymous	5	3	3	2057
ENSG00000118507	ENST00000431975	damaging_missense	0	0	0	55
ENSG00000118507	ENST00000431975	other_missense	11	4	3	3605
ENSG00000118507	ENST00000431975	pLoF	0	0	5	73
ENSG00000118507	ENST00000431975	pLoF_damaging_missense	0	0	5	128
ENSG00000118507	ENST00000431975	synonymous	0	0	0	190
ENSG00000118508	ENST00000367495	damaging_missense	0	0	0	89
ENSG00000118508	ENST00000367495	other_missense	0	0	0	459
ENSG00000118508	ENST00000367495	pLoF	0	0	0	34
ENSG00000118508	ENST00000367495	pLoF_damaging_missense	0	0	0	123
ENSG00000118508	ENST00000367495	synonymous	0	0	0	127
ENSG00000118513	ENST00000341911	damaging_missense	0	0	0	24
ENSG00000118513	ENST00000341911	other_missense	2	0	5	833
ENSG00000118513	ENST00000341911	pLoF	0	0	0	49
ENSG00000118513	ENST00000341911	pLoF_damaging_missense	0	0	0	73
ENSG00000118513	ENST00000341911	synonymous	8	10	7	3401
ENSG00000118514	ENST00000265605	damaging_missense	1	2	0	434
ENSG00000118514	ENST00000265605	other_missense	16	8	7	3867
ENSG00000118514	ENST00000265605	pLoF	0	0	0	50
ENSG00000118514	ENST00000265605	pLoF_damaging_missense	1	2	0	484
ENSG00000118514	ENST00000265605	synonymous	5	3	0	1533
ENSG00000118515	ENST00000367858	damaging_missense	0	0	0	30
ENSG00000118515	ENST00000367858	other_missense	0	0	2	423
ENSG00000118515	ENST00000367858	pLoF	0	0	0	9
ENSG00000118515	ENST00000367858	pLoF_damaging_missense	0	0	0	39
ENSG00000118515	ENST00000367858	synonymous	0	1	0	549
ENSG00000118518	ENST00000368314	damaging_missense	0	0	0	5
ENSG00000118518	ENST00000368314	other_missense	1	0	0	564
ENSG00000118518	ENST00000368314	pLoF	0	0	0	5
ENSG00000118518	ENST00000368314	pLoF_damaging_missense	0	0	0	10
ENSG00000118518	ENST00000368314	synonymous	3	1	0	2333
ENSG00000118520	ENST00000356962	damaging_missense	0	0	0	119
ENSG00000118520	ENST00000356962	other_missense	1	1	2	933
ENSG00000118520	ENST00000356962	pLoF	0	1	0	58
ENSG00000118520	ENST00000356962	pLoF_damaging_missense	0	1	0	177
ENSG00000118520	ENST00000356962	synonymous	0	0	0	217
ENSG00000118523	ENST00000367976	damaging_missense	0	0	0	77
ENSG00000118523	ENST00000367976	other_missense	2	2	0	1364
ENSG00000118523	ENST00000367976	pLoF_damaging_missense	0	0	0	77
ENSG00000118523	ENST00000367976	synonymous	0	0	0	184
ENSG00000118526	ENST00000367882	damaging_missense	0	0	0	292
ENSG00000118526	ENST00000367882	other_missense	0	0	0	509
ENSG00000118526	ENST00000367882	pLoF_damaging_missense	0	0	0	292
ENSG00000118526	ENST00000367882	synonymous	1	0	0	987
ENSG00000118557	ENST00000237353	other_missense	32	10	1983	3109
ENSG00000118557	ENST00000237353	pLoF	0	0	0	294
ENSG00000118557	ENST00000237353	pLoF_damaging_missense	0	0	0	294
ENSG00000118557	ENST00000237353	synonymous	0	1	0	1232
ENSG00000118564	ENST00000341285	damaging_missense	0	0	0	6
ENSG00000118564	ENST00000341285	other_missense	1	0	0	815
ENSG00000118564	ENST00000341285	pLoF	0	0	0	2
ENSG00000118564	ENST00000341285	pLoF_damaging_missense	0	0	0	8
ENSG00000118564	ENST00000341285	synonymous	0	0	0	1070
ENSG00000118579	ENST00000237380	damaging_missense	0	0	0	1
ENSG00000118579	ENST00000237380	other_missense	2	1	0	923
ENSG00000118579	ENST00000237380	pLoF	0	0	0	39
ENSG00000118579	ENST00000237380	pLoF_damaging_missense	0	0	0	40
ENSG00000118579	ENST00000237380	synonymous	0	0	0	270
ENSG00000118596	ENST00000261187	damaging_missense	0	0	0	218
ENSG00000118596	ENST00000261187	other_missense	3	0	3	1878
ENSG00000118596	ENST00000261187	pLoF	0	0	0	45
ENSG00000118596	ENST00000261187	pLoF_damaging_missense	0	0	0	263
ENSG00000118596	ENST00000261187	synonymous	0	0	0	373
ENSG00000118600	ENST00000261234	damaging_missense	0	0	0	82
ENSG00000118600	ENST00000261234	other_missense	3	6	0	1981
ENSG00000118600	ENST00000261234	pLoF	0	0	0	50
ENSG00000118600	ENST00000261234	pLoF_damaging_missense	0	0	0	132
ENSG00000118600	ENST00000261234	synonymous	5	3	0	1953
ENSG00000118620	ENST00000261560	other_missense	21	7	67	4352
ENSG00000118620	ENST00000261560	pLoF	0	0	2	47
ENSG00000118620	ENST00000261560	pLoF_damaging_missense	0	0	2	47
ENSG00000118620	ENST00000261560	synonymous	18	39	4	6334
ENSG00000118640	ENST00000263864	damaging_missense	0	0	0	9
ENSG00000118640	ENST00000263864	other_missense	0	1	0	668
ENSG00000118640	ENST00000263864	pLoF	0	0	0	2
ENSG00000118640	ENST00000263864	pLoF_damaging_missense	0	0	0	11
ENSG00000118640	ENST00000263864	synonymous	0	0	0	108
ENSG00000118655	ENST00000369563	damaging_missense	0	0	7	101
ENSG00000118655	ENST00000369563	other_missense	5	1	0	2461
ENSG00000118655	ENST00000369563	pLoF	0	0	2	17
ENSG00000118655	ENST00000369563	pLoF_damaging_missense	0	0	9	118
ENSG00000118655	ENST00000369563	synonymous	0	0	0	746
ENSG00000118680	ENST00000581193	damaging_missense	0	0	0	12
ENSG00000118680	ENST00000581193	other_missense	0	0	0	25
ENSG00000118680	ENST00000581193	pLoF	0	0	0	7
ENSG00000118680	ENST00000581193	pLoF_damaging_missense	0	0	0	19
ENSG00000118680	ENST00000581193	synonymous	0	0	0	349
ENSG00000118689	ENST00000406360	damaging_missense	0	0	0	190
ENSG00000118689	ENST00000406360	other_missense	3	1	1	1242
ENSG00000118689	ENST00000406360	pLoF_damaging_missense	0	0	0	190
ENSG00000118689	ENST00000406360	synonymous	36	23	6	6369
ENSG00000118690	ENST00000392644	damaging_missense	0	0	0	75
ENSG00000118690	ENST00000392644	other_missense	6	3	0	2536
ENSG00000118690	ENST00000392644	pLoF	0	0	0	82
ENSG00000118690	ENST00000392644	pLoF_damaging_missense	0	0	0	157
ENSG00000118690	ENST00000392644	synonymous	62	65	3	9285
ENSG00000118702	ENST00000373614	damaging_missense	0	0	0	3
ENSG00000118702	ENST00000373614	other_missense	0	0	0	172
ENSG00000118702	ENST00000373614	pLoF	0	0	0	33
ENSG00000118702	ENST00000373614	pLoF_damaging_missense	0	0	0	36
ENSG00000118702	ENST00000373614	synonymous	0	0	0	68
ENSG00000118705	ENST00000237530	damaging_missense	0	0	0	45
ENSG00000118705	ENST00000237530	other_missense	1	0	10	924
ENSG00000118705	ENST00000237530	pLoF	0	0	0	11
ENSG00000118705	ENST00000237530	pLoF_damaging_missense	0	0	0	56
ENSG00000118705	ENST00000237530	synonymous	3	0	0	1363
ENSG00000118707	ENST00000373874	damaging_missense	0	0	0	19
ENSG00000118707	ENST00000373874	other_missense	0	0	2	445
ENSG00000118707	ENST00000373874	pLoF	0	0	0	2
ENSG00000118707	ENST00000373874	pLoF_damaging_missense	0	0	0	21
ENSG00000118707	ENST00000373874	synonymous	0	0	0	288
ENSG00000118729	ENST00000261448	damaging_missense	0	2	0	514
ENSG00000118729	ENST00000261448	other_missense	1	1	1	594
ENSG00000118729	ENST00000261448	pLoF	0	0	0	43
ENSG00000118729	ENST00000261448	pLoF_damaging_missense	0	2	0	557
ENSG00000118729	ENST00000261448	synonymous	1	0	1	419
ENSG00000118733	ENST00000338858	damaging_missense	0	0	0	372
ENSG00000118733	ENST00000338858	other_missense	0	0	0	907
ENSG00000118733	ENST00000338858	pLoF	0	0	0	8
ENSG00000118733	ENST00000338858	pLoF_damaging_missense	0	0	0	380
ENSG00000118733	ENST00000338858	synonymous	1	1	1	638
ENSG00000118762	ENST00000237596	damaging_missense	0	0	0	173
ENSG00000118762	ENST00000237596	other_missense	19	2	50	3713
ENSG00000118762	ENST00000237596	pLoF	0	0	0	10
ENSG00000118762	ENST00000237596	pLoF_damaging_missense	0	0	0	183
ENSG00000118762	ENST00000237596	synonymous	3	0	3	1119
ENSG00000118777	ENST00000237612	damaging_missense	1	0	0	426
ENSG00000118777	ENST00000237612	other_missense	32	12	14	4947
ENSG00000118777	ENST00000237612	pLoF	0	0	0	353
ENSG00000118777	ENST00000237612	pLoF_damaging_missense	3	0	2	771
ENSG00000118777	ENST00000237612	synonymous	0	0	0	366
ENSG00000118785	ENST00000395080	damaging_missense	0	0	0	2
ENSG00000118785	ENST00000395080	other_missense	3	0	2	2271
ENSG00000118785	ENST00000395080	pLoF	0	1	0	777
ENSG00000118785	ENST00000395080	pLoF_damaging_missense	0	1	0	779
ENSG00000118785	ENST00000395080	synonymous	0	0	0	334
ENSG00000118804	ENST00000237642	damaging_missense	0	0	0	419
ENSG00000118804	ENST00000237642	other_missense	0	0	4	807
ENSG00000118804	ENST00000237642	pLoF	0	0	0	74
ENSG00000118804	ENST00000237642	pLoF_damaging_missense	0	0	0	493
ENSG00000118804	ENST00000237642	synonymous	0	0	0	310
ENSG00000118816	ENST00000237654	other_missense	0	0	0	347
ENSG00000118816	ENST00000237654	pLoF	0	0	0	12
ENSG00000118816	ENST00000237654	pLoF_damaging_missense	0	0	0	12
ENSG00000118816	ENST00000237654	synonymous	0	0	0	240
ENSG00000118849	ENST00000237696	damaging_missense	0	0	0	3
ENSG00000118849	ENST00000237696	other_missense	5	6	5	2700
ENSG00000118849	ENST00000237696	pLoF	0	0	0	25
ENSG00000118849	ENST00000237696	pLoF_damaging_missense	0	0	0	28
ENSG00000118849	ENST00000237696	synonymous	0	0	0	227
ENSG00000118855	ENST00000415822	damaging_missense	0	0	0	128
ENSG00000118855	ENST00000415822	other_missense	5	1	5	2438
ENSG00000118855	ENST00000415822	pLoF	0	0	0	215
ENSG00000118855	ENST00000415822	pLoF_damaging_missense	0	0	0	343
ENSG00000118855	ENST00000415822	synonymous	2	0	0	732
ENSG00000118873	ENST00000358951	damaging_missense	0	0	0	405
ENSG00000118873	ENST00000358951	other_missense	8	2	2	2309
ENSG00000118873	ENST00000358951	pLoF	0	0	3	33
ENSG00000118873	ENST00000358951	pLoF_damaging_missense	0	0	3	438
ENSG00000118873	ENST00000358951	synonymous	1	0	0	1006
ENSG00000118894	ENST00000427587	damaging_missense	0	0	0	24
ENSG00000118894	ENST00000427587	other_missense	15	17	8	4111
ENSG00000118894	ENST00000427587	pLoF	0	0	0	142
ENSG00000118894	ENST00000427587	pLoF_damaging_missense	0	0	0	166
ENSG00000118894	ENST00000427587	synonymous	1	3	1	836
ENSG00000118898	ENST00000345988	damaging_missense	0	0	0	210
ENSG00000118898	ENST00000345988	other_missense	83	176412	0	92
ENSG00000118898	ENST00000345988	pLoF	0	0	0	163
ENSG00000118898	ENST00000345988	pLoF_damaging_missense	0	0	0	373
ENSG00000118898	ENST00000345988	synonymous	2	176415	170	0
ENSG00000118900	ENST00000396658	damaging_missense	0	0	0	7
ENSG00000118900	ENST00000396658	other_missense	12	2	46	3542
ENSG00000118900	ENST00000396658	pLoF_damaging_missense	0	0	0	7
ENSG00000118900	ENST00000396658	synonymous	7	1	2	2857
ENSG00000118922	ENST00000377669	other_missense	0	0	0	465
ENSG00000118922	ENST00000377669	synonymous	8	4	11	2639
ENSG00000118939	ENST00000377595	damaging_missense	0	0	0	10
ENSG00000118939	ENST00000377595	other_missense	0	0	1	315
ENSG00000118939	ENST00000377595	pLoF	0	0	0	44
ENSG00000118939	ENST00000377595	pLoF_damaging_missense	0	0	0	54
ENSG00000118939	ENST00000377595	synonymous	0	0	0	73
ENSG00000118946	ENST00000377918	damaging_missense	0	0	0	56
ENSG00000118946	ENST00000377918	other_missense	3	1	6	2289
ENSG00000118946	ENST00000377918	pLoF	0	0	0	18
ENSG00000118946	ENST00000377918	pLoF_damaging_missense	0	0	0	74
ENSG00000118946	ENST00000377918	synonymous	9	5	5	3315
ENSG00000118960	ENST00000304031	damaging_missense	0	0	0	12
ENSG00000118960	ENST00000304031	other_missense	22	15	24	5173
ENSG00000118960	ENST00000304031	pLoF	0	0	0	71
ENSG00000118960	ENST00000304031	pLoF_damaging_missense	0	0	0	83
ENSG00000118960	ENST00000304031	synonymous	0	176580	0	5
ENSG00000118961	ENST00000237822	damaging_missense	0	0	0	31
ENSG00000118961	ENST00000237822	other_missense	3	3	36	2382
ENSG00000118961	ENST00000237822	pLoF	0	0	0	30
ENSG00000118961	ENST00000237822	pLoF_damaging_missense	0	0	0	61
ENSG00000118961	ENST00000237822	synonymous	1	0	0	94
ENSG00000118965	ENST00000345530	damaging_missense	1	0	0	348
ENSG00000118965	ENST00000345530	other_missense	24	0	1	4250
ENSG00000118965	ENST00000345530	pLoF	0	0	0	149
ENSG00000118965	ENST00000345530	pLoF_damaging_missense	1	0	0	497
ENSG00000118965	ENST00000345530	synonymous	0	0	0	630
ENSG00000118971	ENST00000261254	other_missense	0	0	0	539
ENSG00000118971	ENST00000261254	synonymous	1	1	0	864
ENSG00000118972	ENST00000237837	damaging_missense	0	0	0	50
ENSG00000118972	ENST00000237837	other_missense	0	1	0	437
ENSG00000118972	ENST00000237837	pLoF	0	0	0	2
ENSG00000118972	ENST00000237837	pLoF_damaging_missense	0	0	0	52
ENSG00000118972	ENST00000237837	synonymous	0	0	0	139
ENSG00000118985	ENST00000237853	damaging_missense	0	0	0	18
ENSG00000118985	ENST00000237853	other_missense	8	15	3	4123
ENSG00000118985	ENST00000237853	pLoF_damaging_missense	0	0	0	18
ENSG00000118985	ENST00000237853	synonymous	1	2	0	1438
ENSG00000118997	ENST00000312428	damaging_missense	1	1	0	1382
ENSG00000118997	ENST00000312428	other_missense	18	176540	1	28
ENSG00000118997	ENST00000312428	pLoF	16	9	6	3956
ENSG00000118997	ENST00000312428	pLoF_damaging_missense	27	10	32	5266
ENSG00000118997	ENST00000312428	synonymous	230	243	170	17310
ENSG00000119004	ENST00000356079	damaging_missense	0	0	0	278
ENSG00000119004	ENST00000356079	other_missense	75	162038	72	14051
ENSG00000119004	ENST00000356079	pLoF	0	0	0	87
ENSG00000119004	ENST00000356079	pLoF_damaging_missense	0	0	0	365
ENSG00000119004	ENST00000356079	synonymous	0	0	0	164
ENSG00000119013	ENST00000237889	damaging_missense	0	0	0	916
ENSG00000119013	ENST00000237889	other_missense	0	0	0	430
ENSG00000119013	ENST00000237889	pLoF	0	0	0	71
ENSG00000119013	ENST00000237889	pLoF_damaging_missense	0	0	0	987
ENSG00000119013	ENST00000237889	synonymous	0	0	0	70
ENSG00000119041	ENST00000263956	damaging_missense	0	0	0	37
ENSG00000119041	ENST00000263956	other_missense	8	3	3	3198
ENSG00000119041	ENST00000263956	pLoF	0	0	0	98
ENSG00000119041	ENST00000263956	pLoF_damaging_missense	0	0	0	135
ENSG00000119041	ENST00000263956	synonymous	0	1	0	416
ENSG00000119042	ENST00000417098	damaging_missense	0	0	0	4
ENSG00000119042	ENST00000417098	other_missense	0	0	0	186
ENSG00000119042	ENST00000417098	pLoF_damaging_missense	0	0	0	4
ENSG00000119042	ENST00000417098	synonymous	5	0	0	2164
ENSG00000119048	ENST00000265339	damaging_missense	0	0	0	8
ENSG00000119048	ENST00000265339	other_missense	0	0	0	23
ENSG00000119048	ENST00000265339	pLoF	0	0	0	3
ENSG00000119048	ENST00000265339	pLoF_damaging_missense	0	0	0	11
ENSG00000119048	ENST00000265339	synonymous	0	0	0	71
ENSG00000119121	ENST00000360774	damaging_missense	2	7	0	2007
ENSG00000119121	ENST00000360774	other_missense	45	3	95	5094
ENSG00000119121	ENST00000360774	pLoF	0	0	0	54
ENSG00000119121	ENST00000360774	pLoF_damaging_missense	2	7	0	2061
ENSG00000119121	ENST00000360774	synonymous	17	2	141	3579
ENSG00000119125	ENST00000238018	damaging_missense	0	0	0	339
ENSG00000119125	ENST00000238018	other_missense	0	0	0	237
ENSG00000119125	ENST00000238018	pLoF	0	0	0	95
ENSG00000119125	ENST00000238018	pLoF_damaging_missense	0	0	0	434
ENSG00000119125	ENST00000238018	synonymous	0	0	0	382
ENSG00000119138	ENST00000377126	damaging_missense	0	0	0	20
ENSG00000119138	ENST00000377126	other_missense	1	0	2	663
ENSG00000119138	ENST00000377126	pLoF_damaging_missense	0	0	0	20
ENSG00000119138	ENST00000377126	synonymous	0	0	0	447
ENSG00000119139	ENST00000539225	damaging_missense	0	0	0	68
ENSG00000119139	ENST00000539225	other_missense	20	6	145	3981
ENSG00000119139	ENST00000539225	pLoF	0	0	2	81
ENSG00000119139	ENST00000539225	pLoF_damaging_missense	0	0	2	149
ENSG00000119139	ENST00000539225	synonymous	7	6	15	2903
ENSG00000119147	ENST00000238044	damaging_missense	0	0	0	40
ENSG00000119147	ENST00000238044	other_missense	0	0	0	518
ENSG00000119147	ENST00000238044	pLoF	0	0	0	340
ENSG00000119147	ENST00000238044	pLoF_damaging_missense	0	0	0	380
ENSG00000119147	ENST00000238044	synonymous	0	1	0	310
ENSG00000119185	ENST00000360635	damaging_missense	0	0	0	12
ENSG00000119185	ENST00000360635	other_missense	0	0	0	529
ENSG00000119185	ENST00000360635	pLoF	0	0	0	27
ENSG00000119185	ENST00000360635	pLoF_damaging_missense	0	0	0	39
ENSG00000119185	ENST00000360635	synonymous	0	0	0	250
ENSG00000119203	ENST00000238112	damaging_missense	0	0	0	47
ENSG00000119203	ENST00000238112	other_missense	2	15	0	2961
ENSG00000119203	ENST00000238112	pLoF	0	0	0	95
ENSG00000119203	ENST00000238112	pLoF_damaging_missense	0	0	0	142
ENSG00000119203	ENST00000238112	synonymous	0	0	6	962
ENSG00000119227	ENST00000412723	damaging_missense	0	0	0	195
ENSG00000119227	ENST00000412723	other_missense	67	6	19	6470
ENSG00000119227	ENST00000412723	pLoF	0	0	0	112
ENSG00000119227	ENST00000412723	pLoF_damaging_missense	0	0	0	307
ENSG00000119227	ENST00000412723	synonymous	1	0	1	1366
ENSG00000119231	ENST00000323460	damaging_missense	0	0	0	2
ENSG00000119231	ENST00000323460	other_missense	50	13	0	6469
ENSG00000119231	ENST00000323460	pLoF	0	0	0	12
ENSG00000119231	ENST00000323460	pLoF_damaging_missense	0	0	0	14
ENSG00000119231	ENST00000323460	synonymous	1	0	0	1326
ENSG00000119242	ENST00000238156	damaging_missense	0	0	0	8
ENSG00000119242	ENST00000238156	other_missense	3	1	7	1697
ENSG00000119242	ENST00000238156	pLoF	0	0	0	11
ENSG00000119242	ENST00000238156	pLoF_damaging_missense	0	0	0	19
ENSG00000119242	ENST00000238156	synonymous	0	0	1	447
ENSG00000119280	ENST00000366663	other_missense	1	3	16	1382
ENSG00000119280	ENST00000366663	pLoF	0	0	0	11
ENSG00000119280	ENST00000366663	pLoF_damaging_missense	0	0	0	11
ENSG00000119280	ENST00000366663	synonymous	1	1	9	716
ENSG00000119283	ENST00000366653	damaging_missense	0	0	0	67
ENSG00000119283	ENST00000366653	other_missense	6	4	0	3127
ENSG00000119283	ENST00000366653	pLoF	0	0	4	24
ENSG00000119283	ENST00000366653	pLoF_damaging_missense	0	0	4	91
ENSG00000119283	ENST00000366653	synonymous	125	331	193	16927
ENSG00000119285	ENST00000366582	damaging_missense	0	0	0	424
ENSG00000119285	ENST00000366582	other_missense	377	22	583	15728
ENSG00000119285	ENST00000366582	pLoF	0	0	0	7
ENSG00000119285	ENST00000366582	pLoF_damaging_missense	0	0	0	431
ENSG00000119285	ENST00000366582	synonymous	47	9	26	6181
ENSG00000119314	ENST00000458258	damaging_missense	0	0	0	27
ENSG00000119314	ENST00000458258	other_missense	2	0	10	1156
ENSG00000119314	ENST00000458258	pLoF	0	0	0	52
ENSG00000119314	ENST00000458258	pLoF_damaging_missense	0	0	0	79
ENSG00000119314	ENST00000458258	synonymous	0	0	0	620
ENSG00000119318	ENST00000358015	damaging_missense	0	0	0	4
ENSG00000119318	ENST00000358015	other_missense	1	1	1	604
ENSG00000119318	ENST00000358015	pLoF_damaging_missense	0	0	0	4
ENSG00000119318	ENST00000358015	synonymous	20	6	6	3521
ENSG00000119321	ENST00000238256	damaging_missense	0	0	0	247
ENSG00000119321	ENST00000238256	other_missense	106	355	196	16350
ENSG00000119321	ENST00000238256	pLoF	0	0	0	173
ENSG00000119321	ENST00000238256	pLoF_damaging_missense	0	0	0	420
ENSG00000119321	ENST00000238256	synonymous	14	8	13	3517
ENSG00000119326	ENST00000325551	damaging_missense	0	0	0	21
ENSG00000119326	ENST00000325551	other_missense	3	0	11	1328
ENSG00000119326	ENST00000325551	pLoF	0	0	0	108
ENSG00000119326	ENST00000325551	pLoF_damaging_missense	0	0	0	129
ENSG00000119326	ENST00000325551	synonymous	3	0	0	1136
ENSG00000119328	ENST00000322940	damaging_missense	0	0	0	434
ENSG00000119328	ENST00000322940	other_missense	0	0	0	1074
ENSG00000119328	ENST00000322940	pLoF	0	0	0	122
ENSG00000119328	ENST00000322940	pLoF_damaging_missense	0	0	0	556
ENSG00000119328	ENST00000322940	synonymous	0	0	0	84
ENSG00000119333	ENST00000372715	damaging_missense	0	0	0	87
ENSG00000119333	ENST00000372715	other_missense	0	176585	0	2
ENSG00000119333	ENST00000372715	pLoF	0	0	0	168
ENSG00000119333	ENST00000372715	pLoF_damaging_missense	0	0	0	255
ENSG00000119333	ENST00000372715	synonymous	2	1	0	1703
ENSG00000119335	ENST00000372692	other_missense	0	0	0	87
ENSG00000119335	ENST00000372692	synonymous	0	0	0	561
ENSG00000119383	ENST00000393370	damaging_missense	0	0	1	46
ENSG00000119383	ENST00000393370	other_missense	1	0	0	439
ENSG00000119383	ENST00000393370	pLoF_damaging_missense	0	0	1	46
ENSG00000119383	ENST00000393370	synonymous	2	0	0	1062
ENSG00000119392	ENST00000309971	damaging_missense	0	0	0	202
ENSG00000119392	ENST00000309971	other_missense	3	0	6	1907
ENSG00000119392	ENST00000309971	pLoF	0	1	0	105
ENSG00000119392	ENST00000309971	pLoF_damaging_missense	0	1	0	307
ENSG00000119392	ENST00000309971	synonymous	0	0	0	286
ENSG00000119396	ENST00000373840	damaging_missense	0	0	0	2
ENSG00000119396	ENST00000373840	other_missense	0	0	0	16
ENSG00000119396	ENST00000373840	pLoF_damaging_missense	0	0	0	2
ENSG00000119396	ENST00000373840	synonymous	4	6	0	1686
ENSG00000119397	ENST00000373855	damaging_missense	0	0	0	3
ENSG00000119397	ENST00000373855	other_missense	848	357	1106	26032
ENSG00000119397	ENST00000373855	pLoF	1	0	2	368
ENSG00000119397	ENST00000373855	pLoF_damaging_missense	1	0	2	371
ENSG00000119397	ENST00000373855	synonymous	21	8	1	4058
ENSG00000119401	ENST00000450136	damaging_missense	0	0	0	139
ENSG00000119401	ENST00000450136	other_missense	8	1	53	2692
ENSG00000119401	ENST00000450136	pLoF	0	0	0	29
ENSG00000119401	ENST00000450136	pLoF_damaging_missense	0	0	0	168
ENSG00000119401	ENST00000450136	synonymous	0	0	0	663
ENSG00000119402	ENST00000608872	other_missense	0	1	0	1419
ENSG00000119402	ENST00000608872	pLoF	0	0	0	1
ENSG00000119402	ENST00000608872	pLoF_damaging_missense	0	0	0	1
ENSG00000119402	ENST00000608872	synonymous	1	0	1	369
ENSG00000119403	ENST00000616568	damaging_missense	0	0	0	4
ENSG00000119403	ENST00000616568	other_missense	0	1	0	789
ENSG00000119403	ENST00000616568	pLoF_damaging_missense	0	0	0	4
ENSG00000119403	ENST00000616568	synonymous	0	1	1	427
ENSG00000119408	ENST00000373600	damaging_missense	0	0	0	15
ENSG00000119408	ENST00000373600	other_missense	0	0	0	892
ENSG00000119408	ENST00000373600	pLoF	0	0	0	28
ENSG00000119408	ENST00000373600	pLoF_damaging_missense	0	0	0	43
ENSG00000119408	ENST00000373600	synonymous	0	176087	0	500
ENSG00000119411	ENST00000374183	damaging_missense	0	0	0	225
ENSG00000119411	ENST00000374183	other_missense	24	14	15	4992
ENSG00000119411	ENST00000374183	pLoF	0	0	0	61
ENSG00000119411	ENST00000374183	pLoF_damaging_missense	0	0	0	286
ENSG00000119411	ENST00000374183	synonymous	0	0	0	734
ENSG00000119414	ENST00000451402	damaging_missense	0	0	0	8
ENSG00000119414	ENST00000451402	other_missense	0	0	0	152
ENSG00000119414	ENST00000451402	pLoF	0	0	0	11
ENSG00000119414	ENST00000451402	pLoF_damaging_missense	0	0	0	19
ENSG00000119414	ENST00000451402	synonymous	0	0	1	280
ENSG00000119421	ENST00000373768	damaging_missense	0	0	0	235
ENSG00000119421	ENST00000373768	other_missense	0	0	0	439
ENSG00000119421	ENST00000373768	pLoF	0	0	0	128
ENSG00000119421	ENST00000373768	pLoF_damaging_missense	0	0	0	363
ENSG00000119421	ENST00000373768	synonymous	0	0	0	66
ENSG00000119431	ENST00000238379	damaging_missense	0	0	0	48
ENSG00000119431	ENST00000238379	other_missense	1	0	1	1214
ENSG00000119431	ENST00000238379	pLoF	0	1	0	220
ENSG00000119431	ENST00000238379	pLoF_damaging_missense	0	1	0	268
ENSG00000119431	ENST00000238379	synonymous	0	0	0	114
ENSG00000119446	ENST00000417201	other_missense	0	0	0	357
ENSG00000119446	ENST00000417201	pLoF	0	0	0	5
ENSG00000119446	ENST00000417201	pLoF_damaging_missense	0	0	0	5
ENSG00000119446	ENST00000417201	synonymous	0	0	0	60
ENSG00000119457	ENST00000374228	damaging_missense	0	0	0	112
ENSG00000119457	ENST00000374228	other_missense	6	2	36	2521
ENSG00000119457	ENST00000374228	pLoF	0	0	0	111
ENSG00000119457	ENST00000374228	pLoF_damaging_missense	0	0	0	223
ENSG00000119457	ENST00000374228	synonymous	4	8	115	2998
ENSG00000119471	ENST00000398805	damaging_missense	0	0	0	206
ENSG00000119471	ENST00000398805	other_missense	1	0	7	1818
ENSG00000119471	ENST00000398805	pLoF	0	0	0	4
ENSG00000119471	ENST00000398805	pLoF_damaging_missense	0	0	0	210
ENSG00000119471	ENST00000398805	synonymous	0	0	0	160
ENSG00000119487	ENST00000265960	damaging_missense	0	0	0	17
ENSG00000119487	ENST00000265960	other_missense	5	2	0	2260
ENSG00000119487	ENST00000265960	pLoF	0	0	0	1
ENSG00000119487	ENST00000265960	pLoF_damaging_missense	0	0	0	18
ENSG00000119487	ENST00000265960	synonymous	3	0	0	1850
ENSG00000119508	ENST00000618101	damaging_missense	0	0	0	150
ENSG00000119508	ENST00000618101	other_missense	7	2	0	3037
ENSG00000119508	ENST00000618101	pLoF_damaging_missense	0	0	0	150
ENSG00000119508	ENST00000618101	synonymous	0	0	0	341
ENSG00000119509	ENST00000262457	damaging_missense	0	0	0	174
ENSG00000119509	ENST00000262457	other_missense	492	391	88	23134
ENSG00000119509	ENST00000262457	pLoF	0	0	0	168
ENSG00000119509	ENST00000262457	pLoF_damaging_missense	0	0	0	342
ENSG00000119509	ENST00000262457	synonymous	2	2	1	1401
ENSG00000119514	ENST00000375011	damaging_missense	0	0	0	205
ENSG00000119514	ENST00000375011	other_missense	11	4	3	2691
ENSG00000119514	ENST00000375011	pLoF	0	0	0	38
ENSG00000119514	ENST00000375011	pLoF_damaging_missense	0	0	0	243
ENSG00000119514	ENST00000375011	synonymous	11	4	13	3640
ENSG00000119522	ENST00000373624	damaging_missense	0	0	0	35
ENSG00000119522	ENST00000373624	other_missense	67	18	37	8246
ENSG00000119522	ENST00000373624	pLoF	0	0	0	9
ENSG00000119522	ENST00000373624	pLoF_damaging_missense	0	0	0	44
ENSG00000119522	ENST00000373624	synonymous	0	176537	0	50
ENSG00000119523	ENST00000476832	damaging_missense	1	0	3	361
ENSG00000119523	ENST00000476832	other_missense	0	1	6	1032
ENSG00000119523	ENST00000476832	pLoF	0	0	0	62
ENSG00000119523	ENST00000476832	pLoF_damaging_missense	1	0	11	407
ENSG00000119523	ENST00000476832	synonymous	5	8	0	2608
ENSG00000119535	ENST00000373103	damaging_missense	0	0	0	7
ENSG00000119535	ENST00000373103	other_missense	306	57	2813	12343
ENSG00000119535	ENST00000373103	pLoF	0	0	0	321
ENSG00000119535	ENST00000373103	pLoF_damaging_missense	0	0	0	328
ENSG00000119535	ENST00000373103	synonymous	11	6	51	3128
ENSG00000119537	ENST00000406396	damaging_missense	0	0	0	323
ENSG00000119537	ENST00000406396	other_missense	0	0	0	165
ENSG00000119537	ENST00000406396	pLoF	0	0	0	46
ENSG00000119537	ENST00000406396	pLoF_damaging_missense	0	0	0	369
ENSG00000119537	ENST00000406396	synonymous	0	1	0	149
ENSG00000119541	ENST00000238497	damaging_missense	0	0	0	159
ENSG00000119541	ENST00000238497	other_missense	7	7	2	3473
ENSG00000119541	ENST00000238497	pLoF	0	0	0	16
ENSG00000119541	ENST00000238497	pLoF_damaging_missense	0	0	0	175
ENSG00000119541	ENST00000238497	synonymous	0	0	0	204
ENSG00000119547	ENST00000491143	damaging_missense	0	0	0	24
ENSG00000119547	ENST00000491143	other_missense	3	2	2	1135
ENSG00000119547	ENST00000491143	pLoF	0	0	0	6
ENSG00000119547	ENST00000491143	pLoF_damaging_missense	0	0	0	30
ENSG00000119547	ENST00000491143	synonymous	0	0	0	768
ENSG00000119559	ENST00000436106	damaging_missense	0	0	0	2
ENSG00000119559	ENST00000436106	other_missense	0	1	0	309
ENSG00000119559	ENST00000436106	pLoF	0	10	0	2314
ENSG00000119559	ENST00000436106	pLoF_damaging_missense	0	10	0	2316
ENSG00000119559	ENST00000436106	synonymous	0	0	0	568
ENSG00000119574	ENST00000594051	damaging_missense	0	0	0	10
ENSG00000119574	ENST00000594051	other_missense	16	4	7	3040
ENSG00000119574	ENST00000594051	pLoF	0	0	0	92
ENSG00000119574	ENST00000594051	pLoF_damaging_missense	0	0	0	102
ENSG00000119574	ENST00000594051	synonymous	16	2	2	3128
ENSG00000119596	ENST00000325680	damaging_missense	0	0	0	5
ENSG00000119596	ENST00000325680	other_missense	62	12	47	7003
ENSG00000119596	ENST00000325680	pLoF	0	0	0	1
ENSG00000119596	ENST00000325680	pLoF_damaging_missense	0	0	0	6
ENSG00000119596	ENST00000325680	synonymous	30	9	18	4931
ENSG00000119599	ENST00000358377	damaging_missense	0	0	0	574
ENSG00000119599	ENST00000358377	other_missense	14	1	94	3163
ENSG00000119599	ENST00000358377	pLoF	0	0	1	87
ENSG00000119599	ENST00000358377	pLoF_damaging_missense	0	0	1	661
ENSG00000119599	ENST00000358377	synonymous	9	5	0	2390
ENSG00000119608	ENST00000556489	damaging_missense	0	0	0	154
ENSG00000119608	ENST00000556489	other_missense	30	5	13	4900
ENSG00000119608	ENST00000556489	pLoF	0	0	0	95
ENSG00000119608	ENST00000556489	pLoF_damaging_missense	0	0	0	249
ENSG00000119608	ENST00000556489	synonymous	0	1	0	788
ENSG00000119614	ENST00000261980	damaging_missense	0	1	0	381
ENSG00000119614	ENST00000261980	other_missense	1	0	26	363
ENSG00000119614	ENST00000261980	pLoF	0	0	0	30
ENSG00000119614	ENST00000261980	pLoF_damaging_missense	0	1	0	411
ENSG00000119614	ENST00000261980	synonymous	0	0	0	602
ENSG00000119616	ENST00000341162	damaging_missense	0	1	0	1071
ENSG00000119616	ENST00000341162	other_missense	0	0	0	557
ENSG00000119616	ENST00000341162	pLoF	0	0	0	6
ENSG00000119616	ENST00000341162	pLoF_damaging_missense	0	1	0	1077
ENSG00000119616	ENST00000341162	synonymous	0	3	0	834
ENSG00000119630	ENST00000555567	damaging_missense	0	0	0	4
ENSG00000119630	ENST00000555567	other_missense	0	0	0	500
ENSG00000119630	ENST00000555567	pLoF	0	0	0	2
ENSG00000119630	ENST00000555567	pLoF_damaging_missense	0	0	0	6
ENSG00000119630	ENST00000555567	synonymous	1	0	0	941
ENSG00000119632	ENST00000238609	damaging_missense	0	0	0	8
ENSG00000119632	ENST00000238609	other_missense	0	0	0	120
ENSG00000119632	ENST00000238609	pLoF	0	0	0	81
ENSG00000119632	ENST00000238609	pLoF_damaging_missense	0	0	0	89
ENSG00000119632	ENST00000238609	synonymous	0	3	0	1206
ENSG00000119636	ENST00000394009	damaging_missense	0	0	0	2
ENSG00000119636	ENST00000394009	other_missense	13	11	55	3933
ENSG00000119636	ENST00000394009	pLoF	0	0	0	116
ENSG00000119636	ENST00000394009	pLoF_damaging_missense	0	0	0	118
ENSG00000119636	ENST00000394009	synonymous	0	2	0	1177
ENSG00000119638	ENST00000238616	damaging_missense	0	0	0	122
ENSG00000119638	ENST00000238616	other_missense	12	5	13	3498
ENSG00000119638	ENST00000238616	pLoF	0	1	0	575
ENSG00000119638	ENST00000238616	pLoF_damaging_missense	0	1	0	697
ENSG00000119638	ENST00000238616	synonymous	3	1	0	1452
ENSG00000119640	ENST00000555463	damaging_missense	0	0	0	4
ENSG00000119640	ENST00000555463	other_missense	0	1	0	445
ENSG00000119640	ENST00000555463	pLoF	0	0	0	12
ENSG00000119640	ENST00000555463	pLoF_damaging_missense	0	0	0	16
ENSG00000119640	ENST00000555463	synonymous	0	0	0	49
ENSG00000119650	ENST00000238628	damaging_missense	0	0	0	41
ENSG00000119650	ENST00000238628	other_missense	0	0	0	622
ENSG00000119650	ENST00000238628	pLoF	0	0	0	96
ENSG00000119650	ENST00000238628	pLoF_damaging_missense	0	0	0	137
ENSG00000119650	ENST00000238628	synonymous	1	0	0	559
ENSG00000119655	ENST00000555619	damaging_missense	0	0	0	128
ENSG00000119655	ENST00000555619	other_missense	1	0	0	797
ENSG00000119655	ENST00000555619	pLoF	0	11	0	2951
ENSG00000119655	ENST00000555619	pLoF_damaging_missense	1	11	0	3077
ENSG00000119655	ENST00000555619	synonymous	0	0	0	196
ENSG00000119661	ENST00000553645	damaging_missense	0	0	0	5
ENSG00000119661	ENST00000553645	other_missense	1	4	0	1309
ENSG00000119661	ENST00000553645	pLoF	0	0	0	10
ENSG00000119661	ENST00000553645	pLoF_damaging_missense	0	0	0	15
ENSG00000119661	ENST00000553645	synonymous	0	0	0	38
ENSG00000119669	ENST00000238647	damaging_missense	0	0	0	4
ENSG00000119669	ENST00000238647	other_missense	58	15	3	6239
ENSG00000119669	ENST00000238647	pLoF_damaging_missense	0	0	0	4
ENSG00000119669	ENST00000238647	synonymous	7	1	18	2198
ENSG00000119673	ENST00000238651	damaging_missense	0	0	0	88
ENSG00000119673	ENST00000238651	other_missense	1	0	13	958
ENSG00000119673	ENST00000238651	pLoF	0	0	0	28
ENSG00000119673	ENST00000238651	pLoF_damaging_missense	0	0	0	116
ENSG00000119673	ENST00000238651	synonymous	0	1	0	1242
ENSG00000119681	ENST00000261978	damaging_missense	1	0	10	782
ENSG00000119681	ENST00000261978	other_missense	144	16	285	9812
ENSG00000119681	ENST00000261978	pLoF	0	0	0	60
ENSG00000119681	ENST00000261978	pLoF_damaging_missense	1	0	10	842
ENSG00000119681	ENST00000261978	synonymous	479	312	613	21200
ENSG00000119682	ENST00000356357	damaging_missense	0	0	0	96
ENSG00000119682	ENST00000356357	other_missense	32	4	24	3793
ENSG00000119682	ENST00000356357	pLoF	0	0	0	58
ENSG00000119682	ENST00000356357	pLoF_damaging_missense	0	0	0	154
ENSG00000119682	ENST00000356357	synonymous	1	2	0	2220
ENSG00000119684	ENST00000355774	damaging_missense	0	0	0	512
ENSG00000119684	ENST00000355774	other_missense	0	176576	0	11
ENSG00000119684	ENST00000355774	pLoF	0	0	0	226
ENSG00000119684	ENST00000355774	pLoF_damaging_missense	0	0	0	738
ENSG00000119684	ENST00000355774	synonymous	1	1	1	701
ENSG00000119685	ENST00000298832	damaging_missense	0	0	0	46
ENSG00000119685	ENST00000298832	other_missense	90	3	40	8489
ENSG00000119685	ENST00000298832	pLoF	0	0	0	219
ENSG00000119685	ENST00000298832	pLoF_damaging_missense	0	0	0	265
ENSG00000119685	ENST00000298832	synonymous	32	14	76	6042
ENSG00000119686	ENST00000238667	damaging_missense	0	0	0	67
ENSG00000119686	ENST00000238667	other_missense	6	0	9	1699
ENSG00000119686	ENST00000238667	pLoF	0	0	0	35
ENSG00000119686	ENST00000238667	pLoF_damaging_missense	0	0	0	102
ENSG00000119686	ENST00000238667	synonymous	0	2	0	503
ENSG00000119688	ENST00000356924	damaging_missense	12	7	2	3971
ENSG00000119688	ENST00000356924	other_missense	3	1	147	1057
ENSG00000119688	ENST00000356924	pLoF	0	0	0	124
ENSG00000119688	ENST00000356924	pLoF_damaging_missense	15	7	2	4089
ENSG00000119688	ENST00000356924	synonymous	4	0	144	1053
ENSG00000119689	ENST00000334220	damaging_missense	0	0	0	101
ENSG00000119689	ENST00000334220	other_missense	3	1	3	1248
ENSG00000119689	ENST00000334220	pLoF	0	0	0	9
ENSG00000119689	ENST00000334220	pLoF_damaging_missense	0	0	0	110
ENSG00000119689	ENST00000334220	synonymous	2	6	0	2482
ENSG00000119698	ENST00000304338	damaging_missense	0	0	0	102
ENSG00000119698	ENST00000304338	other_missense	5	0	25	1587
ENSG00000119698	ENST00000304338	pLoF	0	1	0	13
ENSG00000119698	ENST00000304338	pLoF_damaging_missense	0	1	0	115
ENSG00000119698	ENST00000304338	synonymous	1	7	0	2000
ENSG00000119699	ENST00000238682	damaging_missense	0	0	0	78
ENSG00000119699	ENST00000238682	other_missense	0	1	4	314
ENSG00000119699	ENST00000238682	pLoF	0	0	0	3
ENSG00000119699	ENST00000238682	pLoF_damaging_missense	0	0	0	81
ENSG00000119699	ENST00000238682	synonymous	0	1	0	1322
ENSG00000119703	ENST00000524913	damaging_missense	0	0	0	18
ENSG00000119703	ENST00000524913	other_missense	10	6	46	3987
ENSG00000119703	ENST00000524913	pLoF	0	1	0	1805
ENSG00000119703	ENST00000524913	pLoF_damaging_missense	0	1	0	1823
ENSG00000119703	ENST00000524913	synonymous	0	0	0	285
ENSG00000119705	ENST00000557342	other_missense	4	5	30	3213
ENSG00000119705	ENST00000557342	pLoF	0	0	0	57
ENSG00000119705	ENST00000557342	pLoF_damaging_missense	0	0	0	57
ENSG00000119705	ENST00000557342	synonymous	0	165487	2	10897
ENSG00000119707	ENST00000261973	other_missense	0	0	2	192
ENSG00000119707	ENST00000261973	pLoF	0	0	0	1
ENSG00000119707	ENST00000261973	pLoF_damaging_missense	0	0	0	1
ENSG00000119707	ENST00000261973	synonymous	0	0	0	473
ENSG00000119711	ENST00000553458	damaging_missense	5	11	25	2685
ENSG00000119711	ENST00000553458	other_missense	0	0	0	1014
ENSG00000119711	ENST00000553458	pLoF	0	0	2	18
ENSG00000119711	ENST00000553458	pLoF_damaging_missense	6	11	26	2702
ENSG00000119711	ENST00000553458	synonymous	0	2	0	1275
ENSG00000119714	ENST00000531499	damaging_missense	0	0	0	324
ENSG00000119714	ENST00000531499	other_missense	1	0	32	1273
ENSG00000119714	ENST00000531499	pLoF_damaging_missense	0	0	0	324
ENSG00000119714	ENST00000531499	synonymous	11	6	0	3958
ENSG00000119715	ENST00000380887	damaging_missense	0	0	0	293
ENSG00000119715	ENST00000380887	other_missense	7	9	4	3640
ENSG00000119715	ENST00000380887	pLoF	0	0	0	12
ENSG00000119715	ENST00000380887	pLoF_damaging_missense	0	0	0	305
ENSG00000119715	ENST00000380887	synonymous	0	176542	0	45
ENSG00000119718	ENST00000266126	damaging_missense	0	0	0	511
ENSG00000119718	ENST00000266126	other_missense	0	1	0	1127
ENSG00000119718	ENST00000266126	pLoF	0	0	0	135
ENSG00000119718	ENST00000266126	pLoF_damaging_missense	1	0	0	644
ENSG00000119718	ENST00000266126	synonymous	0	0	0	238
ENSG00000119720	ENST00000354366	damaging_missense	0	0	0	65
ENSG00000119720	ENST00000354366	other_missense	644	349	362	24195
ENSG00000119720	ENST00000354366	pLoF	0	0	0	184
ENSG00000119720	ENST00000354366	pLoF_damaging_missense	0	0	0	249
ENSG00000119720	ENST00000354366	synonymous	36	19	18	5472
ENSG00000119723	ENST00000334571	damaging_missense	0	0	0	82
ENSG00000119723	ENST00000334571	other_missense	8	3	0	2692
ENSG00000119723	ENST00000334571	pLoF	0	0	0	44
ENSG00000119723	ENST00000334571	pLoF_damaging_missense	0	0	0	126
ENSG00000119723	ENST00000334571	synonymous	0	0	0	406
ENSG00000119725	ENST00000442160	other_missense	1	1	0	557
ENSG00000119725	ENST00000442160	pLoF	0	0	0	5
ENSG00000119725	ENST00000442160	pLoF_damaging_missense	0	0	0	5
ENSG00000119725	ENST00000442160	synonymous	0	2	0	820
ENSG00000119729	ENST00000238738	damaging_missense	0	0	0	17
ENSG00000119729	ENST00000238738	other_missense	0	0	0	118
ENSG00000119729	ENST00000238738	pLoF	0	0	0	4
ENSG00000119729	ENST00000238738	pLoF_damaging_missense	0	0	0	21
ENSG00000119729	ENST00000238738	synonymous	0	0	0	65
ENSG00000119737	ENST00000394705	damaging_missense	0	0	0	15
ENSG00000119737	ENST00000394705	other_missense	2	0	1	1155
ENSG00000119737	ENST00000394705	pLoF	0	0	0	50
ENSG00000119737	ENST00000394705	pLoF_damaging_missense	0	0	0	65
ENSG00000119737	ENST00000394705	synonymous	1	1	0	1177
ENSG00000119760	ENST00000337768	damaging_missense	0	0	0	38
ENSG00000119760	ENST00000337768	other_missense	1	1	182	1526
ENSG00000119760	ENST00000337768	pLoF	0	0	1	48
ENSG00000119760	ENST00000337768	pLoF_damaging_missense	0	0	1	86
ENSG00000119760	ENST00000337768	synonymous	0	0	0	303
ENSG00000119771	ENST00000486442	damaging_missense	0	2	0	1049
ENSG00000119771	ENST00000486442	other_missense	8	0	9	1691
ENSG00000119771	ENST00000486442	pLoF	0	0	0	3
ENSG00000119771	ENST00000486442	pLoF_damaging_missense	0	2	0	1052
ENSG00000119771	ENST00000486442	synonymous	138	230	86	15118
ENSG00000119772	ENST00000264709	damaging_missense	0	0	0	15
ENSG00000119772	ENST00000264709	other_missense	0	2	0	1210
ENSG00000119772	ENST00000264709	pLoF	0	0	0	4
ENSG00000119772	ENST00000264709	pLoF_damaging_missense	0	0	0	19
ENSG00000119772	ENST00000264709	synonymous	4	4	0	2378
ENSG00000119777	ENST00000238788	damaging_missense	1	3	0	1380
ENSG00000119777	ENST00000238788	other_missense	2	1	13	1910
ENSG00000119777	ENST00000238788	pLoF	0	0	0	17
ENSG00000119777	ENST00000238788	pLoF_damaging_missense	1	3	0	1397
ENSG00000119777	ENST00000238788	synonymous	9	5	0	2932
ENSG00000119778	ENST00000238789	damaging_missense	0	0	0	157
ENSG00000119778	ENST00000238789	other_missense	1	0	0	1586
ENSG00000119778	ENST00000238789	pLoF_damaging_missense	0	0	0	157
ENSG00000119778	ENST00000238789	synonymous	17	5	13	3857
ENSG00000119782	ENST00000380986	damaging_missense	0	0	0	10
ENSG00000119782	ENST00000380986	other_missense	0	0	0	22
ENSG00000119782	ENST00000380986	pLoF	0	0	0	2
ENSG00000119782	ENST00000380986	pLoF_damaging_missense	0	0	0	12
ENSG00000119782	ENST00000380986	synonymous	0	0	0	87
ENSG00000119787	ENST00000378954	damaging_missense	0	0	0	79
ENSG00000119787	ENST00000378954	other_missense	7	5	7	3323
ENSG00000119787	ENST00000378954	pLoF	0	0	0	24
ENSG00000119787	ENST00000378954	pLoF_damaging_missense	0	0	0	103
ENSG00000119787	ENST00000378954	synonymous	2	0	1	668
ENSG00000119801	ENST00000379520	damaging_missense	0	0	0	1
ENSG00000119801	ENST00000379520	other_missense	0	0	0	17
ENSG00000119801	ENST00000379520	pLoF_damaging_missense	0	0	0	1
ENSG00000119801	ENST00000379520	synonymous	0	0	0	26
ENSG00000119812	ENST00000238823	damaging_missense	0	0	0	13
ENSG00000119812	ENST00000238823	other_missense	16	7	1	5067
ENSG00000119812	ENST00000238823	pLoF	0	0	0	3
ENSG00000119812	ENST00000238823	pLoF_damaging_missense	0	0	0	16
ENSG00000119812	ENST00000238823	synonymous	0	0	0	720
ENSG00000119820	ENST00000238831	damaging_missense	0	0	0	28
ENSG00000119820	ENST00000238831	other_missense	6	6	0	2484
ENSG00000119820	ENST00000238831	pLoF	0	0	0	4
ENSG00000119820	ENST00000238831	pLoF_damaging_missense	0	0	0	32
ENSG00000119820	ENST00000238831	synonymous	0	0	0	200
ENSG00000119844	ENST00000238855	other_missense	83	8	116	7651
ENSG00000119844	ENST00000238855	synonymous	0	0	0	935
ENSG00000119862	ENST00000238875	damaging_missense	0	0	0	37
ENSG00000119862	ENST00000238875	other_missense	0	0	0	303
ENSG00000119862	ENST00000238875	pLoF	0	0	0	6
ENSG00000119862	ENST00000238875	pLoF_damaging_missense	0	0	0	43
ENSG00000119862	ENST00000238875	synonymous	13	14	0	3526
ENSG00000119865	ENST00000263655	damaging_missense	0	0	0	18
ENSG00000119865	ENST00000263655	other_missense	0	0	1	464
ENSG00000119865	ENST00000263655	pLoF	0	0	0	2
ENSG00000119865	ENST00000263655	pLoF_damaging_missense	0	0	0	20
ENSG00000119865	ENST00000263655	synonymous	0	0	0	202
ENSG00000119866	ENST00000642384	other_missense	1	0	1	1003
ENSG00000119866	ENST00000642384	synonymous	2	0	4	1361
ENSG00000119878	ENST00000238892	damaging_missense	0	0	0	28
ENSG00000119878	ENST00000238892	other_missense	0	0	0	118
ENSG00000119878	ENST00000238892	pLoF	0	0	0	73
ENSG00000119878	ENST00000238892	pLoF_damaging_missense	0	0	0	101
ENSG00000119878	ENST00000238892	synonymous	0	0	0	36
ENSG00000119888	ENST00000263735	damaging_missense	0	0	0	69
ENSG00000119888	ENST00000263735	other_missense	20	5	0	3713
ENSG00000119888	ENST00000263735	pLoF	0	0	0	25
ENSG00000119888	ENST00000263735	pLoF_damaging_missense	0	0	0	94
ENSG00000119888	ENST00000263735	synonymous	0	0	0	142
ENSG00000119899	ENST00000355773	damaging_missense	0	0	0	227
ENSG00000119899	ENST00000355773	other_missense	8	9	36	3642
ENSG00000119899	ENST00000355773	pLoF	0	0	0	125
ENSG00000119899	ENST00000355773	pLoF_damaging_missense	0	0	0	352
ENSG00000119899	ENST00000355773	synonymous	0	1	0	482
ENSG00000119900	ENST00000370435	damaging_missense	0	0	0	74
ENSG00000119900	ENST00000370435	other_missense	28	233	2	12423
ENSG00000119900	ENST00000370435	pLoF	0	0	0	20
ENSG00000119900	ENST00000370435	pLoF_damaging_missense	0	0	0	94
ENSG00000119900	ENST00000370435	synonymous	0	0	0	523
ENSG00000119906	ENST00000370269	other_missense	17	7	22	4383
ENSG00000119906	ENST00000370269	pLoF	0	0	0	14
ENSG00000119906	ENST00000370269	pLoF_damaging_missense	0	0	0	14
ENSG00000119906	ENST00000370269	synonymous	2	1	0	1165
ENSG00000119912	ENST00000265986	damaging_missense	0	0	0	85
ENSG00000119912	ENST00000265986	other_missense	3	1	12	974
ENSG00000119912	ENST00000265986	pLoF	0	0	0	493
ENSG00000119912	ENST00000265986	pLoF_damaging_missense	0	0	0	578
ENSG00000119912	ENST00000265986	synonymous	7	8	1	2958
ENSG00000119913	ENST00000646139	damaging_missense	0	0	0	73
ENSG00000119913	ENST00000646139	other_missense	1	7	0	2915
ENSG00000119913	ENST00000646139	pLoF	0	0	0	16
ENSG00000119913	ENST00000646139	pLoF_damaging_missense	1	0	0	87
ENSG00000119913	ENST00000646139	synonymous	1	3	0	1774
ENSG00000119915	ENST00000370005	damaging_missense	1	0	0	891
ENSG00000119915	ENST00000370005	other_missense	1	0	0	813
ENSG00000119915	ENST00000370005	pLoF	0	0	0	11
ENSG00000119915	ENST00000370005	pLoF_damaging_missense	1	0	0	902
ENSG00000119915	ENST00000370005	synonymous	0	0	0	269
ENSG00000119917	ENST00000371818	damaging_missense	0	0	0	163
ENSG00000119917	ENST00000371818	other_missense	19	9	1	4245
ENSG00000119917	ENST00000371818	pLoF_damaging_missense	0	0	0	163
ENSG00000119917	ENST00000371818	synonymous	8	11	0	3113
ENSG00000119919	ENST00000344586	damaging_missense	1	11	0	2952
ENSG00000119919	ENST00000344586	other_missense	0	0	5	415
ENSG00000119919	ENST00000344586	pLoF_damaging_missense	1	11	0	2952
ENSG00000119919	ENST00000344586	synonymous	9	3	0	2537
ENSG00000119922	ENST00000638108	damaging_missense	0	0	0	133
ENSG00000119922	ENST00000638108	other_missense	27	17	5	5265
ENSG00000119922	ENST00000638108	pLoF_damaging_missense	0	0	0	133
ENSG00000119922	ENST00000638108	synonymous	0	0	0	589
ENSG00000119927	ENST00000348367	damaging_missense	0	0	0	120
ENSG00000119927	ENST00000348367	other_missense	3	1	0	1099
ENSG00000119927	ENST00000348367	pLoF	0	0	0	35
ENSG00000119927	ENST00000348367	pLoF_damaging_missense	0	0	0	155
ENSG00000119927	ENST00000348367	synonymous	4	0	0	1946
ENSG00000119929	ENST00000370476	damaging_missense	0	0	0	75
ENSG00000119929	ENST00000370476	other_missense	0	0	0	232
ENSG00000119929	ENST00000370476	pLoF	0	0	0	182
ENSG00000119929	ENST00000370476	pLoF_damaging_missense	0	0	0	257
ENSG00000119929	ENST00000370476	synonymous	0	0	0	116
ENSG00000119938	ENST00000238994	damaging_missense	0	0	0	3
ENSG00000119938	ENST00000238994	other_missense	0	0	0	634
ENSG00000119938	ENST00000238994	pLoF	0	0	0	16
ENSG00000119938	ENST00000238994	pLoF_damaging_missense	0	0	0	19
ENSG00000119938	ENST00000238994	synonymous	0	0	0	323
ENSG00000119943	ENST00000370575	damaging_missense	0	0	0	274
ENSG00000119943	ENST00000370575	other_missense	6	1	24	2340
ENSG00000119943	ENST00000370575	pLoF	0	1	0	319
ENSG00000119943	ENST00000370575	pLoF_damaging_missense	0	1	0	593
ENSG00000119943	ENST00000370575	synonymous	8	2	0	2718
ENSG00000119946	ENST00000356713	damaging_missense	0	0	5	150
ENSG00000119946	ENST00000356713	other_missense	5	2	12	2361
ENSG00000119946	ENST00000356713	pLoF	0	0	0	32
ENSG00000119946	ENST00000356713	pLoF_damaging_missense	0	0	5	182
ENSG00000119946	ENST00000356713	synonymous	126	427	8	18528
ENSG00000119950	ENST00000332674	damaging_missense	0	0	0	17
ENSG00000119950	ENST00000332674	other_missense	1	1	5	1082
ENSG00000119950	ENST00000332674	pLoF	0	0	0	5
ENSG00000119950	ENST00000332674	pLoF_damaging_missense	0	0	0	22
ENSG00000119950	ENST00000332674	synonymous	0	0	0	206
ENSG00000119953	ENST00000369603	damaging_missense	0	0	0	9
ENSG00000119953	ENST00000369603	other_missense	0	0	0	74
ENSG00000119953	ENST00000369603	pLoF_damaging_missense	0	0	0	9
ENSG00000119953	ENST00000369603	synonymous	0	0	0	343
ENSG00000119965	ENST00000481909	other_missense	2	0	1	775
ENSG00000119965	ENST00000481909	pLoF	0	0	0	46
ENSG00000119965	ENST00000481909	pLoF_damaging_missense	0	0	0	46
ENSG00000119965	ENST00000481909	synonymous	0	0	0	610
ENSG00000119969	ENST00000394036	damaging_missense	0	0	0	264
ENSG00000119969	ENST00000394036	other_missense	0	0	2	1039
ENSG00000119969	ENST00000394036	pLoF	0	0	0	1
ENSG00000119969	ENST00000394036	pLoF_damaging_missense	0	0	0	265
ENSG00000119969	ENST00000394036	synonymous	5	9	0	3190
ENSG00000119973	ENST00000239032	damaging_missense	0	0	0	99
ENSG00000119973	ENST00000239032	other_missense	0	176521	0	66
ENSG00000119973	ENST00000239032	pLoF	0	0	0	1
ENSG00000119973	ENST00000239032	pLoF_damaging_missense	0	0	0	100
ENSG00000119973	ENST00000239032	synonymous	6	34	2	5422
ENSG00000119977	ENST00000614499	damaging_missense	1	0	0	306
ENSG00000119977	ENST00000614499	other_missense	4	9	1962	1208
ENSG00000119977	ENST00000614499	pLoF	0	0	0	175
ENSG00000119977	ENST00000614499	pLoF_damaging_missense	1	0	0	481
ENSG00000119977	ENST00000614499	synonymous	2	0	4	961
ENSG00000119979	ENST00000361432	damaging_missense	0	0	0	11
ENSG00000119979	ENST00000361432	other_missense	2	3	444	1990
ENSG00000119979	ENST00000361432	pLoF	0	0	0	41
ENSG00000119979	ENST00000361432	pLoF_damaging_missense	0	0	0	52
ENSG00000119979	ENST00000361432	synonymous	4	174044	4	2528
ENSG00000119986	ENST00000370626	damaging_missense	0	0	0	25
ENSG00000119986	ENST00000370626	other_missense	0	0	3	429
ENSG00000119986	ENST00000370626	pLoF	0	0	0	10
ENSG00000119986	ENST00000370626	pLoF_damaging_missense	0	0	0	35
ENSG00000119986	ENST00000370626	synonymous	0	0	0	233
ENSG00000120008	ENST00000263461	damaging_missense	3	0	0	1675
ENSG00000120008	ENST00000263461	other_missense	14	4	4	3308
ENSG00000120008	ENST00000263461	pLoF	0	0	0	40
ENSG00000120008	ENST00000263461	pLoF_damaging_missense	4	0	2	1709
ENSG00000120008	ENST00000263461	synonymous	18	6	161	2417
ENSG00000120029	ENST00000370033	damaging_missense	0	0	0	114
ENSG00000120029	ENST00000370033	other_missense	7	12	47	2889
ENSG00000120029	ENST00000370033	pLoF	0	0	0	33
ENSG00000120029	ENST00000370033	pLoF_damaging_missense	0	0	0	147
ENSG00000120029	ENST00000370033	synonymous	0	0	1	306
ENSG00000120049	ENST00000461105	damaging_missense	0	0	0	19
ENSG00000120049	ENST00000461105	other_missense	0	0	0	1175
ENSG00000120049	ENST00000461105	pLoF	0	0	0	7
ENSG00000120049	ENST00000461105	pLoF_damaging_missense	0	0	0	26
ENSG00000120049	ENST00000461105	synonymous	0	0	0	123
ENSG00000120051	ENST00000369704	damaging_missense	0	0	0	145
ENSG00000120051	ENST00000369704	other_missense	23	2	5	4258
ENSG00000120051	ENST00000369704	pLoF	0	0	48	225
ENSG00000120051	ENST00000369704	pLoF_damaging_missense	0	0	48	370
ENSG00000120051	ENST00000369704	synonymous	7	0	14	2763
ENSG00000120053	ENST00000370508	damaging_missense	0	0	0	96
ENSG00000120053	ENST00000370508	other_missense	2	0	4	883
ENSG00000120053	ENST00000370508	pLoF	0	0	0	21
ENSG00000120053	ENST00000370508	pLoF_damaging_missense	0	0	0	117
ENSG00000120053	ENST00000370508	synonymous	2	0	0	936
ENSG00000120054	ENST00000370418	damaging_missense	0	0	0	41
ENSG00000120054	ENST00000370418	other_missense	3	1	0	1237
ENSG00000120054	ENST00000370418	pLoF	0	0	0	49
ENSG00000120054	ENST00000370418	pLoF_damaging_missense	0	0	0	90
ENSG00000120054	ENST00000370418	synonymous	1	0	1	641
ENSG00000120055	ENST00000625129	damaging_missense	0	0	0	57
ENSG00000120055	ENST00000625129	other_missense	1	0	0	1102
ENSG00000120055	ENST00000625129	pLoF_damaging_missense	0	0	0	57
ENSG00000120055	ENST00000625129	synonymous	1	0	0	615
ENSG00000120057	ENST00000266066	damaging_missense	0	0	0	145
ENSG00000120057	ENST00000266066	other_missense	3	2	2	1306
ENSG00000120057	ENST00000266066	pLoF	0	0	63	153
ENSG00000120057	ENST00000266066	pLoF_damaging_missense	0	0	63	298
ENSG00000120057	ENST00000266066	synonymous	4	4	0	2480
ENSG00000120063	ENST00000439174	damaging_missense	0	1	0	473
ENSG00000120063	ENST00000439174	other_missense	1	2	0	1791
ENSG00000120063	ENST00000439174	pLoF_damaging_missense	0	1	0	473
ENSG00000120063	ENST00000439174	synonymous	0	1	0	1326
ENSG00000120068	ENST00000239144	damaging_missense	0	0	0	6
ENSG00000120068	ENST00000239144	other_missense	0	0	0	110
ENSG00000120068	ENST00000239144	pLoF_damaging_missense	0	0	0	6
ENSG00000120068	ENST00000239144	synonymous	1	0	0	746
ENSG00000120071	ENST00000432791	other_missense	12	3	0	3634
ENSG00000120071	ENST00000432791	pLoF	0	0	0	8
ENSG00000120071	ENST00000432791	pLoF_damaging_missense	0	0	0	8
ENSG00000120071	ENST00000432791	synonymous	4	1	2	1416
ENSG00000120075	ENST00000239151	damaging_missense	0	0	0	246
ENSG00000120075	ENST00000239151	other_missense	0	0	0	73
ENSG00000120075	ENST00000239151	pLoF_damaging_missense	0	0	0	246
ENSG00000120075	ENST00000239151	synonymous	0	176349	0	237
ENSG00000120088	ENST00000398285	damaging_missense	0	0	0	30
ENSG00000120088	ENST00000398285	other_missense	0	0	5	488
ENSG00000120088	ENST00000398285	pLoF	0	0	0	28
ENSG00000120088	ENST00000398285	pLoF_damaging_missense	0	0	0	58
ENSG00000120088	ENST00000398285	synonymous	0	0	0	379
ENSG00000120093	ENST00000470495	damaging_missense	0	0	0	70
ENSG00000120093	ENST00000470495	other_missense	0	0	21	654
ENSG00000120093	ENST00000470495	pLoF	0	0	0	20
ENSG00000120093	ENST00000470495	pLoF_damaging_missense	0	0	3	84
ENSG00000120093	ENST00000470495	synonymous	0	0	0	420
ENSG00000120094	ENST00000644632	damaging_missense	0	0	0	42
ENSG00000120094	ENST00000644632	other_missense	32	176553	0	2
ENSG00000120094	ENST00000644632	pLoF	0	0	0	46
ENSG00000120094	ENST00000644632	pLoF_damaging_missense	0	0	0	88
ENSG00000120094	ENST00000644632	synonymous	4	1	3	1925
ENSG00000120129	ENST00000239223	damaging_missense	0	0	0	37
ENSG00000120129	ENST00000239223	other_missense	4	8	0	3448
ENSG00000120129	ENST00000239223	pLoF	0	0	0	2
ENSG00000120129	ENST00000239223	pLoF_damaging_missense	0	0	0	39
ENSG00000120129	ENST00000239223	synonymous	26	159632	18	16481
ENSG00000120137	ENST00000239231	damaging_missense	0	0	0	57
ENSG00000120137	ENST00000239231	other_missense	0	0	0	293
ENSG00000120137	ENST00000239231	pLoF	0	0	0	1
ENSG00000120137	ENST00000239231	pLoF_damaging_missense	0	0	0	58
ENSG00000120137	ENST00000239231	synonymous	0	0	0	235
ENSG00000120149	ENST00000239243	damaging_missense	0	0	0	59
ENSG00000120149	ENST00000239243	other_missense	1	0	0	273
ENSG00000120149	ENST00000239243	pLoF	0	0	0	4
ENSG00000120149	ENST00000239243	pLoF_damaging_missense	0	0	0	63
ENSG00000120149	ENST00000239243	synonymous	0	0	0	128
ENSG00000120156	ENST00000380036	damaging_missense	0	0	0	44
ENSG00000120156	ENST00000380036	other_missense	15	162809	777	12681
ENSG00000120156	ENST00000380036	pLoF	0	0	0	11
ENSG00000120156	ENST00000380036	pLoF_damaging_missense	0	0	0	55
ENSG00000120156	ENST00000380036	synonymous	2	3	12	1423
ENSG00000120158	ENST00000381750	damaging_missense	0	0	0	219
ENSG00000120158	ENST00000381750	other_missense	12	2	9	3290
ENSG00000120158	ENST00000381750	pLoF	0	0	0	3
ENSG00000120158	ENST00000381750	pLoF_damaging_missense	0	0	0	222
ENSG00000120158	ENST00000381750	synonymous	0	0	0	317
ENSG00000120159	ENST00000333916	other_missense	1	8	1	2750
ENSG00000120159	ENST00000333916	pLoF	0	0	0	10
ENSG00000120159	ENST00000333916	pLoF_damaging_missense	0	0	0	10
ENSG00000120159	ENST00000333916	synonymous	0	0	2	392
ENSG00000120160	ENST00000380032	damaging_missense	0	0	0	29
ENSG00000120160	ENST00000380032	other_missense	0	1	0	800
ENSG00000120160	ENST00000380032	pLoF	0	0	0	15
ENSG00000120160	ENST00000380032	pLoF_damaging_missense	0	0	0	44
ENSG00000120160	ENST00000380032	synonymous	0	0	0	100
ENSG00000120162	ENST00000262244	damaging_missense	0	0	0	50
ENSG00000120162	ENST00000262244	other_missense	0	0	0	195
ENSG00000120162	ENST00000262244	pLoF	0	0	0	7
ENSG00000120162	ENST00000262244	pLoF_damaging_missense	0	0	0	57
ENSG00000120162	ENST00000262244	synonymous	0	0	0	162
ENSG00000120210	ENST00000381641	damaging_missense	0	0	4	100
ENSG00000120210	ENST00000381641	other_missense	8	4	15	3097
ENSG00000120210	ENST00000381641	pLoF	0	0	0	56
ENSG00000120210	ENST00000381641	pLoF_damaging_missense	0	0	4	156
ENSG00000120210	ENST00000381641	synonymous	0	0	0	362
ENSG00000120211	ENST00000239316	damaging_missense	0	0	0	34
ENSG00000120211	ENST00000239316	other_missense	1	3	0	1444
ENSG00000120211	ENST00000239316	pLoF	0	0	0	5
ENSG00000120211	ENST00000239316	pLoF_damaging_missense	0	0	0	39
ENSG00000120211	ENST00000239316	synonymous	0	0	0	326
ENSG00000120215	ENST00000381477	other_missense	0	0	0	421
ENSG00000120215	ENST00000381477	pLoF	0	0	0	12
ENSG00000120215	ENST00000381477	pLoF_damaging_missense	0	0	0	12
ENSG00000120215	ENST00000381477	synonymous	0	204	0	11874
ENSG00000120217	ENST00000381577	other_missense	4	5	0	2004
ENSG00000120217	ENST00000381577	synonymous	0	0	0	229
ENSG00000120235	ENST00000380210	damaging_missense	0	0	0	2
ENSG00000120235	ENST00000380210	other_missense	5	12	658	1355
ENSG00000120235	ENST00000380210	pLoF_damaging_missense	0	0	0	2
ENSG00000120235	ENST00000380210	synonymous	3	8	867	667
ENSG00000120242	ENST00000380205	damaging_missense	0	0	0	17
ENSG00000120242	ENST00000380205	other_missense	1	0	1	819
ENSG00000120242	ENST00000380205	pLoF	0	0	0	3
ENSG00000120242	ENST00000380205	pLoF_damaging_missense	0	0	0	20
ENSG00000120242	ENST00000380205	synonymous	0	0	1	424
ENSG00000120251	ENST00000296526	damaging_missense	0	0	0	43
ENSG00000120251	ENST00000296526	other_missense	0	0	0	365
ENSG00000120251	ENST00000296526	pLoF	0	0	0	1
ENSG00000120251	ENST00000296526	pLoF_damaging_missense	0	0	0	44
ENSG00000120251	ENST00000296526	synonymous	1	0	1	1126
ENSG00000120253	ENST00000340413	damaging_missense	0	0	0	53
ENSG00000120253	ENST00000340413	other_missense	1	0	95	539
ENSG00000120253	ENST00000340413	pLoF	0	0	0	43
ENSG00000120253	ENST00000340413	pLoF_damaging_missense	0	0	0	96
ENSG00000120253	ENST00000340413	synonymous	1	0	0	314
ENSG00000120254	ENST00000611279	damaging_missense	0	0	0	301
ENSG00000120254	ENST00000611279	other_missense	11	0	17	2808
ENSG00000120254	ENST00000611279	pLoF	0	0	0	122
ENSG00000120254	ENST00000611279	pLoF_damaging_missense	0	0	0	423
ENSG00000120254	ENST00000611279	synonymous	6	3	30	2324
ENSG00000120256	ENST00000239367	damaging_missense	0	0	0	77
ENSG00000120256	ENST00000239367	other_missense	33	11	4	5188
ENSG00000120256	ENST00000239367	pLoF	0	0	0	26
ENSG00000120256	ENST00000239367	pLoF_damaging_missense	0	0	0	103
ENSG00000120256	ENST00000239367	synonymous	3	6	0	1976
ENSG00000120262	ENST00000239374	other_missense	18	5	5	3959
ENSG00000120262	ENST00000239374	pLoF	0	0	0	239
ENSG00000120262	ENST00000239374	pLoF_damaging_missense	0	0	0	239
ENSG00000120262	ENST00000239374	synonymous	1	2	2	1225
ENSG00000120265	ENST00000649032	damaging_missense	0	0	0	3
ENSG00000120265	ENST00000649032	other_missense	0	0	0	497
ENSG00000120265	ENST00000649032	pLoF	0	0	0	5
ENSG00000120265	ENST00000649032	pLoF_damaging_missense	0	0	0	8
ENSG00000120265	ENST00000649032	synonymous	0	0	0	213
ENSG00000120278	ENST00000358517	damaging_missense	1	1	0	663
ENSG00000120278	ENST00000358517	other_missense	524	395	15512	7427
ENSG00000120278	ENST00000358517	pLoF	0	0	5	9
ENSG00000120278	ENST00000358517	pLoF_damaging_missense	1	1	5	672
ENSG00000120278	ENST00000358517	synonymous	42	7	75	6205
ENSG00000120279	ENST00000367245	other_missense	4	1	0	1626
ENSG00000120279	ENST00000367245	pLoF	4	137	0	9375
ENSG00000120279	ENST00000367245	pLoF_damaging_missense	4	137	0	9375
ENSG00000120279	ENST00000367245	synonymous	0	0	0	70
ENSG00000120306	ENST00000261811	damaging_missense	0	0	0	10
ENSG00000120306	ENST00000261811	other_missense	0	0	0	183
ENSG00000120306	ENST00000261811	pLoF	0	0	0	14
ENSG00000120306	ENST00000261811	pLoF_damaging_missense	0	0	0	24
ENSG00000120306	ENST00000261811	synonymous	0	0	0	215
ENSG00000120314	ENST00000358337	damaging_missense	0	0	0	25
ENSG00000120314	ENST00000358337	other_missense	0	176471	0	115
ENSG00000120314	ENST00000358337	pLoF	0	0	0	278
ENSG00000120314	ENST00000358337	pLoF_damaging_missense	0	0	0	303
ENSG00000120314	ENST00000358337	synonymous	0	0	0	329
ENSG00000120318	ENST00000239440	damaging_missense	0	0	0	42
ENSG00000120318	ENST00000239440	other_missense	232	34	85	13273
ENSG00000120318	ENST00000239440	pLoF	0	0	0	42
ENSG00000120318	ENST00000239440	pLoF_damaging_missense	0	0	0	84
ENSG00000120318	ENST00000239440	synonymous	10	8	15	3778
ENSG00000120322	ENST00000239444	damaging_missense	0	0	0	163
ENSG00000120322	ENST00000239444	other_missense	42	27	66	7109
ENSG00000120322	ENST00000239444	pLoF_damaging_missense	0	0	0	163
ENSG00000120322	ENST00000239444	synonymous	84	18	886	8119
ENSG00000120324	ENST00000239446	damaging_missense	0	0	0	359
ENSG00000120324	ENST00000239446	other_missense	146	25	1342	9390
ENSG00000120324	ENST00000239446	pLoF_damaging_missense	0	0	0	359
ENSG00000120324	ENST00000239446	synonymous	25	4	113	4784
ENSG00000120327	ENST00000239449	damaging_missense	0	0	0	241
ENSG00000120327	ENST00000239449	other_missense	14	0	23	2775
ENSG00000120327	ENST00000239449	pLoF_damaging_missense	0	0	0	241
ENSG00000120327	ENST00000239449	synonymous	68	16	202	7448
ENSG00000120328	ENST00000239450	damaging_missense	0	0	0	148
ENSG00000120328	ENST00000239450	other_missense	256	39	2602	10669
ENSG00000120328	ENST00000239450	pLoF_damaging_missense	0	0	0	148
ENSG00000120328	ENST00000239450	synonymous	36	9	68	5738
ENSG00000120329	ENST00000239451	damaging_missense	0	0	0	183
ENSG00000120329	ENST00000239451	other_missense	0	1	0	674
ENSG00000120329	ENST00000239451	pLoF	0	0	0	205
ENSG00000120329	ENST00000239451	pLoF_damaging_missense	0	0	0	388
ENSG00000120329	ENST00000239451	synonymous	0	0	0	309
ENSG00000120332	ENST00000239462	damaging_missense	0	0	0	301
ENSG00000120332	ENST00000239462	other_missense	276	196	198	16952
ENSG00000120332	ENST00000239462	pLoF	0	0	0	322
ENSG00000120332	ENST00000239462	pLoF_damaging_missense	0	0	0	623
ENSG00000120332	ENST00000239462	synonymous	696	162891	481	12282
ENSG00000120333	ENST00000476371	damaging_missense	0	0	0	28
ENSG00000120333	ENST00000476371	other_missense	0	0	0	315
ENSG00000120333	ENST00000476371	pLoF	0	0	0	33
ENSG00000120333	ENST00000476371	pLoF_damaging_missense	0	0	0	61
ENSG00000120333	ENST00000476371	synonymous	0	0	0	69
ENSG00000120334	ENST00000356198	damaging_missense	0	0	0	7
ENSG00000120334	ENST00000356198	other_missense	2	0	2	761
ENSG00000120334	ENST00000356198	pLoF	0	0	0	6
ENSG00000120334	ENST00000356198	pLoF_damaging_missense	0	0	0	13
ENSG00000120334	ENST00000356198	synonymous	0	3	127	486
ENSG00000120337	ENST00000404377	damaging_missense	0	0	0	5
ENSG00000120337	ENST00000404377	other_missense	3	1	0	1208
ENSG00000120337	ENST00000404377	pLoF	0	2	0	1721
ENSG00000120337	ENST00000404377	pLoF_damaging_missense	0	2	0	1726
ENSG00000120337	ENST00000404377	synonymous	0	0	0	68
ENSG00000120341	ENST00000308284	damaging_missense	0	0	0	191
ENSG00000120341	ENST00000308284	other_missense	69	12	100	7230
ENSG00000120341	ENST00000308284	pLoF	0	0	0	290
ENSG00000120341	ENST00000308284	pLoF_damaging_missense	0	0	0	481
ENSG00000120341	ENST00000308284	synonymous	1	2	8	1305
ENSG00000120370	ENST00000367763	damaging_missense	0	0	0	59
ENSG00000120370	ENST00000367763	other_missense	0	0	6	901
ENSG00000120370	ENST00000367763	pLoF	0	0	0	45
ENSG00000120370	ENST00000367763	pLoF_damaging_missense	0	0	0	104
ENSG00000120370	ENST00000367763	synonymous	0	176210	0	377
ENSG00000120436	ENST00000366834	damaging_missense	1	0	0	201
ENSG00000120436	ENST00000366834	other_missense	0	176550	0	37
ENSG00000120436	ENST00000366834	pLoF_damaging_missense	1	0	0	201
ENSG00000120436	ENST00000366834	synonymous	2	1	0	1316
ENSG00000120437	ENST00000367048	damaging_missense	0	0	0	122
ENSG00000120437	ENST00000367048	other_missense	0	0	3	216
ENSG00000120437	ENST00000367048	pLoF	0	0	0	89
ENSG00000120437	ENST00000367048	pLoF_damaging_missense	0	0	0	211
ENSG00000120437	ENST00000367048	synonymous	0	0	0	127
ENSG00000120438	ENST00000321394	damaging_missense	0	0	0	44
ENSG00000120438	ENST00000321394	other_missense	0	0	0	612
ENSG00000120438	ENST00000321394	pLoF_damaging_missense	0	0	0	44
ENSG00000120438	ENST00000321394	synonymous	0	0	0	262
ENSG00000120440	ENST00000239587	damaging_missense	0	0	0	39
ENSG00000120440	ENST00000239587	other_missense	38	6	77	5494
ENSG00000120440	ENST00000239587	pLoF	0	0	0	114
ENSG00000120440	ENST00000239587	pLoF_damaging_missense	0	0	0	153
ENSG00000120440	ENST00000239587	synonymous	25	7	0	4847
ENSG00000120451	ENST00000265909	damaging_missense	0	0	0	11
ENSG00000120451	ENST00000265909	other_missense	68	18	51	7452
ENSG00000120451	ENST00000265909	pLoF	1	0	9	213
ENSG00000120451	ENST00000265909	pLoF_damaging_missense	1	0	9	224
ENSG00000120451	ENST00000265909	synonymous	4	3	0	2517
ENSG00000120457	ENST00000529694	damaging_missense	0	0	0	225
ENSG00000120457	ENST00000529694	other_missense	14	170357	4	6150
ENSG00000120457	ENST00000529694	pLoF	0	0	0	20
ENSG00000120457	ENST00000529694	pLoF_damaging_missense	0	0	0	245
ENSG00000120457	ENST00000529694	synonymous	2	0	0	531
ENSG00000120458	ENST00000374979	damaging_missense	0	0	0	17
ENSG00000120458	ENST00000374979	other_missense	0	0	0	559
ENSG00000120458	ENST00000374979	pLoF	0	0	0	1
ENSG00000120458	ENST00000374979	pLoF_damaging_missense	0	0	0	18
ENSG00000120458	ENST00000374979	synonymous	0	0	4	345
ENSG00000120471	ENST00000531399	damaging_missense	0	0	0	2
ENSG00000120471	ENST00000531399	other_missense	5	15	5	4029
ENSG00000120471	ENST00000531399	pLoF	3	7	0	2443
ENSG00000120471	ENST00000531399	pLoF_damaging_missense	3	7	0	2445
ENSG00000120471	ENST00000531399	synonymous	0	7	0	2195
ENSG00000120519	ENST00000507030	damaging_missense	0	0	0	74
ENSG00000120519	ENST00000507030	other_missense	2	8	31	2090
ENSG00000120519	ENST00000507030	pLoF	0	0	0	37
ENSG00000120519	ENST00000507030	pLoF_damaging_missense	0	0	0	111
ENSG00000120519	ENST00000507030	synonymous	0	0	0	116
ENSG00000120526	ENST00000239690	damaging_missense	0	0	0	43
ENSG00000120526	ENST00000239690	other_missense	0	1	0	979
ENSG00000120526	ENST00000239690	pLoF	0	0	0	44
ENSG00000120526	ENST00000239690	pLoF_damaging_missense	0	0	0	87
ENSG00000120526	ENST00000239690	synonymous	0	1	0	202
ENSG00000120533	ENST00000521688	other_missense	0	0	0	33
ENSG00000120533	ENST00000521688	synonymous	0	0	0	33
ENSG00000120539	ENST00000375940	damaging_missense	0	0	0	29
ENSG00000120539	ENST00000375940	other_missense	77	34	10	9048
ENSG00000120539	ENST00000375940	pLoF	0	0	0	114
ENSG00000120539	ENST00000375940	pLoF_damaging_missense	0	0	0	143
ENSG00000120539	ENST00000375940	synonymous	0	1	0	360
ENSG00000120549	ENST00000376454	damaging_missense	0	0	0	201
ENSG00000120549	ENST00000376454	other_missense	353	35	387	14777
ENSG00000120549	ENST00000376454	pLoF	0	0	0	47
ENSG00000120549	ENST00000376454	pLoF_damaging_missense	0	0	0	248
ENSG00000120549	ENST00000376454	synonymous	501	323	12565	9920
ENSG00000120563	ENST00000375500	damaging_missense	0	0	0	68
ENSG00000120563	ENST00000375500	other_missense	1	0	0	489
ENSG00000120563	ENST00000375500	pLoF	0	0	0	32
ENSG00000120563	ENST00000375500	pLoF_damaging_missense	0	0	0	100
ENSG00000120563	ENST00000375500	synonymous	0	2	2	822
ENSG00000120594	ENST00000377252	damaging_missense	0	0	0	20
ENSG00000120594	ENST00000377252	other_missense	2	3	0	1303
ENSG00000120594	ENST00000377252	pLoF	0	0	0	8
ENSG00000120594	ENST00000377252	pLoF_damaging_missense	0	0	0	28
ENSG00000120594	ENST00000377252	synonymous	0	0	0	1057
ENSG00000120616	ENST00000263062	damaging_missense	0	0	0	87
ENSG00000120616	ENST00000263062	other_missense	8	16	6	3342
ENSG00000120616	ENST00000263062	pLoF_damaging_missense	0	0	0	87
ENSG00000120616	ENST00000263062	synonymous	4	1	8	1786
ENSG00000120645	ENST00000538872	damaging_missense	0	0	0	127
ENSG00000120645	ENST00000538872	other_missense	16	175528	35	1006
ENSG00000120645	ENST00000538872	pLoF	0	0	1	30
ENSG00000120645	ENST00000538872	pLoF_damaging_missense	0	0	1	157
ENSG00000120645	ENST00000538872	synonymous	125	163863	427	11933
ENSG00000120647	ENST00000239830	damaging_missense	0	0	0	58
ENSG00000120647	ENST00000239830	other_missense	12	3	39	3382
ENSG00000120647	ENST00000239830	pLoF	0	0	0	157
ENSG00000120647	ENST00000239830	pLoF_damaging_missense	0	0	0	215
ENSG00000120647	ENST00000239830	synonymous	1	0	0	182
ENSG00000120656	ENST00000263974	damaging_missense	0	0	0	7
ENSG00000120656	ENST00000263974	other_missense	0	5	0	2263
ENSG00000120656	ENST00000263974	pLoF	0	0	0	6
ENSG00000120656	ENST00000263974	pLoF_damaging_missense	0	0	0	13
ENSG00000120656	ENST00000263974	synonymous	0	1	0	1614
ENSG00000120658	ENST00000261488	damaging_missense	0	0	0	7
ENSG00000120658	ENST00000261488	other_missense	1	0	0	1240
ENSG00000120658	ENST00000261488	pLoF	0	0	0	54
ENSG00000120658	ENST00000261488	pLoF_damaging_missense	0	0	0	61
ENSG00000120658	ENST00000261488	synonymous	1	7	8	3044
ENSG00000120659	ENST00000398795	damaging_missense	0	0	0	138
ENSG00000120659	ENST00000398795	other_missense	13	4	2	3072
ENSG00000120659	ENST00000398795	pLoF	0	0	0	1
ENSG00000120659	ENST00000398795	pLoF_damaging_missense	0	0	0	139
ENSG00000120659	ENST00000398795	synonymous	0	0	0	128
ENSG00000120662	ENST00000379480	damaging_missense	0	0	0	56
ENSG00000120662	ENST00000379480	other_missense	16	11	6	4780
ENSG00000120662	ENST00000379480	pLoF	0	0	0	197
ENSG00000120662	ENST00000379480	pLoF_damaging_missense	0	0	0	253
ENSG00000120662	ENST00000379480	synonymous	0	0	0	718
ENSG00000120669	ENST00000379881	damaging_missense	0	0	0	28
ENSG00000120669	ENST00000379881	other_missense	4	1	10	1933
ENSG00000120669	ENST00000379881	pLoF	0	0	0	11
ENSG00000120669	ENST00000379881	pLoF_damaging_missense	0	0	0	39
ENSG00000120669	ENST00000379881	synonymous	5	6	0	2426
ENSG00000120675	ENST00000379221	damaging_missense	0	0	0	3
ENSG00000120675	ENST00000379221	other_missense	1	0	0	522
ENSG00000120675	ENST00000379221	pLoF	0	0	8	72
ENSG00000120675	ENST00000379221	pLoF_damaging_missense	0	0	8	75
ENSG00000120675	ENST00000379221	synonymous	0	0	0	249
ENSG00000120685	ENST00000352251	damaging_missense	0	0	0	4
ENSG00000120685	ENST00000352251	other_missense	8	4	14	2829
ENSG00000120685	ENST00000352251	pLoF	0	0	0	15
ENSG00000120685	ENST00000352251	pLoF_damaging_missense	0	0	0	19
ENSG00000120685	ENST00000352251	synonymous	18	13	6	4559
ENSG00000120686	ENST00000379649	other_missense	0	0	0	98
ENSG00000120686	ENST00000379649	pLoF	0	0	0	7
ENSG00000120686	ENST00000379649	pLoF_damaging_missense	0	0	0	7
ENSG00000120686	ENST00000379649	synonymous	58	167602	0	8811
ENSG00000120688	ENST00000379487	damaging_missense	0	0	0	52
ENSG00000120688	ENST00000379487	other_missense	1	0	0	974
ENSG00000120688	ENST00000379487	pLoF	0	0	0	39
ENSG00000120688	ENST00000379487	pLoF_damaging_missense	0	0	0	91
ENSG00000120688	ENST00000379487	synonymous	1	2	0	1151
ENSG00000120690	ENST00000239882	other_missense	16	5	19	4173
ENSG00000120690	ENST00000239882	pLoF	0	0	0	10
ENSG00000120690	ENST00000239882	pLoF_damaging_missense	0	0	0	10
ENSG00000120690	ENST00000239882	synonymous	0	2	3	765
ENSG00000120693	ENST00000379826	damaging_missense	3	0	0	1494
ENSG00000120693	ENST00000379826	other_missense	6	2	3	2555
ENSG00000120693	ENST00000379826	pLoF	0	0	0	64
ENSG00000120693	ENST00000379826	pLoF_damaging_missense	3	0	1	1556
ENSG00000120693	ENST00000379826	synonymous	6	4	3	2491
ENSG00000120694	ENST00000630972	damaging_missense	0	0	0	25
ENSG00000120694	ENST00000630972	other_missense	16	1	94	3384
ENSG00000120694	ENST00000630972	pLoF	0	0	0	9
ENSG00000120694	ENST00000630972	pLoF_damaging_missense	0	0	0	34
ENSG00000120694	ENST00000630972	synonymous	0	0	0	733
ENSG00000120696	ENST00000379483	damaging_missense	0	0	0	116
ENSG00000120696	ENST00000379483	other_missense	2	0	0	1124
ENSG00000120696	ENST00000379483	pLoF	0	0	0	41
ENSG00000120696	ENST00000379483	pLoF_damaging_missense	0	0	0	157
ENSG00000120696	ENST00000379483	synonymous	4	4	1	2111
ENSG00000120697	ENST00000239891	damaging_missense	0	0	0	23
ENSG00000120697	ENST00000239891	other_missense	0	0	4	700
ENSG00000120697	ENST00000239891	pLoF	0	0	0	6
ENSG00000120697	ENST00000239891	pLoF_damaging_missense	0	0	0	29
ENSG00000120697	ENST00000239891	synonymous	0	0	0	624
ENSG00000120699	ENST00000389704	damaging_missense	17	24	0	5126
ENSG00000120699	ENST00000389704	other_missense	1	0	0	282
ENSG00000120699	ENST00000389704	pLoF	0	0	0	131
ENSG00000120699	ENST00000389704	pLoF_damaging_missense	19	24	0	5253
ENSG00000120699	ENST00000389704	synonymous	0	1	0	1200
ENSG00000120705	ENST00000360541	damaging_missense	0	0	0	2
ENSG00000120705	ENST00000360541	other_missense	0	0	0	45
ENSG00000120705	ENST00000360541	pLoF_damaging_missense	0	0	0	2
ENSG00000120705	ENST00000360541	synonymous	0	0	0	696
ENSG00000120708	ENST00000442011	damaging_missense	0	0	0	624
ENSG00000120708	ENST00000442011	other_missense	7	1	23	2590
ENSG00000120708	ENST00000442011	pLoF	0	0	0	41
ENSG00000120708	ENST00000442011	pLoF_damaging_missense	0	0	0	665
ENSG00000120708	ENST00000442011	synonymous	13	6	5	3418
ENSG00000120709	ENST00000239906	damaging_missense	0	0	0	4
ENSG00000120709	ENST00000239906	other_missense	0	0	0	644
ENSG00000120709	ENST00000239906	pLoF	0	0	0	5
ENSG00000120709	ENST00000239906	pLoF_damaging_missense	0	0	0	9
ENSG00000120709	ENST00000239906	synonymous	0	0	0	151
ENSG00000120725	ENST00000394817	damaging_missense	0	0	0	145
ENSG00000120725	ENST00000394817	other_missense	1	0	2	1005
ENSG00000120725	ENST00000394817	pLoF	0	0	0	35
ENSG00000120725	ENST00000394817	pLoF_damaging_missense	0	0	0	180
ENSG00000120725	ENST00000394817	synonymous	2	0	0	1303
ENSG00000120727	ENST00000394795	other_missense	0	0	0	211
ENSG00000120727	ENST00000394795	pLoF	0	0	0	2
ENSG00000120727	ENST00000394795	pLoF_damaging_missense	0	0	0	2
ENSG00000120727	ENST00000394795	synonymous	0	0	0	35
ENSG00000120729	ENST00000239926	damaging_missense	0	0	0	28
ENSG00000120729	ENST00000239926	other_missense	7	0	13	2015
ENSG00000120729	ENST00000239926	pLoF	0	0	2	38
ENSG00000120729	ENST00000239926	pLoF_damaging_missense	0	0	2	66
ENSG00000120729	ENST00000239926	synonymous	2	2	0	2156
ENSG00000120733	ENST00000314358	damaging_missense	0	0	0	9
ENSG00000120733	ENST00000314358	other_missense	0	176570	0	17
ENSG00000120733	ENST00000314358	pLoF_damaging_missense	0	0	0	9
ENSG00000120733	ENST00000314358	synonymous	105	176	58	13126
ENSG00000120738	ENST00000239938	other_missense	1	1	16	964
ENSG00000120738	ENST00000239938	synonymous	0	0	1	471
ENSG00000120742	ENST00000479209	damaging_missense	0	0	0	4
ENSG00000120742	ENST00000479209	other_missense	0	0	0	14
ENSG00000120742	ENST00000479209	pLoF_damaging_missense	0	0	0	4
ENSG00000120742	ENST00000479209	synonymous	0	0	0	25
ENSG00000120756	ENST00000337777	damaging_missense	10	2	0	2157
ENSG00000120756	ENST00000337777	other_missense	2	6	4	2686
ENSG00000120756	ENST00000337777	pLoF	0	0	0	146
ENSG00000120756	ENST00000337777	pLoF_damaging_missense	11	2	0	2301
ENSG00000120756	ENST00000337777	synonymous	10	10	1	4401
ENSG00000120784	ENST00000351218	damaging_missense	0	0	0	52
ENSG00000120784	ENST00000351218	other_missense	16	6	2	3831
ENSG00000120784	ENST00000351218	pLoF	0	0	0	71
ENSG00000120784	ENST00000351218	pLoF_damaging_missense	0	0	0	123
ENSG00000120784	ENST00000351218	synonymous	0	0	0	276
ENSG00000120798	ENST00000333003	damaging_missense	0	0	0	155
ENSG00000120798	ENST00000333003	other_missense	3	5	0	2212
ENSG00000120798	ENST00000333003	pLoF	0	0	0	2
ENSG00000120798	ENST00000333003	pLoF_damaging_missense	0	0	0	157
ENSG00000120798	ENST00000333003	synonymous	13	9	4	3548
ENSG00000120800	ENST00000261637	damaging_missense	0	0	0	134
ENSG00000120800	ENST00000261637	other_missense	54	172264	163	4083
ENSG00000120800	ENST00000261637	pLoF	0	0	0	56
ENSG00000120800	ENST00000261637	pLoF_damaging_missense	0	0	0	190
ENSG00000120800	ENST00000261637	synonymous	256	90	4459	10574
ENSG00000120802	ENST00000266732	damaging_missense	0	3	0	759
ENSG00000120802	ENST00000266732	other_missense	13	5	93	3562
ENSG00000120802	ENST00000266732	pLoF	0	0	0	71
ENSG00000120802	ENST00000266732	pLoF_damaging_missense	0	3	0	830
ENSG00000120802	ENST00000266732	synonymous	1	0	0	790
ENSG00000120805	ENST00000261636	damaging_missense	0	0	0	5
ENSG00000120805	ENST00000261636	other_missense	0	0	0	127
ENSG00000120805	ENST00000261636	pLoF	0	0	0	1
ENSG00000120805	ENST00000261636	pLoF_damaging_missense	0	0	0	6
ENSG00000120805	ENST00000261636	synonymous	0	0	0	43
ENSG00000120820	ENST00000360814	damaging_missense	0	0	0	6
ENSG00000120820	ENST00000360814	other_missense	0	0	2	1026
ENSG00000120820	ENST00000360814	pLoF	0	1	0	86
ENSG00000120820	ENST00000360814	pLoF_damaging_missense	0	1	0	92
ENSG00000120820	ENST00000360814	synonymous	10	39	1	6505
ENSG00000120832	ENST00000552029	damaging_missense	0	0	0	12
ENSG00000120832	ENST00000552029	other_missense	1	0	297	439
ENSG00000120832	ENST00000552029	pLoF	0	0	0	72
ENSG00000120832	ENST00000552029	pLoF_damaging_missense	0	0	0	84
ENSG00000120832	ENST00000552029	synonymous	0	0	0	114
ENSG00000120833	ENST00000622746	damaging_missense	0	0	0	2
ENSG00000120833	ENST00000622746	other_missense	0	0	0	258
ENSG00000120833	ENST00000622746	pLoF_damaging_missense	0	0	0	2
ENSG00000120833	ENST00000622746	synonymous	0	0	0	186
ENSG00000120837	ENST00000240055	damaging_missense	0	0	0	9
ENSG00000120837	ENST00000240055	other_missense	0	0	0	53
ENSG00000120837	ENST00000240055	pLoF	0	0	0	3
ENSG00000120837	ENST00000240055	pLoF_damaging_missense	0	0	0	12
ENSG00000120837	ENST00000240055	synonymous	0	0	0	74
ENSG00000120860	ENST00000240079	damaging_missense	0	0	0	34
ENSG00000120860	ENST00000240079	other_missense	0	0	0	525
ENSG00000120860	ENST00000240079	pLoF	0	0	0	33
ENSG00000120860	ENST00000240079	pLoF_damaging_missense	0	0	0	67
ENSG00000120860	ENST00000240079	synonymous	0	0	0	52
ENSG00000120868	ENST00000551964	damaging_missense	0	0	0	190
ENSG00000120868	ENST00000551964	other_missense	82	12	318	8059
ENSG00000120868	ENST00000551964	pLoF	0	0	0	72
ENSG00000120868	ENST00000551964	pLoF_damaging_missense	0	0	0	262
ENSG00000120868	ENST00000551964	synonymous	1	1	0	984
ENSG00000120875	ENST00000240100	damaging_missense	0	0	0	28
ENSG00000120875	ENST00000240100	other_missense	1	4	1	1742
ENSG00000120875	ENST00000240100	pLoF_damaging_missense	0	0	0	28
ENSG00000120875	ENST00000240100	synonymous	1	2	0	1833
ENSG00000120885	ENST00000316403	damaging_missense	0	0	0	6
ENSG00000120885	ENST00000316403	other_missense	7	7	8	3627
ENSG00000120885	ENST00000316403	pLoF	0	0	0	7
ENSG00000120885	ENST00000316403	pLoF_damaging_missense	0	0	0	13
ENSG00000120885	ENST00000316403	synonymous	1	0	0	870
ENSG00000120889	ENST00000276431	damaging_missense	0	0	0	20
ENSG00000120889	ENST00000276431	other_missense	0	1	3	1041
ENSG00000120889	ENST00000276431	pLoF	0	0	0	466
ENSG00000120889	ENST00000276431	pLoF_damaging_missense	0	0	0	486
ENSG00000120889	ENST00000276431	synonymous	2	0	0	1318
ENSG00000120896	ENST00000240123	damaging_missense	0	0	0	13
ENSG00000120896	ENST00000240123	other_missense	439	161601	262	13983
ENSG00000120896	ENST00000240123	pLoF	0	0	5	241
ENSG00000120896	ENST00000240123	pLoF_damaging_missense	0	0	5	254
ENSG00000120896	ENST00000240123	synonymous	32	10	8	4824
ENSG00000120899	ENST00000397501	damaging_missense	1	0	0	210
ENSG00000120899	ENST00000397501	other_missense	34	5	268	5497
ENSG00000120899	ENST00000397501	pLoF	0	2	0	152
ENSG00000120899	ENST00000397501	pLoF_damaging_missense	1	2	0	362
ENSG00000120899	ENST00000397501	synonymous	8	3	2	2326
ENSG00000120903	ENST00000407991	damaging_missense	0	0	0	171
ENSG00000120903	ENST00000407991	other_missense	8	7	0	2939
ENSG00000120903	ENST00000407991	pLoF	0	0	0	18
ENSG00000120903	ENST00000407991	pLoF_damaging_missense	0	0	0	189
ENSG00000120903	ENST00000407991	synonymous	0	0	0	856
ENSG00000120907	ENST00000380586	damaging_missense	0	0	0	184
ENSG00000120907	ENST00000380586	other_missense	1	0	0	1604
ENSG00000120907	ENST00000380586	pLoF	0	0	0	60
ENSG00000120907	ENST00000380586	pLoF_damaging_missense	0	0	0	244
ENSG00000120907	ENST00000380586	synonymous	17	11	9	4077
ENSG00000120910	ENST00000397775	damaging_missense	0	0	0	56
ENSG00000120910	ENST00000397775	other_missense	0	1	0	718
ENSG00000120910	ENST00000397775	pLoF	0	0	0	25
ENSG00000120910	ENST00000397775	pLoF_damaging_missense	0	0	0	81
ENSG00000120910	ENST00000397775	synonymous	0	0	0	275
ENSG00000120913	ENST00000308354	damaging_missense	0	0	0	93
ENSG00000120913	ENST00000308354	other_missense	12	1	0	2579
ENSG00000120913	ENST00000308354	pLoF	0	0	0	106
ENSG00000120913	ENST00000308354	pLoF_damaging_missense	0	0	0	199
ENSG00000120913	ENST00000308354	synonymous	12	4	816	2518
ENSG00000120915	ENST00000521400	damaging_missense	0	0	0	24
ENSG00000120915	ENST00000521400	other_missense	35	13	29	5358
ENSG00000120915	ENST00000521400	pLoF	0	0	0	171
ENSG00000120915	ENST00000521400	pLoF_damaging_missense	0	0	0	195
ENSG00000120915	ENST00000521400	synonymous	35	14	450	6034
ENSG00000120925	ENST00000534961	damaging_missense	0	0	0	53
ENSG00000120925	ENST00000534961	other_missense	5	5	0	1647
ENSG00000120925	ENST00000534961	pLoF_damaging_missense	0	0	0	53
ENSG00000120925	ENST00000534961	synonymous	0	0	0	82
ENSG00000120937	ENST00000376468	damaging_missense	0	0	0	3
ENSG00000120937	ENST00000376468	other_missense	16	9	11	4046
ENSG00000120937	ENST00000376468	pLoF	0	0	0	54
ENSG00000120937	ENST00000376468	pLoF_damaging_missense	0	0	0	57
ENSG00000120937	ENST00000376468	synonymous	2	11	0	2720
ENSG00000120942	ENST00000376810	damaging_missense	0	0	0	94
ENSG00000120942	ENST00000376810	other_missense	0	0	0	165
ENSG00000120942	ENST00000376810	pLoF	0	0	0	4
ENSG00000120942	ENST00000376810	pLoF_damaging_missense	0	0	0	98
ENSG00000120942	ENST00000376810	synonymous	0	1	0	621
ENSG00000120948	ENST00000240185	damaging_missense	0	0	0	5
ENSG00000120948	ENST00000240185	other_missense	0	0	5	286
ENSG00000120948	ENST00000240185	pLoF_damaging_missense	0	0	0	5
ENSG00000120948	ENST00000240185	synonymous	2	1	0	866
ENSG00000120949	ENST00000263932	damaging_missense	0	0	0	21
ENSG00000120949	ENST00000263932	other_missense	63	71	8	9301
ENSG00000120949	ENST00000263932	pLoF	0	0	0	4
ENSG00000120949	ENST00000263932	pLoF_damaging_missense	0	0	0	25
ENSG00000120949	ENST00000263932	synonymous	4	0	5	2260
ENSG00000120952	ENST00000240189	other_missense	126	84	63	9742
ENSG00000120952	ENST00000240189	pLoF	0	0	0	155
ENSG00000120952	ENST00000240189	pLoF_damaging_missense	0	0	0	155
ENSG00000120952	ENST00000240189	synonymous	2	29	297	1664
ENSG00000120963	ENST00000520347	other_missense	0	0	0	30
ENSG00000120963	ENST00000520347	pLoF	0	0	0	1
ENSG00000120963	ENST00000520347	pLoF_damaging_missense	0	0	0	1
ENSG00000120963	ENST00000520347	synonymous	0	0	0	70
ENSG00000120992	ENST00000316963	damaging_missense	0	0	0	5
ENSG00000120992	ENST00000316963	other_missense	0	2	0	1042
ENSG00000120992	ENST00000316963	pLoF	0	0	0	40
ENSG00000120992	ENST00000316963	pLoF_damaging_missense	0	0	0	45
ENSG00000120992	ENST00000316963	synonymous	0	2	0	1162
ENSG00000121005	ENST00000262207	damaging_missense	0	0	3	168
ENSG00000121005	ENST00000262207	other_missense	0	0	0	469
ENSG00000121005	ENST00000262207	pLoF	0	0	0	48
ENSG00000121005	ENST00000262207	pLoF_damaging_missense	0	0	3	216
ENSG00000121005	ENST00000262207	synonymous	0	0	0	297
ENSG00000121022	ENST00000357849	damaging_missense	0	0	0	25
ENSG00000121022	ENST00000357849	other_missense	0	0	0	67
ENSG00000121022	ENST00000357849	pLoF	0	0	0	1
ENSG00000121022	ENST00000357849	pLoF_damaging_missense	0	0	0	26
ENSG00000121022	ENST00000357849	synonymous	4	145	0	10079
ENSG00000121039	ENST00000240285	damaging_missense	0	0	0	17
ENSG00000121039	ENST00000240285	other_missense	1	6	2	2293
ENSG00000121039	ENST00000240285	pLoF	0	0	0	4
ENSG00000121039	ENST00000240285	pLoF_damaging_missense	0	0	0	21
ENSG00000121039	ENST00000240285	synonymous	0	0	7	167
ENSG00000121053	ENST00000225371	damaging_missense	6	3	3	2956
ENSG00000121053	ENST00000225371	other_missense	31	17	73	5386
ENSG00000121053	ENST00000225371	pLoF	3	3	0	1956
ENSG00000121053	ENST00000225371	pLoF_damaging_missense	27	6	36	4810
ENSG00000121053	ENST00000225371	synonymous	8	1	16	1916
ENSG00000121057	ENST00000621116	damaging_missense	0	0	0	17
ENSG00000121057	ENST00000621116	other_missense	20	3	40	4104
ENSG00000121057	ENST00000621116	pLoF	0	0	0	26
ENSG00000121057	ENST00000621116	pLoF_damaging_missense	0	0	0	43
ENSG00000121057	ENST00000621116	synonymous	11	4	24	3087
ENSG00000121058	ENST00000240316	damaging_missense	0	0	0	8
ENSG00000121058	ENST00000240316	other_missense	3	0	0	1331
ENSG00000121058	ENST00000240316	pLoF	0	0	0	106
ENSG00000121058	ENST00000240316	pLoF_damaging_missense	0	0	0	114
ENSG00000121058	ENST00000240316	synonymous	0	0	0	376
ENSG00000121060	ENST00000316881	damaging_missense	0	0	0	60
ENSG00000121060	ENST00000316881	other_missense	6	4	25	2038
ENSG00000121060	ENST00000316881	pLoF	0	0	0	21
ENSG00000121060	ENST00000316881	pLoF_damaging_missense	0	0	0	81
ENSG00000121060	ENST00000316881	synonymous	2	0	20	518
ENSG00000121064	ENST00000262288	damaging_missense	0	0	0	114
ENSG00000121064	ENST00000262288	other_missense	1	0	0	999
ENSG00000121064	ENST00000262288	pLoF	0	0	0	76
ENSG00000121064	ENST00000262288	pLoF_damaging_missense	0	0	0	190
ENSG00000121064	ENST00000262288	synonymous	0	2	0	688
ENSG00000121067	ENST00000393328	damaging_missense	0	0	0	129
ENSG00000121067	ENST00000393328	other_missense	0	0	0	154
ENSG00000121067	ENST00000393328	pLoF	0	0	0	2
ENSG00000121067	ENST00000393328	pLoF_damaging_missense	0	0	0	131
ENSG00000121067	ENST00000393328	synonymous	0	0	0	543
ENSG00000121068	ENST00000240328	damaging_missense	0	0	0	327
ENSG00000121068	ENST00000240328	other_missense	5	2	18	3080
ENSG00000121068	ENST00000240328	pLoF	0	0	0	43
ENSG00000121068	ENST00000240328	pLoF_damaging_missense	0	0	0	370
ENSG00000121068	ENST00000240328	synonymous	13	7	1	4226
ENSG00000121073	ENST00000649906	damaging_missense	0	0	0	25
ENSG00000121073	ENST00000649906	other_missense	3	0	1	1723
ENSG00000121073	ENST00000649906	pLoF	0	0	0	31
ENSG00000121073	ENST00000649906	pLoF_damaging_missense	0	0	0	56
ENSG00000121073	ENST00000649906	synonymous	2	3	0	2090
ENSG00000121075	ENST00000393853	damaging_missense	0	0	0	140
ENSG00000121075	ENST00000393853	other_missense	6	0	2	2324
ENSG00000121075	ENST00000393853	pLoF	0	1	0	48
ENSG00000121075	ENST00000393853	pLoF_damaging_missense	0	1	0	188
ENSG00000121075	ENST00000393853	synonymous	4	2	0	1838
ENSG00000121101	ENST00000240361	damaging_missense	0	0	0	170
ENSG00000121101	ENST00000240361	other_missense	53	15	75	6809
ENSG00000121101	ENST00000240361	pLoF	4	1	0	1021
ENSG00000121101	ENST00000240361	pLoF_damaging_missense	5	1	0	1189
ENSG00000121101	ENST00000240361	synonymous	59	20	18	6999
ENSG00000121104	ENST00000240364	damaging_missense	0	0	0	14
ENSG00000121104	ENST00000240364	other_missense	0	0	3	686
ENSG00000121104	ENST00000240364	pLoF	0	0	0	20
ENSG00000121104	ENST00000240364	pLoF_damaging_missense	0	0	0	34
ENSG00000121104	ENST00000240364	synonymous	4	10	11	2516
ENSG00000121152	ENST00000240423	damaging_missense	0	0	0	140
ENSG00000121152	ENST00000240423	other_missense	3	4	2	2214
ENSG00000121152	ENST00000240423	pLoF	0	0	2	12
ENSG00000121152	ENST00000240423	pLoF_damaging_missense	0	0	2	152
ENSG00000121152	ENST00000240423	synonymous	0	0	4	571
ENSG00000121207	ENST00000336356	damaging_missense	0	0	0	41
ENSG00000121207	ENST00000336356	other_missense	0	0	0	548
ENSG00000121207	ENST00000336356	pLoF	0	0	0	28
ENSG00000121207	ENST00000336356	pLoF_damaging_missense	0	0	0	69
ENSG00000121207	ENST00000336356	synonymous	1	0	0	654
ENSG00000121210	ENST00000409959	damaging_missense	0	0	0	9
ENSG00000121210	ENST00000409959	other_missense	156	23	191	10247
ENSG00000121210	ENST00000409959	pLoF	0	0	0	2
ENSG00000121210	ENST00000409959	pLoF_damaging_missense	0	0	0	11
ENSG00000121210	ENST00000409959	synonymous	134	79	28	11882
ENSG00000121211	ENST00000240488	damaging_missense	0	0	0	105
ENSG00000121211	ENST00000240488	other_missense	0	0	0	147
ENSG00000121211	ENST00000240488	pLoF	0	0	0	30
ENSG00000121211	ENST00000240488	pLoF_damaging_missense	0	0	0	135
ENSG00000121211	ENST00000240488	synonymous	0	0	0	17
ENSG00000121236	ENST00000380097	damaging_missense	0	0	0	106
ENSG00000121236	ENST00000380097	other_missense	26	9	311	4618
ENSG00000121236	ENST00000380097	pLoF	0	0	302	98
ENSG00000121236	ENST00000380097	pLoF_damaging_missense	0	0	302	204
ENSG00000121236	ENST00000380097	synonymous	0	0	0	436
ENSG00000121270	ENST00000394747	damaging_missense	0	2	0	1043
ENSG00000121270	ENST00000394747	other_missense	154	23	78	10596
ENSG00000121270	ENST00000394747	pLoF	4	0	0	1711
ENSG00000121270	ENST00000394747	pLoF_damaging_missense	12	2	0	2738
ENSG00000121270	ENST00000394747	synonymous	11	1	28	2685
ENSG00000121274	ENST00000436909	other_missense	10	5	15	2679
ENSG00000121274	ENST00000436909	pLoF	0	0	0	31
ENSG00000121274	ENST00000436909	pLoF_damaging_missense	0	0	0	31
ENSG00000121274	ENST00000436909	synonymous	4	0	0	1047
ENSG00000121281	ENST00000394697	damaging_missense	6	4	1	2768
ENSG00000121281	ENST00000394697	other_missense	23	8	4	4890
ENSG00000121281	ENST00000394697	pLoF	0	1	0	288
ENSG00000121281	ENST00000394697	pLoF_damaging_missense	7	4	177	2701
ENSG00000121281	ENST00000394697	synonymous	1	176509	0	74
ENSG00000121289	ENST00000305768	damaging_missense	0	0	0	48
ENSG00000121289	ENST00000305768	other_missense	42	15	23	6952
ENSG00000121289	ENST00000305768	pLoF	0	1	0	830
ENSG00000121289	ENST00000305768	pLoF_damaging_missense	0	1	0	878
ENSG00000121289	ENST00000305768	synonymous	16	18	12	6820
ENSG00000121297	ENST00000240587	damaging_missense	0	0	0	45
ENSG00000121297	ENST00000240587	other_missense	21	0	17	3471
ENSG00000121297	ENST00000240587	pLoF	0	0	0	5
ENSG00000121297	ENST00000240587	pLoF_damaging_missense	0	0	0	50
ENSG00000121297	ENST00000240587	synonymous	31	2	888	3761
ENSG00000121310	ENST00000371522	damaging_missense	1	0	0	568
ENSG00000121310	ENST00000371522	other_missense	6	9	0	3312
ENSG00000121310	ENST00000371522	pLoF	2	5	0	1805
ENSG00000121310	ENST00000371522	pLoF_damaging_missense	8	5	0	2363
ENSG00000121310	ENST00000371522	synonymous	0	0	0	142
ENSG00000121314	ENST00000240615	damaging_missense	0	108	0	7642
ENSG00000121314	ENST00000240615	other_missense	0	175560	9	1017
ENSG00000121314	ENST00000240615	pLoF_damaging_missense	0	108	0	7642
ENSG00000121314	ENST00000240615	synonymous	0	0	0	118
ENSG00000121316	ENST00000240617	damaging_missense	0	0	0	59
ENSG00000121316	ENST00000240617	other_missense	8	170122	31	6365
ENSG00000121316	ENST00000240617	pLoF	0	0	3	316
ENSG00000121316	ENST00000240617	pLoF_damaging_missense	0	0	3	375
ENSG00000121316	ENST00000240617	synonymous	2	173389	3	3179
ENSG00000121318	ENST00000240619	damaging_missense	0	0	0	47
ENSG00000121318	ENST00000240619	other_missense	0	175660	0	926
ENSG00000121318	ENST00000240619	pLoF	0	1	0	615
ENSG00000121318	ENST00000240619	pLoF_damaging_missense	0	1	0	662
ENSG00000121318	ENST00000240619	synonymous	0	0	0	400
ENSG00000121335	ENST00000389362	damaging_missense	1	1	0	1290
ENSG00000121335	ENST00000389362	other_missense	240	208	87	16503
ENSG00000121335	ENST00000389362	pLoF	0	0	0	21
ENSG00000121335	ENST00000389362	pLoF_damaging_missense	1	1	0	1311
ENSG00000121335	ENST00000389362	synonymous	8	140	76	9884
ENSG00000121350	ENST00000240651	damaging_missense	0	0	0	48
ENSG00000121350	ENST00000240651	other_missense	4	1	0	1815
ENSG00000121350	ENST00000240651	pLoF	0	0	3	186
ENSG00000121350	ENST00000240651	pLoF_damaging_missense	0	0	3	234
ENSG00000121350	ENST00000240651	synonymous	0	0	0	220
ENSG00000121351	ENST00000240652	damaging_missense	0	0	0	11
ENSG00000121351	ENST00000240652	other_missense	0	0	0	136
ENSG00000121351	ENST00000240652	pLoF	0	0	0	67
ENSG00000121351	ENST00000240652	pLoF_damaging_missense	0	0	0	78
ENSG00000121351	ENST00000240652	synonymous	0	0	0	341
ENSG00000121361	ENST00000240662	damaging_missense	0	0	0	125
ENSG00000121361	ENST00000240662	other_missense	0	2	0	322
ENSG00000121361	ENST00000240662	pLoF	0	0	0	2
ENSG00000121361	ENST00000240662	pLoF_damaging_missense	0	0	1	125
ENSG00000121361	ENST00000240662	synonymous	0	2	2	709
ENSG00000121377	ENST00000240687	damaging_missense	0	0	2	153
ENSG00000121377	ENST00000240687	other_missense	0	0	3	626
ENSG00000121377	ENST00000240687	pLoF_damaging_missense	0	0	2	153
ENSG00000121377	ENST00000240687	synonymous	1	0	0	545
ENSG00000121380	ENST00000308721	damaging_missense	0	0	0	12
ENSG00000121380	ENST00000308721	other_missense	1	1	0	948
ENSG00000121380	ENST00000308721	pLoF	0	0	0	39
ENSG00000121380	ENST00000308721	pLoF_damaging_missense	0	0	0	51
ENSG00000121380	ENST00000308721	synonymous	2	2	0	1434
ENSG00000121381	ENST00000240691	damaging_missense	0	0	0	25
ENSG00000121381	ENST00000240691	other_missense	8	3	1	3045
ENSG00000121381	ENST00000240691	pLoF_damaging_missense	0	0	0	25
ENSG00000121381	ENST00000240691	synonymous	0	0	0	191
ENSG00000121390	ENST00000338910	other_missense	0	0	0	298
ENSG00000121390	ENST00000338910	pLoF	0	0	0	3
ENSG00000121390	ENST00000338910	pLoF_damaging_missense	0	0	0	3
ENSG00000121390	ENST00000338910	synonymous	2	0	0	1673
ENSG00000121406	ENST00000376233	damaging_missense	0	2	2	444
ENSG00000121406	ENST00000376233	other_missense	17	167512	163	8786
ENSG00000121406	ENST00000376233	pLoF	0	0	0	10
ENSG00000121406	ENST00000376233	pLoF_damaging_missense	0	2	2	454
ENSG00000121406	ENST00000376233	synonymous	2	0	1	568
ENSG00000121410	ENST00000263100	other_missense	70	160040	60	16016
ENSG00000121410	ENST00000263100	pLoF	0	0	0	67
ENSG00000121410	ENST00000263100	pLoF_damaging_missense	0	0	0	67
ENSG00000121410	ENST00000263100	synonymous	2	4	0	1958
ENSG00000121413	ENST00000600404	damaging_missense	0	0	0	11
ENSG00000121413	ENST00000600404	other_missense	19	2	85	3059
ENSG00000121413	ENST00000600404	pLoF	0	0	0	21
ENSG00000121413	ENST00000600404	pLoF_damaging_missense	0	0	0	32
ENSG00000121413	ENST00000600404	synonymous	14	8	22	5076
ENSG00000121417	ENST00000299871	damaging_missense	1	6	19	2106
ENSG00000121417	ENST00000299871	other_missense	2	0	12	1653
ENSG00000121417	ENST00000299871	pLoF	0	0	3	70
ENSG00000121417	ENST00000299871	pLoF_damaging_missense	1	6	22	2176
ENSG00000121417	ENST00000299871	synonymous	2	2	0	1737
ENSG00000121440	ENST00000263666	damaging_missense	0	0	0	71
ENSG00000121440	ENST00000263666	other_missense	69	11	76	7080
ENSG00000121440	ENST00000263666	pLoF	0	0	3	61
ENSG00000121440	ENST00000263666	pLoF_damaging_missense	0	0	3	132
ENSG00000121440	ENST00000263666	synonymous	57	21	36	6708
ENSG00000121446	ENST00000294854	other_missense	8	0	164	2261
ENSG00000121446	ENST00000294854	pLoF	2	0	0	373
ENSG00000121446	ENST00000294854	pLoF_damaging_missense	2	0	0	373
ENSG00000121446	ENST00000294854	synonymous	1	3	29	2018
ENSG00000121454	ENST00000263726	damaging_missense	0	0	0	249
ENSG00000121454	ENST00000263726	other_missense	2	1	5	633
ENSG00000121454	ENST00000263726	pLoF	0	0	0	14
ENSG00000121454	ENST00000263726	pLoF_damaging_missense	0	0	0	263
ENSG00000121454	ENST00000263726	synonymous	2	2	0	1637
ENSG00000121481	ENST00000367510	damaging_missense	0	0	0	2
ENSG00000121481	ENST00000367510	other_missense	0	0	0	108
ENSG00000121481	ENST00000367510	pLoF_damaging_missense	0	0	0	2
ENSG00000121481	ENST00000367510	synonymous	0	0	0	155
ENSG00000121486	ENST00000367506	damaging_missense	0	0	0	29
ENSG00000121486	ENST00000367506	other_missense	1	0	26	1207
ENSG00000121486	ENST00000367506	pLoF	0	0	0	9
ENSG00000121486	ENST00000367506	pLoF_damaging_missense	0	0	0	38
ENSG00000121486	ENST00000367506	synonymous	7	6	0	2616
ENSG00000121542	ENST00000309934	damaging_missense	0	0	0	4
ENSG00000121542	ENST00000309934	other_missense	1	0	0	491
ENSG00000121542	ENST00000309934	pLoF	0	0	0	12
ENSG00000121542	ENST00000309934	pLoF_damaging_missense	0	0	0	16
ENSG00000121542	ENST00000309934	synonymous	0	0	0	157
ENSG00000121552	ENST00000264474	damaging_missense	0	0	0	26
ENSG00000121552	ENST00000264474	other_missense	1	0	0	434
ENSG00000121552	ENST00000264474	pLoF	0	0	0	18
ENSG00000121552	ENST00000264474	pLoF_damaging_missense	0	0	0	44
ENSG00000121552	ENST00000264474	synonymous	0	0	0	76
ENSG00000121570	ENST00000335658	other_missense	0	0	0	371
ENSG00000121570	ENST00000335658	pLoF	0	0	0	50
ENSG00000121570	ENST00000335658	pLoF_damaging_missense	0	0	0	50
ENSG00000121570	ENST00000335658	synonymous	0	0	0	371
ENSG00000121577	ENST00000264231	damaging_missense	0	0	0	131
ENSG00000121577	ENST00000264231	other_missense	0	1	0	643
ENSG00000121577	ENST00000264231	pLoF	0	0	0	167
ENSG00000121577	ENST00000264231	pLoF_damaging_missense	0	0	0	298
ENSG00000121577	ENST00000264231	synonymous	0	176507	0	80
ENSG00000121578	ENST00000483209	damaging_missense	0	0	10	121
ENSG00000121578	ENST00000483209	other_missense	3	6	0	2701
ENSG00000121578	ENST00000483209	pLoF	0	0	0	19
ENSG00000121578	ENST00000483209	pLoF_damaging_missense	0	0	10	140
ENSG00000121578	ENST00000483209	synonymous	2	5	0	1758
ENSG00000121579	ENST00000240922	damaging_missense	0	0	0	59
ENSG00000121579	ENST00000240922	other_missense	0	0	0	330
ENSG00000121579	ENST00000240922	pLoF_damaging_missense	0	0	0	59
ENSG00000121579	ENST00000240922	synonymous	0	0	0	74
ENSG00000121594	ENST00000264246	other_missense	0	1	0	679
ENSG00000121594	ENST00000264246	pLoF	0	0	0	2
ENSG00000121594	ENST00000264246	pLoF_damaging_missense	0	0	0	2
ENSG00000121594	ENST00000264246	synonymous	0	0	0	304
ENSG00000121621	ENST00000263181	damaging_missense	1	0	0	209
ENSG00000121621	ENST00000263181	other_missense	64	254	111	13992
ENSG00000121621	ENST00000263181	pLoF	0	0	0	67
ENSG00000121621	ENST00000263181	pLoF_damaging_missense	1	0	0	276
ENSG00000121621	ENST00000263181	synonymous	1	0	0	646
ENSG00000121634	ENST00000369235	damaging_missense	2	6	0	2046
ENSG00000121634	ENST00000369235	other_missense	4	2	38	2538
ENSG00000121634	ENST00000369235	pLoF	0	0	0	9
ENSG00000121634	ENST00000369235	pLoF_damaging_missense	2	6	0	2055
ENSG00000121634	ENST00000369235	synonymous	0	2	0	690
ENSG00000121644	ENST00000302550	damaging_missense	0	0	0	2
ENSG00000121644	ENST00000302550	other_missense	1	8	3	1817
ENSG00000121644	ENST00000302550	pLoF	0	0	0	1
ENSG00000121644	ENST00000302550	pLoF_damaging_missense	0	0	0	3
ENSG00000121644	ENST00000302550	synonymous	0	0	0	133
ENSG00000121653	ENST00000241014	damaging_missense	0	0	0	11
ENSG00000121653	ENST00000241014	other_missense	3	0	0	1614
ENSG00000121653	ENST00000241014	pLoF_damaging_missense	0	0	0	11
ENSG00000121653	ENST00000241014	synonymous	4	0	2	1884
ENSG00000121671	ENST00000616623	damaging_missense	0	0	0	46
ENSG00000121671	ENST00000616623	other_missense	4	1	0	1010
ENSG00000121671	ENST00000616623	pLoF	0	0	0	4
ENSG00000121671	ENST00000616623	pLoF_damaging_missense	0	0	0	50
ENSG00000121671	ENST00000616623	synonymous	0	0	4	870
ENSG00000121680	ENST00000241041	damaging_missense	0	0	0	29
ENSG00000121680	ENST00000241041	other_missense	0	0	1	870
ENSG00000121680	ENST00000241041	pLoF	0	0	0	14
ENSG00000121680	ENST00000241041	pLoF_damaging_missense	0	0	0	43
ENSG00000121680	ENST00000241041	synonymous	0	0	0	372
ENSG00000121690	ENST00000241051	damaging_missense	0	0	0	45
ENSG00000121690	ENST00000241051	other_missense	2	7	0	2384
ENSG00000121690	ENST00000241051	pLoF	0	0	0	64
ENSG00000121690	ENST00000241051	pLoF_damaging_missense	0	0	0	109
ENSG00000121690	ENST00000241051	synonymous	0	0	0	149
ENSG00000121691	ENST00000241052	damaging_missense	2	0	0	937
ENSG00000121691	ENST00000241052	other_missense	3	0	0	1179
ENSG00000121691	ENST00000241052	pLoF	0	0	0	51
ENSG00000121691	ENST00000241052	pLoF_damaging_missense	2	0	0	988
ENSG00000121691	ENST00000241052	synonymous	4	1	1	2185
ENSG00000121716	ENST00000452089	other_missense	0	0	0	619
ENSG00000121716	ENST00000452089	pLoF	0	0	0	14
ENSG00000121716	ENST00000452089	pLoF_damaging_missense	0	0	0	14
ENSG00000121716	ENST00000452089	synonymous	0	0	0	116
ENSG00000121741	ENST00000610343	damaging_missense	0	0	0	7
ENSG00000121741	ENST00000610343	other_missense	8	0	12	2269
ENSG00000121741	ENST00000610343	pLoF	0	0	0	22
ENSG00000121741	ENST00000610343	pLoF_damaging_missense	0	0	0	29
ENSG00000121741	ENST00000610343	synonymous	3	0	43	1305
ENSG00000121742	ENST00000356192	damaging_missense	0	0	1	442
ENSG00000121742	ENST00000356192	other_missense	0	0	3	199
ENSG00000121742	ENST00000356192	pLoF	0	0	0	664
ENSG00000121742	ENST00000356192	pLoF_damaging_missense	0	0	1	1106
ENSG00000121742	ENST00000356192	synonymous	2	1	7	1637
ENSG00000121743	ENST00000241125	damaging_missense	0	0	0	129
ENSG00000121743	ENST00000241125	other_missense	0	176536	0	51
ENSG00000121743	ENST00000241125	pLoF	0	0	0	1
ENSG00000121743	ENST00000241125	pLoF_damaging_missense	0	0	0	130
ENSG00000121743	ENST00000241125	synonymous	1	0	12	514
ENSG00000121749	ENST00000550746	damaging_missense	0	0	0	24
ENSG00000121749	ENST00000550746	other_missense	4	1	0	968
ENSG00000121749	ENST00000550746	pLoF	0	0	0	15
ENSG00000121749	ENST00000550746	pLoF_damaging_missense	0	0	0	39
ENSG00000121749	ENST00000550746	synonymous	24	4	3	3876
ENSG00000121753	ENST00000373655	damaging_missense	0	0	0	137
ENSG00000121753	ENST00000373655	other_missense	50	3	54	5880
ENSG00000121753	ENST00000373655	pLoF	0	0	0	27
ENSG00000121753	ENST00000373655	pLoF_damaging_missense	0	0	0	164
ENSG00000121753	ENST00000373655	synonymous	53	6	1730	3796
ENSG00000121764	ENST00000403528	damaging_missense	0	0	0	121
ENSG00000121764	ENST00000403528	other_missense	13	5	28	3379
ENSG00000121764	ENST00000403528	pLoF	0	0	0	64
ENSG00000121764	ENST00000403528	pLoF_damaging_missense	0	0	0	185
ENSG00000121764	ENST00000403528	synonymous	6	1	0	2605
ENSG00000121766	ENST00000615916	other_missense	0	0	0	208
ENSG00000121766	ENST00000615916	pLoF	0	0	0	15
ENSG00000121766	ENST00000615916	pLoF_damaging_missense	0	0	0	15
ENSG00000121766	ENST00000615916	synonymous	0	1	0	1130
ENSG00000121769	ENST00000373713	damaging_missense	0	0	0	1
ENSG00000121769	ENST00000373713	other_missense	0	0	0	443
ENSG00000121769	ENST00000373713	pLoF	0	0	0	22
ENSG00000121769	ENST00000373713	pLoF_damaging_missense	0	0	0	23
ENSG00000121769	ENST00000373713	synonymous	0	0	0	54
ENSG00000121774	ENST00000327300	damaging_missense	0	0	0	3
ENSG00000121774	ENST00000327300	other_missense	0	0	1	199
ENSG00000121774	ENST00000327300	pLoF_damaging_missense	0	0	0	3
ENSG00000121774	ENST00000327300	synonymous	0	0	0	370
ENSG00000121775	ENST00000336294	damaging_missense	0	0	0	6
ENSG00000121775	ENST00000336294	other_missense	0	0	0	909
ENSG00000121775	ENST00000336294	pLoF	0	0	0	27
ENSG00000121775	ENST00000336294	pLoF_damaging_missense	0	0	0	33
ENSG00000121775	ENST00000336294	synonymous	3	12	0	2971
ENSG00000121797	ENST00000357392	damaging_missense	0	0	0	76
ENSG00000121797	ENST00000357392	other_missense	1	0	171	793
ENSG00000121797	ENST00000357392	pLoF	0	0	0	2
ENSG00000121797	ENST00000357392	pLoF_damaging_missense	0	0	0	78
ENSG00000121797	ENST00000357392	synonymous	0	0	0	808
ENSG00000121807	ENST00000292301	damaging_missense	0	0	0	258
ENSG00000121807	ENST00000292301	other_missense	0	0	0	620
ENSG00000121807	ENST00000292301	pLoF	0	0	0	33
ENSG00000121807	ENST00000292301	pLoF_damaging_missense	0	0	0	291
ENSG00000121807	ENST00000292301	synonymous	0	0	0	197
ENSG00000121851	ENST00000369314	damaging_missense	0	0	0	14
ENSG00000121851	ENST00000369314	other_missense	3	3	0	1200
ENSG00000121851	ENST00000369314	pLoF	0	0	0	10
ENSG00000121851	ENST00000369314	pLoF_damaging_missense	0	0	0	24
ENSG00000121851	ENST00000369314	synonymous	0	0	0	101
ENSG00000121853	ENST00000241256	damaging_missense	0	0	0	149
ENSG00000121853	ENST00000241256	other_missense	1	0	8	882
ENSG00000121853	ENST00000241256	pLoF	0	0	0	97
ENSG00000121853	ENST00000241256	pLoF_damaging_missense	0	0	0	246
ENSG00000121853	ENST00000241256	synonymous	6	4	1	2746
ENSG00000121858	ENST00000241261	damaging_missense	0	0	0	47
ENSG00000121858	ENST00000241261	other_missense	0	0	0	666
ENSG00000121858	ENST00000241261	pLoF	0	0	0	59
ENSG00000121858	ENST00000241261	pLoF_damaging_missense	0	0	0	106
ENSG00000121858	ENST00000241261	synonymous	19	14	0	4733
ENSG00000121864	ENST00000326361	damaging_missense	0	0	0	1
ENSG00000121864	ENST00000326361	other_missense	2	0	11	1445
ENSG00000121864	ENST00000326361	pLoF_damaging_missense	0	0	0	1
ENSG00000121864	ENST00000326361	synonymous	1	1	663	193
ENSG00000121871	ENST00000475390	damaging_missense	0	0	0	10
ENSG00000121871	ENST00000475390	other_missense	37	8	20	5495
ENSG00000121871	ENST00000475390	pLoF	0	0	0	4
ENSG00000121871	ENST00000475390	pLoF_damaging_missense	0	0	0	14
ENSG00000121871	ENST00000475390	synonymous	0	0	0	1033
ENSG00000121879	ENST00000263967	damaging_missense	0	0	0	28
ENSG00000121879	ENST00000263967	other_missense	0	0	0	350
ENSG00000121879	ENST00000263967	pLoF	0	0	0	5
ENSG00000121879	ENST00000263967	pLoF_damaging_missense	0	0	0	33
ENSG00000121879	ENST00000263967	synonymous	1	7	0	2080
ENSG00000121892	ENST00000303538	damaging_missense	0	0	0	14
ENSG00000121892	ENST00000303538	other_missense	0	0	0	841
ENSG00000121892	ENST00000303538	pLoF	0	0	0	18
ENSG00000121892	ENST00000303538	pLoF_damaging_missense	0	0	0	32
ENSG00000121892	ENST00000303538	synonymous	1	0	0	682
ENSG00000121895	ENST00000381938	other_missense	0	0	3	453
ENSG00000121895	ENST00000381938	pLoF	0	0	0	22
ENSG00000121895	ENST00000381938	pLoF_damaging_missense	0	0	0	22
ENSG00000121895	ENST00000381938	synonymous	1	0	0	727
ENSG00000121897	ENST00000640888	damaging_missense	0	0	0	242
ENSG00000121897	ENST00000640888	other_missense	1	0	0	429
ENSG00000121897	ENST00000640888	pLoF	0	0	0	28
ENSG00000121897	ENST00000640888	pLoF_damaging_missense	0	0	2	266
ENSG00000121897	ENST00000640888	synonymous	0	0	0	108
ENSG00000121898	ENST00000241305	damaging_missense	0	0	6	659
ENSG00000121898	ENST00000241305	other_missense	11	176306	7	263
ENSG00000121898	ENST00000241305	pLoF	0	1	0	245
ENSG00000121898	ENST00000241305	pLoF_damaging_missense	0	1	6	904
ENSG00000121898	ENST00000241305	synonymous	20	144	21	10066
ENSG00000121900	ENST00000373463	damaging_missense	0	0	0	7
ENSG00000121900	ENST00000373463	other_missense	2	2	0	1733
ENSG00000121900	ENST00000373463	pLoF	1	1	0	1280
ENSG00000121900	ENST00000373463	pLoF_damaging_missense	1	1	0	1287
ENSG00000121900	ENST00000373463	synonymous	0	0	0	746
ENSG00000121903	ENST00000361328	damaging_missense	0	0	0	18
ENSG00000121903	ENST00000361328	other_missense	0	175298	26	1260
ENSG00000121903	ENST00000361328	pLoF	0	0	0	25
ENSG00000121903	ENST00000361328	pLoF_damaging_missense	0	0	0	43
ENSG00000121903	ENST00000361328	synonymous	6	5	10	3393
ENSG00000121904	ENST00000373381	damaging_missense	0	0	0	291
ENSG00000121904	ENST00000373381	other_missense	1045	197	926	25992
ENSG00000121904	ENST00000373381	pLoF	0	0	0	17
ENSG00000121904	ENST00000373381	pLoF_damaging_missense	0	0	0	308
ENSG00000121904	ENST00000373381	synonymous	253	26	229	14132
ENSG00000121905	ENST00000373467	damaging_missense	0	0	0	11
ENSG00000121905	ENST00000373467	other_missense	0	0	0	125
ENSG00000121905	ENST00000373467	pLoF	0	0	0	2
ENSG00000121905	ENST00000373467	pLoF_damaging_missense	0	0	0	13
ENSG00000121905	ENST00000373467	synonymous	0	0	0	91
ENSG00000121931	ENST00000369763	damaging_missense	0	0	0	1
ENSG00000121931	ENST00000369763	other_missense	38	10	8	5254
ENSG00000121931	ENST00000369763	pLoF	0	0	0	29
ENSG00000121931	ENST00000369763	pLoF_damaging_missense	0	0	0	30
ENSG00000121931	ENST00000369763	synonymous	0	0	0	612
ENSG00000121933	ENST00000369716	damaging_missense	0	0	0	48
ENSG00000121933	ENST00000369716	other_missense	0	1	1	1354
ENSG00000121933	ENST00000369716	pLoF	0	0	0	44
ENSG00000121933	ENST00000369716	pLoF_damaging_missense	0	0	0	92
ENSG00000121933	ENST00000369716	synonymous	0	0	0	600
ENSG00000121940	ENST00000356970	damaging_missense	0	0	0	19
ENSG00000121940	ENST00000356970	other_missense	72	117	221	10955
ENSG00000121940	ENST00000356970	pLoF	0	0	0	48
ENSG00000121940	ENST00000356970	pLoF_damaging_missense	0	0	0	67
ENSG00000121940	ENST00000356970	synonymous	3	0	0	2025
ENSG00000121957	ENST00000406462	damaging_missense	0	0	0	419
ENSG00000121957	ENST00000406462	other_missense	0	1	3	524
ENSG00000121957	ENST00000406462	pLoF	1	0	0	329
ENSG00000121957	ENST00000406462	pLoF_damaging_missense	2	0	0	746
ENSG00000121957	ENST00000406462	synonymous	0	1	0	641
ENSG00000121964	ENST00000392869	damaging_missense	0	0	0	111
ENSG00000121964	ENST00000392869	other_missense	2	1	4	1437
ENSG00000121964	ENST00000392869	pLoF	0	1	0	170
ENSG00000121964	ENST00000392869	pLoF_damaging_missense	0	1	0	281
ENSG00000121964	ENST00000392869	synonymous	0	0	0	419
ENSG00000121966	ENST00000409817	damaging_missense	0	0	0	16
ENSG00000121966	ENST00000409817	other_missense	0	0	0	418
ENSG00000121966	ENST00000409817	pLoF	0	0	0	5
ENSG00000121966	ENST00000409817	pLoF_damaging_missense	0	0	0	21
ENSG00000121966	ENST00000409817	synonymous	1	5	0	1878
ENSG00000121988	ENST00000264159	damaging_missense	1	1	8	1095
ENSG00000121988	ENST00000264159	other_missense	2	1	1	1712
ENSG00000121988	ENST00000264159	pLoF	2	0	2	862
ENSG00000121988	ENST00000264159	pLoF_damaging_missense	6	1	10	1951
ENSG00000121988	ENST00000264159	synonymous	0	1	0	1211
ENSG00000121989	ENST00000241416	damaging_missense	0	0	0	148
ENSG00000121989	ENST00000241416	other_missense	0	0	0	493
ENSG00000121989	ENST00000241416	pLoF	0	0	0	10
ENSG00000121989	ENST00000241416	pLoF_damaging_missense	0	0	0	158
ENSG00000121989	ENST00000241416	synonymous	0	0	0	259
ENSG00000122008	ENST00000241436	damaging_missense	0	0	5	451
ENSG00000122008	ENST00000241436	other_missense	2	1	0	1144
ENSG00000122008	ENST00000241436	pLoF	0	0	0	246
ENSG00000122008	ENST00000241436	pLoF_damaging_missense	0	0	5	697
ENSG00000122008	ENST00000241436	synonymous	0	0	1	541
ENSG00000122012	ENST00000502798	damaging_missense	0	0	0	306
ENSG00000122012	ENST00000502798	other_missense	16	16	6	4285
ENSG00000122012	ENST00000502798	pLoF	0	0	0	50
ENSG00000122012	ENST00000502798	pLoF_damaging_missense	0	0	0	356
ENSG00000122012	ENST00000502798	synonymous	13	1	0	2936
ENSG00000122025	ENST00000241453	damaging_missense	0	0	0	149
ENSG00000122025	ENST00000241453	other_missense	5	3	54	3053
ENSG00000122025	ENST00000241453	pLoF	0	0	0	3
ENSG00000122025	ENST00000241453	pLoF_damaging_missense	0	0	0	152
ENSG00000122025	ENST00000241453	synonymous	6	172299	35	4216
ENSG00000122026	ENST00000311549	damaging_missense	0	0	0	1
ENSG00000122026	ENST00000311549	other_missense	0	0	0	35
ENSG00000122026	ENST00000311549	pLoF_damaging_missense	0	0	0	1
ENSG00000122026	ENST00000311549	synonymous	0	0	0	155
ENSG00000122033	ENST00000381116	damaging_missense	0	0	0	27
ENSG00000122033	ENST00000381116	other_missense	24	161666	50	14530
ENSG00000122033	ENST00000381116	pLoF	0	0	0	89
ENSG00000122033	ENST00000381116	pLoF_damaging_missense	0	0	0	116
ENSG00000122033	ENST00000381116	synonymous	0	0	0	44
ENSG00000122034	ENST00000381140	damaging_missense	0	0	0	93
ENSG00000122034	ENST00000381140	other_missense	2	0	19	1275
ENSG00000122034	ENST00000381140	pLoF	0	0	0	39
ENSG00000122034	ENST00000381140	pLoF_damaging_missense	0	0	0	132
ENSG00000122034	ENST00000381140	synonymous	0	0	0	186
ENSG00000122035	ENST00000241463	damaging_missense	0	0	0	60
ENSG00000122035	ENST00000241463	other_missense	0	1	0	260
ENSG00000122035	ENST00000241463	pLoF	0	0	0	41
ENSG00000122035	ENST00000241463	pLoF_damaging_missense	0	0	0	101
ENSG00000122035	ENST00000241463	synonymous	0	0	0	371
ENSG00000122042	ENST00000380680	damaging_missense	0	0	0	6
ENSG00000122042	ENST00000380680	other_missense	0	0	0	67
ENSG00000122042	ENST00000380680	pLoF_damaging_missense	0	0	0	6
ENSG00000122042	ENST00000380680	synonymous	0	1	0	432
ENSG00000122068	ENST00000241502	damaging_missense	0	0	0	13
ENSG00000122068	ENST00000241502	other_missense	0	0	0	795
ENSG00000122068	ENST00000241502	pLoF	0	0	0	4
ENSG00000122068	ENST00000241502	pLoF_damaging_missense	0	0	0	17
ENSG00000122068	ENST00000241502	synonymous	0	0	0	263
ENSG00000122085	ENST00000614476	damaging_missense	0	0	0	25
ENSG00000122085	ENST00000614476	other_missense	1	0	1	859
ENSG00000122085	ENST00000614476	pLoF	0	0	0	144
ENSG00000122085	ENST00000614476	pLoF_damaging_missense	0	0	0	169
ENSG00000122085	ENST00000614476	synonymous	1	0	0	656
ENSG00000122133	ENST00000479141	other_missense	38	164	0	11364
ENSG00000122133	ENST00000479141	pLoF	0	0	0	20
ENSG00000122133	ENST00000479141	pLoF_damaging_missense	0	0	0	20
ENSG00000122133	ENST00000479141	synonymous	3	3	0	1615
ENSG00000122136	ENST00000340780	damaging_missense	0	0	0	13
ENSG00000122136	ENST00000340780	other_missense	4	32	17	4741
ENSG00000122136	ENST00000340780	pLoF	0	0	0	28
ENSG00000122136	ENST00000340780	pLoF_damaging_missense	0	0	0	41
ENSG00000122136	ENST00000340780	synonymous	1	4	0	1835
ENSG00000122140	ENST00000371785	damaging_missense	0	0	0	8
ENSG00000122140	ENST00000371785	other_missense	0	0	3	840
ENSG00000122140	ENST00000371785	pLoF	0	0	0	16
ENSG00000122140	ENST00000371785	pLoF_damaging_missense	0	0	0	24
ENSG00000122140	ENST00000371785	synonymous	1	1	0	699
ENSG00000122176	ENST00000354955	damaging_missense	0	0	0	79
ENSG00000122176	ENST00000354955	other_missense	7	0	1	1963
ENSG00000122176	ENST00000354955	pLoF	0	0	0	5
ENSG00000122176	ENST00000354955	pLoF_damaging_missense	0	0	0	84
ENSG00000122176	ENST00000354955	synonymous	1	0	1	1772
ENSG00000122180	ENST00000241651	damaging_missense	0	0	0	21
ENSG00000122180	ENST00000241651	other_missense	96	188	6	13570
ENSG00000122180	ENST00000241651	pLoF	0	0	0	2
ENSG00000122180	ENST00000241651	pLoF_damaging_missense	0	0	0	23
ENSG00000122180	ENST00000241651	synonymous	9	6	0	2436
ENSG00000122188	ENST00000442561	damaging_missense	0	0	0	21
ENSG00000122188	ENST00000442561	other_missense	8	4	0	2615
ENSG00000122188	ENST00000442561	pLoF	0	0	0	39
ENSG00000122188	ENST00000442561	pLoF_damaging_missense	0	0	0	60
ENSG00000122188	ENST00000442561	synonymous	0	1	0	895
ENSG00000122194	ENST00000308192	damaging_missense	1	0	0	1005
ENSG00000122194	ENST00000308192	other_missense	74	11	39	7249
ENSG00000122194	ENST00000308192	pLoF	0	1	0	13
ENSG00000122194	ENST00000308192	pLoF_damaging_missense	1	1	0	1018
ENSG00000122194	ENST00000308192	synonymous	47	18	10	6309
ENSG00000122203	ENST00000298569	damaging_missense	0	0	0	96
ENSG00000122203	ENST00000298569	other_missense	0	0	0	348
ENSG00000122203	ENST00000298569	pLoF	0	0	0	47
ENSG00000122203	ENST00000298569	pLoF_damaging_missense	0	0	0	143
ENSG00000122203	ENST00000298569	synonymous	1	0	0	1225
ENSG00000122218	ENST00000368069	damaging_missense	0	0	0	185
ENSG00000122218	ENST00000368069	other_missense	2	0	1	1752
ENSG00000122218	ENST00000368069	pLoF_damaging_missense	0	0	0	185
ENSG00000122218	ENST00000368069	synonymous	2	0	30	721
ENSG00000122223	ENST00000368033	damaging_missense	0	0	0	88
ENSG00000122223	ENST00000368033	other_missense	10	9	42	2909
ENSG00000122223	ENST00000368033	pLoF	0	0	0	22
ENSG00000122223	ENST00000368033	pLoF_damaging_missense	0	0	0	110
ENSG00000122223	ENST00000368033	synonymous	4	0	0	1814
ENSG00000122224	ENST00000263285	damaging_missense	0	0	0	11
ENSG00000122224	ENST00000263285	other_missense	11	10	57	3797
ENSG00000122224	ENST00000263285	pLoF	0	0	0	265
ENSG00000122224	ENST00000263285	pLoF_damaging_missense	0	0	0	276
ENSG00000122224	ENST00000263285	synonymous	3	5	0	1895
ENSG00000122254	ENST00000261374	damaging_missense	0	0	0	22
ENSG00000122254	ENST00000261374	other_missense	0	2	0	1081
ENSG00000122254	ENST00000261374	pLoF	0	0	0	3
ENSG00000122254	ENST00000261374	pLoF_damaging_missense	0	0	0	25
ENSG00000122254	ENST00000261374	synonymous	0	0	0	526
ENSG00000122257	ENST00000319715	damaging_missense	0	0	0	4
ENSG00000122257	ENST00000319715	other_missense	12	0	9	2894
ENSG00000122257	ENST00000319715	pLoF	0	0	0	4
ENSG00000122257	ENST00000319715	pLoF_damaging_missense	0	0	0	8
ENSG00000122257	ENST00000319715	synonymous	132	19	15	9144
ENSG00000122299	ENST00000396516	damaging_missense	0	0	0	7
ENSG00000122299	ENST00000396516	other_missense	8	0	7	3536
ENSG00000122299	ENST00000396516	pLoF	0	0	0	22
ENSG00000122299	ENST00000396516	pLoF_damaging_missense	0	0	0	29
ENSG00000122299	ENST00000396516	synonymous	2	1	0	1082
ENSG00000122304	ENST00000435245	other_missense	0	0	0	327
ENSG00000122304	ENST00000435245	pLoF	0	0	0	30
ENSG00000122304	ENST00000435245	pLoF_damaging_missense	0	0	0	30
ENSG00000122304	ENST00000435245	synonymous	2	0	0	1463
ENSG00000122335	ENST00000647468	damaging_missense	0	0	4	102
ENSG00000122335	ENST00000647468	other_missense	2	0	0	1339
ENSG00000122335	ENST00000647468	pLoF	0	0	0	33
ENSG00000122335	ENST00000647468	pLoF_damaging_missense	0	0	4	131
ENSG00000122335	ENST00000647468	synonymous	0	0	0	228
ENSG00000122359	ENST00000438331	damaging_missense	0	0	0	237
ENSG00000122359	ENST00000438331	other_missense	125	28	4	10550
ENSG00000122359	ENST00000438331	pLoF	0	0	2	82
ENSG00000122359	ENST00000438331	pLoF_damaging_missense	0	0	2	319
ENSG00000122359	ENST00000438331	synonymous	8	0	27	1740
ENSG00000122367	ENST00000429277	damaging_missense	0	0	0	241
ENSG00000122367	ENST00000429277	other_missense	45	14	57	6654
ENSG00000122367	ENST00000429277	pLoF	0	0	3	48
ENSG00000122367	ENST00000429277	pLoF_damaging_missense	0	0	3	289
ENSG00000122367	ENST00000429277	synonymous	274	250	26	18053
ENSG00000122375	ENST00000372071	damaging_missense	0	0	0	478
ENSG00000122375	ENST00000372071	other_missense	12	10	3	4099
ENSG00000122375	ENST00000372071	pLoF	0	6	0	1290
ENSG00000122375	ENST00000372071	pLoF_damaging_missense	0	6	0	1768
ENSG00000122375	ENST00000372071	synonymous	0	0	25	713
ENSG00000122376	ENST00000298786	damaging_missense	0	0	0	2
ENSG00000122376	ENST00000298786	other_missense	2	0	2	1445
ENSG00000122376	ENST00000298786	pLoF	0	0	0	70
ENSG00000122376	ENST00000298786	pLoF_damaging_missense	0	0	0	72
ENSG00000122376	ENST00000298786	synonymous	0	0	0	681
ENSG00000122378	ENST00000606162	damaging_missense	0	0	0	18
ENSG00000122378	ENST00000606162	other_missense	3	4	0	1426
ENSG00000122378	ENST00000606162	pLoF	0	0	8	59
ENSG00000122378	ENST00000606162	pLoF_damaging_missense	0	0	8	77
ENSG00000122378	ENST00000606162	synonymous	0	0	0	205
ENSG00000122386	ENST00000620094	damaging_missense	0	0	0	14
ENSG00000122386	ENST00000620094	other_missense	27	7	4	4896
ENSG00000122386	ENST00000620094	pLoF	0	0	0	34
ENSG00000122386	ENST00000620094	pLoF_damaging_missense	0	0	0	48
ENSG00000122386	ENST00000620094	synonymous	2	0	2	1862
ENSG00000122390	ENST00000424546	damaging_missense	0	0	0	14
ENSG00000122390	ENST00000424546	other_missense	2	0	0	1242
ENSG00000122390	ENST00000424546	pLoF	0	0	0	12
ENSG00000122390	ENST00000424546	pLoF_damaging_missense	0	0	0	26
ENSG00000122390	ENST00000424546	synonymous	4	5	0	2370
ENSG00000122406	ENST00000644759	damaging_missense	0	0	0	45
ENSG00000122406	ENST00000644759	other_missense	0	0	0	139
ENSG00000122406	ENST00000644759	pLoF_damaging_missense	0	0	0	45
ENSG00000122406	ENST00000644759	synonymous	0	0	0	212
ENSG00000122417	ENST00000359242	other_missense	13	3	341	3044
ENSG00000122417	ENST00000359242	pLoF	0	0	0	517
ENSG00000122417	ENST00000359242	pLoF_damaging_missense	0	0	0	517
ENSG00000122417	ENST00000359242	synonymous	3	0	0	731
ENSG00000122420	ENST00000370757	damaging_missense	0	0	0	7
ENSG00000122420	ENST00000370757	other_missense	40	22	75	6903
ENSG00000122420	ENST00000370757	pLoF	0	0	0	3
ENSG00000122420	ENST00000370757	pLoF_damaging_missense	0	0	0	10
ENSG00000122420	ENST00000370757	synonymous	1	0	0	474
ENSG00000122432	ENST00000490879	damaging_missense	0	0	0	36
ENSG00000122432	ENST00000490879	other_missense	17	90	29	7829
ENSG00000122432	ENST00000490879	pLoF	0	0	0	103
ENSG00000122432	ENST00000490879	pLoF_damaging_missense	0	0	0	139
ENSG00000122432	ENST00000490879	synonymous	0	0	0	255
ENSG00000122435	ENST00000370141	damaging_missense	0	0	0	39
ENSG00000122435	ENST00000370141	other_missense	6	5	2	2083
ENSG00000122435	ENST00000370141	pLoF	0	0	0	149
ENSG00000122435	ENST00000370141	pLoF_damaging_missense	0	0	0	188
ENSG00000122435	ENST00000370141	synonymous	0	1	2	843
ENSG00000122477	ENST00000620882	damaging_missense	0	0	0	17
ENSG00000122477	ENST00000620882	other_missense	2	0	34	1083
ENSG00000122477	ENST00000620882	pLoF	0	0	0	131
ENSG00000122477	ENST00000620882	pLoF_damaging_missense	0	0	0	148
ENSG00000122477	ENST00000620882	synonymous	0	0	0	84
ENSG00000122481	ENST00000370202	damaging_missense	0	0	0	7
ENSG00000122481	ENST00000370202	other_missense	0	176511	1	75
ENSG00000122481	ENST00000370202	pLoF	0	0	0	46
ENSG00000122481	ENST00000370202	pLoF_damaging_missense	0	0	0	53
ENSG00000122481	ENST00000370202	synonymous	0	0	0	111
ENSG00000122482	ENST00000337393	damaging_missense	0	0	0	19
ENSG00000122482	ENST00000337393	other_missense	47	9	25	5787
ENSG00000122482	ENST00000337393	pLoF	0	0	0	6
ENSG00000122482	ENST00000337393	pLoF_damaging_missense	0	0	0	25
ENSG00000122482	ENST00000337393	synonymous	22	5	12	3794
ENSG00000122483	ENST00000343253	other_missense	80	99	20	11381
ENSG00000122483	ENST00000343253	pLoF	0	0	0	189
ENSG00000122483	ENST00000343253	pLoF_damaging_missense	0	0	0	189
ENSG00000122483	ENST00000343253	synonymous	7	5	2	2718
ENSG00000122484	ENST00000610020	damaging_missense	0	0	0	38
ENSG00000122484	ENST00000610020	other_missense	5	3	34	1335
ENSG00000122484	ENST00000610020	pLoF	0	0	0	217
ENSG00000122484	ENST00000610020	pLoF_damaging_missense	0	0	0	255
ENSG00000122484	ENST00000610020	synonymous	4	1	1	1982
ENSG00000122490	ENST00000397778	damaging_missense	0	0	0	248
ENSG00000122490	ENST00000397778	other_missense	3	0	2	1183
ENSG00000122490	ENST00000397778	pLoF	0	0	0	61
ENSG00000122490	ENST00000397778	pLoF_damaging_missense	0	0	0	309
ENSG00000122490	ENST00000397778	synonymous	1	0	7	1157
ENSG00000122507	ENST00000242067	damaging_missense	0	0	0	525
ENSG00000122507	ENST00000242067	other_missense	9	2	63	2641
ENSG00000122507	ENST00000242067	pLoF	0	0	0	135
ENSG00000122507	ENST00000242067	pLoF_damaging_missense	0	0	0	660
ENSG00000122507	ENST00000242067	synonymous	13	3	93	2183
ENSG00000122512	ENST00000265849	damaging_missense	0	0	0	615
ENSG00000122512	ENST00000265849	other_missense	5	3	11	2367
ENSG00000122512	ENST00000265849	pLoF	0	0	0	68
ENSG00000122512	ENST00000265849	pLoF_damaging_missense	0	0	0	683
ENSG00000122512	ENST00000265849	synonymous	3	5	2	2117
ENSG00000122515	ENST00000309315	damaging_missense	0	0	0	29
ENSG00000122515	ENST00000309315	other_missense	9	0	4	2638
ENSG00000122515	ENST00000309315	pLoF	0	0	0	9
ENSG00000122515	ENST00000309315	pLoF_damaging_missense	0	0	0	38
ENSG00000122515	ENST00000309315	synonymous	8	8	211	3690
ENSG00000122543	ENST00000242104	damaging_missense	1	1	0	1563
ENSG00000122543	ENST00000242104	other_missense	1	1	6	690
ENSG00000122543	ENST00000242104	pLoF	0	4	0	2007
ENSG00000122543	ENST00000242104	pLoF_damaging_missense	8	5	0	3556
ENSG00000122543	ENST00000242104	synonymous	0	0	0	236
ENSG00000122545	ENST00000435235	damaging_missense	0	0	2	7
ENSG00000122545	ENST00000435235	other_missense	1	1	0	622
ENSG00000122545	ENST00000435235	pLoF_damaging_missense	0	0	2	7
ENSG00000122545	ENST00000435235	synonymous	0	0	0	161
ENSG00000122547	ENST00000242108	damaging_missense	0	0	0	505
ENSG00000122547	ENST00000242108	other_missense	11	169741	72	6701
ENSG00000122547	ENST00000242108	pLoF	0	0	0	20
ENSG00000122547	ENST00000242108	pLoF_damaging_missense	0	0	0	525
ENSG00000122547	ENST00000242108	synonymous	3	173006	15	3548
ENSG00000122550	ENST00000339077	damaging_missense	0	0	0	70
ENSG00000122550	ENST00000339077	other_missense	0	0	0	86
ENSG00000122550	ENST00000339077	pLoF	0	0	0	25
ENSG00000122550	ENST00000339077	pLoF_damaging_missense	0	0	0	95
ENSG00000122550	ENST00000339077	synonymous	12	13	78	4349
ENSG00000122557	ENST00000396081	damaging_missense	0	0	0	26
ENSG00000122557	ENST00000396081	other_missense	2	11	1	3003
ENSG00000122557	ENST00000396081	pLoF_damaging_missense	0	0	0	26
ENSG00000122557	ENST00000396081	synonymous	0	0	0	420
ENSG00000122565	ENST00000337620	damaging_missense	0	0	0	5
ENSG00000122565	ENST00000337620	other_missense	0	0	0	144
ENSG00000122565	ENST00000337620	pLoF	0	0	0	1
ENSG00000122565	ENST00000337620	pLoF_damaging_missense	0	0	0	6
ENSG00000122565	ENST00000337620	synonymous	0	0	0	404
ENSG00000122566	ENST00000354667	damaging_missense	0	0	0	4
ENSG00000122566	ENST00000354667	other_missense	0	0	0	198
ENSG00000122566	ENST00000354667	pLoF_damaging_missense	0	0	0	4
ENSG00000122566	ENST00000354667	synonymous	0	0	0	499
ENSG00000122574	ENST00000242140	damaging_missense	0	0	0	57
ENSG00000122574	ENST00000242140	other_missense	11	3	102	2654
ENSG00000122574	ENST00000242140	pLoF	0	0	0	66
ENSG00000122574	ENST00000242140	pLoF_damaging_missense	0	0	0	123
ENSG00000122574	ENST00000242140	synonymous	1	0	44	429
ENSG00000122584	ENST00000405863	damaging_missense	0	0	0	11
ENSG00000122584	ENST00000405863	other_missense	0	0	0	199
ENSG00000122584	ENST00000405863	pLoF	0	0	0	1
ENSG00000122584	ENST00000405863	pLoF_damaging_missense	0	0	0	12
ENSG00000122584	ENST00000405863	synonymous	2	0	0	605
ENSG00000122585	ENST00000407573	damaging_missense	0	0	0	2
ENSG00000122585	ENST00000407573	other_missense	0	0	0	273
ENSG00000122585	ENST00000407573	pLoF	0	0	0	7
ENSG00000122585	ENST00000407573	pLoF_damaging_missense	0	0	0	9
ENSG00000122585	ENST00000407573	synonymous	0	0	0	74
ENSG00000122591	ENST00000432176	damaging_missense	3	2	0	1201
ENSG00000122591	ENST00000432176	other_missense	1	0	0	868
ENSG00000122591	ENST00000432176	pLoF	0	0	0	47
ENSG00000122591	ENST00000432176	pLoF_damaging_missense	3	2	0	1248
ENSG00000122591	ENST00000432176	synonymous	0	0	0	457
ENSG00000122592	ENST00000242159	damaging_missense	0	0	0	50
ENSG00000122592	ENST00000242159	other_missense	1	1	6	1198
ENSG00000122592	ENST00000242159	pLoF	0	0	0	14
ENSG00000122592	ENST00000242159	pLoF_damaging_missense	0	0	0	64
ENSG00000122592	ENST00000242159	synonymous	11	12	0	3411
ENSG00000122641	ENST00000242208	damaging_missense	0	1	0	132
ENSG00000122641	ENST00000242208	other_missense	1	5	2	2330
ENSG00000122641	ENST00000242208	pLoF_damaging_missense	0	1	0	132
ENSG00000122641	ENST00000242208	synonymous	5	1	0	1266
ENSG00000122642	ENST00000538336	damaging_missense	1	2	0	274
ENSG00000122642	ENST00000538336	other_missense	6	6	40	3391
ENSG00000122642	ENST00000538336	pLoF	0	0	3	60
ENSG00000122642	ENST00000538336	pLoF_damaging_missense	1	2	3	334
ENSG00000122642	ENST00000538336	synonymous	1	0	0	1429
ENSG00000122643	ENST00000620705	damaging_missense	0	0	0	284
ENSG00000122643	ENST00000620705	other_missense	0	0	0	304
ENSG00000122643	ENST00000620705	pLoF	0	0	0	43
ENSG00000122643	ENST00000620705	pLoF_damaging_missense	0	0	0	327
ENSG00000122643	ENST00000620705	synonymous	0	5	0	2136
ENSG00000122644	ENST00000396663	damaging_missense	0	0	0	50
ENSG00000122644	ENST00000396663	other_missense	0	0	0	129
ENSG00000122644	ENST00000396663	pLoF_damaging_missense	0	0	0	50
ENSG00000122644	ENST00000396663	synonymous	0	0	288	212
ENSG00000122674	ENST00000325974	damaging_missense	0	0	0	576
ENSG00000122674	ENST00000325974	other_missense	0	1	8	821
ENSG00000122674	ENST00000325974	pLoF	0	0	0	59
ENSG00000122674	ENST00000325974	pLoF_damaging_missense	0	0	0	635
ENSG00000122674	ENST00000325974	synonymous	0	0	0	490
ENSG00000122678	ENST00000395831	damaging_missense	0	0	0	173
ENSG00000122678	ENST00000395831	other_missense	4	2	0	1375
ENSG00000122678	ENST00000395831	pLoF	0	0	0	156
ENSG00000122678	ENST00000395831	pLoF_damaging_missense	0	0	0	329
ENSG00000122678	ENST00000395831	synonymous	5	3	0	1610
ENSG00000122679	ENST00000242249	damaging_missense	0	1	0	214
ENSG00000122679	ENST00000242249	other_missense	1	0	1	647
ENSG00000122679	ENST00000242249	pLoF	0	0	0	10
ENSG00000122679	ENST00000242249	pLoF_damaging_missense	0	1	0	224
ENSG00000122679	ENST00000242249	synonymous	0	1	2	1911
ENSG00000122687	ENST00000242257	damaging_missense	0	0	0	15
ENSG00000122687	ENST00000242257	other_missense	1	1	0	816
ENSG00000122687	ENST00000242257	pLoF	0	0	0	35
ENSG00000122687	ENST00000242257	pLoF_damaging_missense	0	0	0	50
ENSG00000122687	ENST00000242257	synonymous	1	0	2	453
ENSG00000122691	ENST00000242261	other_missense	0	1	0	1307
ENSG00000122691	ENST00000242261	synonymous	0	0	0	896
ENSG00000122692	ENST00000397149	other_missense	0	0	0	78
ENSG00000122692	ENST00000397149	synonymous	5	210	0	12005
ENSG00000122694	ENST00000377960	damaging_missense	0	0	0	2
ENSG00000122694	ENST00000377960	other_missense	0	0	0	377
ENSG00000122694	ENST00000377960	pLoF	0	0	0	59
ENSG00000122694	ENST00000377960	pLoF_damaging_missense	0	0	0	61
ENSG00000122694	ENST00000377960	synonymous	0	0	0	188
ENSG00000122696	ENST00000377716	damaging_missense	0	0	0	42
ENSG00000122696	ENST00000377716	other_missense	1	0	5	562
ENSG00000122696	ENST00000377716	pLoF	0	0	0	10
ENSG00000122696	ENST00000377716	pLoF_damaging_missense	0	0	0	52
ENSG00000122696	ENST00000377716	synonymous	0	0	0	166
ENSG00000122705	ENST00000242285	damaging_missense	0	0	0	55
ENSG00000122705	ENST00000242285	other_missense	1	0	0	388
ENSG00000122705	ENST00000242285	pLoF	0	0	0	10
ENSG00000122705	ENST00000242285	pLoF_damaging_missense	0	0	0	65
ENSG00000122705	ENST00000242285	synonymous	1	0	0	153
ENSG00000122707	ENST00000377966	damaging_missense	0	0	0	89
ENSG00000122707	ENST00000377966	other_missense	8	4	0	2912
ENSG00000122707	ENST00000377966	pLoF	0	0	0	109
ENSG00000122707	ENST00000377966	pLoF_damaging_missense	0	0	0	198
ENSG00000122707	ENST00000377966	synonymous	5	2	0	1760
ENSG00000122711	ENST00000379721	damaging_missense	0	0	0	18
ENSG00000122711	ENST00000379721	other_missense	5	2	0	1912
ENSG00000122711	ENST00000379721	pLoF	0	0	0	13
ENSG00000122711	ENST00000379721	pLoF_damaging_missense	0	0	0	31
ENSG00000122711	ENST00000379721	synonymous	0	0	0	13
ENSG00000122728	ENST00000242310	other_missense	145	16	99	10347
ENSG00000122728	ENST00000242310	pLoF	0	0	0	9
ENSG00000122728	ENST00000242310	pLoF_damaging_missense	0	0	0	9
ENSG00000122728	ENST00000242310	synonymous	11	0	32	2225
ENSG00000122729	ENST00000309951	damaging_missense	0	0	0	701
ENSG00000122729	ENST00000309951	other_missense	23	1	6	3902
ENSG00000122729	ENST00000309951	pLoF	0	0	0	110
ENSG00000122729	ENST00000309951	pLoF_damaging_missense	0	0	7	797
ENSG00000122729	ENST00000309951	synonymous	6	1	504	1796
ENSG00000122733	ENST00000242315	damaging_missense	0	0	0	3
ENSG00000122733	ENST00000242315	other_missense	10	3	9	2579
ENSG00000122733	ENST00000242315	pLoF	0	0	0	15
ENSG00000122733	ENST00000242315	pLoF_damaging_missense	0	0	0	18
ENSG00000122733	ENST00000242315	synonymous	0	0	0	361
ENSG00000122735	ENST00000614641	damaging_missense	0	0	8	466
ENSG00000122735	ENST00000614641	other_missense	5	0	3	1925
ENSG00000122735	ENST00000614641	pLoF	0	1	0	404
ENSG00000122735	ENST00000614641	pLoF_damaging_missense	0	1	8	870
ENSG00000122735	ENST00000614641	synonymous	3	0	0	713
ENSG00000122741	ENST00000377724	other_missense	4	0	1	1943
ENSG00000122741	ENST00000377724	synonymous	4	2	15	1306
ENSG00000122756	ENST00000378980	other_missense	0	0	5	760
ENSG00000122756	ENST00000378980	pLoF	0	0	0	5
ENSG00000122756	ENST00000378980	pLoF_damaging_missense	0	0	0	5
ENSG00000122756	ENST00000378980	synonymous	1	1	0	924
ENSG00000122778	ENST00000422774	damaging_missense	0	0	0	76
ENSG00000122778	ENST00000422774	other_missense	161	8	101	10272
ENSG00000122778	ENST00000422774	pLoF	0	0	17	38
ENSG00000122778	ENST00000422774	pLoF_damaging_missense	0	0	17	114
ENSG00000122778	ENST00000422774	synonymous	56	7	52	6840
ENSG00000122779	ENST00000343526	damaging_missense	0	0	0	16
ENSG00000122779	ENST00000343526	other_missense	28	11	7	5163
ENSG00000122779	ENST00000343526	pLoF	0	0	0	46
ENSG00000122779	ENST00000343526	pLoF_damaging_missense	0	0	0	62
ENSG00000122779	ENST00000343526	synonymous	8	10	15	2618
ENSG00000122783	ENST00000393114	damaging_missense	0	0	0	15
ENSG00000122783	ENST00000393114	other_missense	1	0	0	776
ENSG00000122783	ENST00000393114	pLoF	0	0	0	16
ENSG00000122783	ENST00000393114	pLoF_damaging_missense	0	0	0	31
ENSG00000122783	ENST00000393114	synonymous	0	0	0	402
ENSG00000122786	ENST00000361675	damaging_missense	0	0	0	19
ENSG00000122786	ENST00000361675	other_missense	140	25	23	10486
ENSG00000122786	ENST00000361675	pLoF	0	0	0	8
ENSG00000122786	ENST00000361675	pLoF_damaging_missense	0	0	0	27
ENSG00000122786	ENST00000361675	synonymous	0	1	0	438
ENSG00000122787	ENST00000242375	damaging_missense	0	0	0	26
ENSG00000122787	ENST00000242375	other_missense	0	1	0	617
ENSG00000122787	ENST00000242375	pLoF	0	0	0	120
ENSG00000122787	ENST00000242375	pLoF_damaging_missense	0	0	0	146
ENSG00000122787	ENST00000242375	synonymous	2	0	4	218
ENSG00000122852	ENST00000419470	damaging_missense	0	2	0	60
ENSG00000122852	ENST00000419470	other_missense	11	5	103	3245
ENSG00000122852	ENST00000419470	pLoF	0	0	0	45
ENSG00000122852	ENST00000419470	pLoF_damaging_missense	0	2	0	105
ENSG00000122852	ENST00000419470	synonymous	0	5	1	1750
ENSG00000122859	ENST00000242462	damaging_missense	0	0	0	22
ENSG00000122859	ENST00000242462	other_missense	0	0	0	593
ENSG00000122859	ENST00000242462	pLoF_damaging_missense	0	0	0	22
ENSG00000122859	ENST00000242462	synonymous	0	0	0	208
ENSG00000122861	ENST00000372764	damaging_missense	0	0	0	194
ENSG00000122861	ENST00000372764	other_missense	65	20	47	7861
ENSG00000122861	ENST00000372764	pLoF	0	0	3	26
ENSG00000122861	ENST00000372764	pLoF_damaging_missense	0	0	3	220
ENSG00000122861	ENST00000372764	synonymous	1	2	7	1743
ENSG00000122862	ENST00000242465	damaging_missense	0	0	0	4
ENSG00000122862	ENST00000242465	other_missense	0	0	0	309
ENSG00000122862	ENST00000242465	pLoF_damaging_missense	0	0	0	4
ENSG00000122862	ENST00000242465	synonymous	0	0	0	450
ENSG00000122863	ENST00000373115	damaging_missense	0	0	0	225
ENSG00000122863	ENST00000373115	other_missense	0	1	10	946
ENSG00000122863	ENST00000373115	pLoF	0	0	1	23
ENSG00000122863	ENST00000373115	pLoF_damaging_missense	0	0	1	248
ENSG00000122863	ENST00000373115	synonymous	2	1	8	1320
ENSG00000122870	ENST00000373886	damaging_missense	0	0	0	6
ENSG00000122870	ENST00000373886	other_missense	17	3	96	3205
ENSG00000122870	ENST00000373886	pLoF	0	0	0	7
ENSG00000122870	ENST00000373886	pLoF_damaging_missense	0	0	0	13
ENSG00000122870	ENST00000373886	synonymous	3	2	1	1601
ENSG00000122873	ENST00000333926	damaging_missense	0	0	0	3
ENSG00000122873	ENST00000333926	other_missense	0	0	0	78
ENSG00000122873	ENST00000333926	pLoF	0	0	0	6
ENSG00000122873	ENST00000333926	pLoF_damaging_missense	0	0	0	9
ENSG00000122873	ENST00000333926	synonymous	0	0	0	39
ENSG00000122877	ENST00000242480	other_missense	1	1	0	877
ENSG00000122877	ENST00000242480	synonymous	2	2	0	499
ENSG00000122882	ENST00000430082	damaging_missense	0	0	0	478
ENSG00000122882	ENST00000430082	other_missense	16	3	0	3430
ENSG00000122882	ENST00000430082	pLoF	0	0	0	231
ENSG00000122882	ENST00000430082	pLoF_damaging_missense	0	0	0	709
ENSG00000122882	ENST00000430082	synonymous	0	1	0	419
ENSG00000122884	ENST00000263556	damaging_missense	0	0	0	403
ENSG00000122884	ENST00000263556	other_missense	0	0	0	377
ENSG00000122884	ENST00000263556	pLoF	0	0	0	9
ENSG00000122884	ENST00000263556	pLoF_damaging_missense	0	0	0	412
ENSG00000122884	ENST00000263556	synonymous	0	0	1	398
ENSG00000122912	ENST00000609923	damaging_missense	0	0	0	140
ENSG00000122912	ENST00000609923	other_missense	0	0	0	288
ENSG00000122912	ENST00000609923	pLoF	0	0	1	42
ENSG00000122912	ENST00000609923	pLoF_damaging_missense	0	0	2	180
ENSG00000122912	ENST00000609923	synonymous	0	0	0	226
ENSG00000122952	ENST00000373944	other_missense	3	0	0	1076
ENSG00000122952	ENST00000373944	pLoF	0	0	0	18
ENSG00000122952	ENST00000373944	pLoF_damaging_missense	0	0	0	18
ENSG00000122952	ENST00000373944	synonymous	1	0	0	364
ENSG00000122958	ENST00000373382	damaging_missense	0	0	0	62
ENSG00000122958	ENST00000373382	other_missense	1	0	0	855
ENSG00000122958	ENST00000373382	pLoF	0	0	0	10
ENSG00000122958	ENST00000373382	pLoF_damaging_missense	0	0	0	72
ENSG00000122958	ENST00000373382	synonymous	0	0	1	181
ENSG00000122965	ENST00000545145	damaging_missense	0	0	0	120
ENSG00000122965	ENST00000545145	other_missense	0	176565	0	22
ENSG00000122965	ENST00000545145	pLoF	0	0	3	106
ENSG00000122965	ENST00000545145	pLoF_damaging_missense	0	0	3	226
ENSG00000122965	ENST00000545145	synonymous	3	1	14	1567
ENSG00000122966	ENST00000392521	damaging_missense	0	0	0	271
ENSG00000122966	ENST00000392521	other_missense	40	9	20	6411
ENSG00000122966	ENST00000392521	pLoF	0	0	0	41
ENSG00000122966	ENST00000392521	pLoF_damaging_missense	0	0	0	312
ENSG00000122966	ENST00000392521	synonymous	112	64	125	10335
ENSG00000122970	ENST00000242591	damaging_missense	0	0	0	205
ENSG00000122970	ENST00000242591	other_missense	6	5	6	2083
ENSG00000122970	ENST00000242591	pLoF	0	0	0	268
ENSG00000122970	ENST00000242591	pLoF_damaging_missense	0	0	9	455
ENSG00000122970	ENST00000242591	synonymous	0	0	0	164
ENSG00000122971	ENST00000242592	damaging_missense	2	0	2	876
ENSG00000122971	ENST00000242592	other_missense	0	0	0	231
ENSG00000122971	ENST00000242592	pLoF	0	0	0	68
ENSG00000122971	ENST00000242592	pLoF_damaging_missense	2	0	2	944
ENSG00000122971	ENST00000242592	synonymous	0	0	5	575
ENSG00000122986	ENST00000356742	damaging_missense	0	0	0	88
ENSG00000122986	ENST00000356742	other_missense	0	1	2	573
ENSG00000122986	ENST00000356742	pLoF	0	0	0	19
ENSG00000122986	ENST00000356742	pLoF_damaging_missense	0	0	0	107
ENSG00000122986	ENST00000356742	synonymous	0	0	0	245
ENSG00000123064	ENST00000314045	damaging_missense	0	0	0	304
ENSG00000123064	ENST00000314045	other_missense	23	1	62	3788
ENSG00000123064	ENST00000314045	pLoF	0	0	5	113
ENSG00000123064	ENST00000314045	pLoF_damaging_missense	0	0	5	417
ENSG00000123064	ENST00000314045	synonymous	6	3	3	1851
ENSG00000123066	ENST00000281928	damaging_missense	0	0	0	202
ENSG00000123066	ENST00000281928	other_missense	35	9	373	4997
ENSG00000123066	ENST00000281928	pLoF	0	0	0	1
ENSG00000123066	ENST00000281928	pLoF_damaging_missense	0	0	0	203
ENSG00000123066	ENST00000281928	synonymous	10	7	2	3516
ENSG00000123080	ENST00000262662	damaging_missense	0	0	0	6
ENSG00000123080	ENST00000262662	other_missense	0	0	0	153
ENSG00000123080	ENST00000262662	pLoF_damaging_missense	0	0	0	6
ENSG00000123080	ENST00000262662	synonymous	0	0	0	46
ENSG00000123091	ENST00000242719	damaging_missense	0	0	0	2
ENSG00000123091	ENST00000242719	other_missense	0	0	0	51
ENSG00000123091	ENST00000242719	pLoF	0	0	0	1
ENSG00000123091	ENST00000242719	pLoF_damaging_missense	0	0	0	3
ENSG00000123091	ENST00000242719	synonymous	0	0	0	54
ENSG00000123094	ENST00000405154	damaging_missense	0	0	0	99
ENSG00000123094	ENST00000405154	other_missense	0	1	0	939
ENSG00000123094	ENST00000405154	pLoF	0	0	0	9
ENSG00000123094	ENST00000405154	pLoF_damaging_missense	0	0	0	108
ENSG00000123094	ENST00000405154	synonymous	5	2	0	2143
ENSG00000123095	ENST00000242728	damaging_missense	0	0	0	14
ENSG00000123095	ENST00000242728	other_missense	16	6	9	3915
ENSG00000123095	ENST00000242728	pLoF	0	0	0	26
ENSG00000123095	ENST00000242728	pLoF_damaging_missense	0	0	0	40
ENSG00000123095	ENST00000242728	synonymous	8	2	0	2947
ENSG00000123096	ENST00000242729	damaging_missense	0	0	0	2
ENSG00000123096	ENST00000242729	other_missense	24	285	3	14095
ENSG00000123096	ENST00000242729	pLoF	0	0	0	39
ENSG00000123096	ENST00000242729	pLoF_damaging_missense	0	0	0	41
ENSG00000123096	ENST00000242729	synonymous	2	11	2	2995
ENSG00000123104	ENST00000381340	damaging_missense	6	0	1	1136
ENSG00000123104	ENST00000381340	other_missense	403	372	125	21774
ENSG00000123104	ENST00000381340	pLoF	0	0	0	129
ENSG00000123104	ENST00000381340	pLoF_damaging_missense	7	0	2	1261
ENSG00000123104	ENST00000381340	synonymous	9	0	2	2762
ENSG00000123106	ENST00000545336	other_missense	0	0	0	1069
ENSG00000123106	ENST00000545336	pLoF	0	0	0	27
ENSG00000123106	ENST00000545336	pLoF_damaging_missense	0	0	0	27
ENSG00000123106	ENST00000545336	synonymous	0	0	0	344
ENSG00000123119	ENST00000417640	damaging_missense	0	0	0	3
ENSG00000123119	ENST00000417640	other_missense	6	4	0	1963
ENSG00000123119	ENST00000417640	pLoF	0	0	0	2
ENSG00000123119	ENST00000417640	pLoF_damaging_missense	0	0	0	5
ENSG00000123119	ENST00000417640	synonymous	2	7	0	2232
ENSG00000123124	ENST00000517970	damaging_missense	0	0	0	148
ENSG00000123124	ENST00000517970	other_missense	9	5	2	2623
ENSG00000123124	ENST00000517970	pLoF	0	0	0	23
ENSG00000123124	ENST00000517970	pLoF_damaging_missense	0	0	0	171
ENSG00000123124	ENST00000517970	synonymous	1	0	35	998
ENSG00000123136	ENST00000242776	damaging_missense	0	0	0	8
ENSG00000123136	ENST00000242776	other_missense	0	0	0	518
ENSG00000123136	ENST00000242776	pLoF	0	0	0	24
ENSG00000123136	ENST00000242776	pLoF_damaging_missense	0	0	0	32
ENSG00000123136	ENST00000242776	synonymous	3	0	0	1109
ENSG00000123143	ENST00000342216	damaging_missense	0	0	0	23
ENSG00000123143	ENST00000342216	other_missense	5	0	4	1931
ENSG00000123143	ENST00000342216	pLoF	0	0	0	27
ENSG00000123143	ENST00000342216	pLoF_damaging_missense	0	0	0	50
ENSG00000123143	ENST00000342216	synonymous	6	173762	57	2752
ENSG00000123144	ENST00000242784	damaging_missense	0	0	0	1
ENSG00000123144	ENST00000242784	other_missense	0	0	0	261
ENSG00000123144	ENST00000242784	pLoF_damaging_missense	0	0	0	1
ENSG00000123144	ENST00000242784	synonymous	0	0	0	318
ENSG00000123146	ENST00000242786	damaging_missense	0	0	0	72
ENSG00000123146	ENST00000242786	other_missense	50	8	57	6123
ENSG00000123146	ENST00000242786	pLoF	0	0	0	28
ENSG00000123146	ENST00000242786	pLoF_damaging_missense	0	0	0	100
ENSG00000123146	ENST00000242786	synonymous	24	14	100	6598
ENSG00000123154	ENST00000418543	damaging_missense	0	0	0	213
ENSG00000123154	ENST00000418543	other_missense	6	10	0	3417
ENSG00000123154	ENST00000418543	pLoF	0	0	0	85
ENSG00000123154	ENST00000418543	pLoF_damaging_missense	0	0	0	298
ENSG00000123154	ENST00000418543	synonymous	0	0	0	401
ENSG00000123159	ENST00000393033	damaging_missense	0	1	0	157
ENSG00000123159	ENST00000393033	other_missense	3	7	0	2160
ENSG00000123159	ENST00000393033	pLoF	0	0	0	3
ENSG00000123159	ENST00000393033	pLoF_damaging_missense	0	1	0	160
ENSG00000123159	ENST00000393033	synonymous	15	13	5	4501
ENSG00000123171	ENST00000242819	damaging_missense	0	0	0	19
ENSG00000123171	ENST00000242819	other_missense	0	0	0	821
ENSG00000123171	ENST00000242819	pLoF	0	0	0	127
ENSG00000123171	ENST00000242819	pLoF_damaging_missense	0	0	0	146
ENSG00000123171	ENST00000242819	synonymous	0	0	0	130
ENSG00000123178	ENST00000361840	damaging_missense	0	0	0	9
ENSG00000123178	ENST00000361840	other_missense	1	0	0	119
ENSG00000123178	ENST00000361840	pLoF	0	0	0	1
ENSG00000123178	ENST00000361840	pLoF_damaging_missense	0	0	0	10
ENSG00000123178	ENST00000361840	synonymous	0	0	0	80
ENSG00000123179	ENST00000242827	damaging_missense	2	0	0	474
ENSG00000123179	ENST00000242827	other_missense	0	0	0	179
ENSG00000123179	ENST00000242827	pLoF	0	1	0	184
ENSG00000123179	ENST00000242827	pLoF_damaging_missense	3	1	2	652
ENSG00000123179	ENST00000242827	synonymous	0	0	0	181
ENSG00000123191	ENST00000242839	damaging_missense	79	10	12	7264
ENSG00000123191	ENST00000242839	other_missense	29	6	73	4633
ENSG00000123191	ENST00000242839	pLoF	0	0	10	275
ENSG00000123191	ENST00000242839	pLoF_damaging_missense	85	10	26	7518
ENSG00000123191	ENST00000242839	synonymous	29	5	38	5332
ENSG00000123200	ENST00000242848	other_missense	91	7	13	8251
ENSG00000123200	ENST00000242848	pLoF	0	0	0	29
ENSG00000123200	ENST00000242848	pLoF_damaging_missense	0	0	0	29
ENSG00000123200	ENST00000242848	synonymous	3	0	10	1199
ENSG00000123213	ENST00000380985	damaging_missense	0	0	0	155
ENSG00000123213	ENST00000380985	other_missense	10	2	31	2567
ENSG00000123213	ENST00000380985	pLoF	0	0	0	180
ENSG00000123213	ENST00000380985	pLoF_damaging_missense	0	0	0	335
ENSG00000123213	ENST00000380985	synonymous	1	0	1	357
ENSG00000123219	ENST00000396679	damaging_missense	0	0	0	5
ENSG00000123219	ENST00000396679	other_missense	0	2	0	782
ENSG00000123219	ENST00000396679	pLoF	0	0	0	153
ENSG00000123219	ENST00000396679	pLoF_damaging_missense	0	0	0	158
ENSG00000123219	ENST00000396679	synonymous	0	0	0	205
ENSG00000123240	ENST00000378748	damaging_missense	0	0	0	112
ENSG00000123240	ENST00000378748	other_missense	0	1	1	541
ENSG00000123240	ENST00000378748	pLoF	0	0	0	62
ENSG00000123240	ENST00000378748	pLoF_damaging_missense	0	0	0	174
ENSG00000123240	ENST00000378748	synonymous	2	1	2	1115
ENSG00000123243	ENST00000613909	damaging_missense	6	7	5	2491
ENSG00000123243	ENST00000613909	other_missense	52	16	7	5950
ENSG00000123243	ENST00000613909	pLoF	0	1	0	213
ENSG00000123243	ENST00000613909	pLoF_damaging_missense	9	8	5	2698
ENSG00000123243	ENST00000613909	synonymous	5	2	3	2522
ENSG00000123268	ENST00000262053	damaging_missense	0	0	0	43
ENSG00000123268	ENST00000262053	other_missense	0	0	41	295
ENSG00000123268	ENST00000262053	pLoF	0	0	0	11
ENSG00000123268	ENST00000262053	pLoF_damaging_missense	0	0	0	54
ENSG00000123268	ENST00000262053	synonymous	1	5	0	2353
ENSG00000123297	ENST00000323833	damaging_missense	0	1	2	385
ENSG00000123297	ENST00000323833	other_missense	1	0	0	1238
ENSG00000123297	ENST00000323833	pLoF	0	0	0	48
ENSG00000123297	ENST00000323833	pLoF_damaging_missense	0	1	2	433
ENSG00000123297	ENST00000323833	synonymous	0	1	0	499
ENSG00000123307	ENST00000242994	damaging_missense	0	0	0	192
ENSG00000123307	ENST00000242994	other_missense	6	5	8	2919
ENSG00000123307	ENST00000242994	pLoF	0	0	0	40
ENSG00000123307	ENST00000242994	pLoF_damaging_missense	0	0	0	232
ENSG00000123307	ENST00000242994	synonymous	0	0	0	151
ENSG00000123329	ENST00000393797	damaging_missense	0	6	0	1848
ENSG00000123329	ENST00000393797	other_missense	21	7	3	3922
ENSG00000123329	ENST00000393797	pLoF	1	0	0	196
ENSG00000123329	ENST00000393797	pLoF_damaging_missense	2	6	0	2042
ENSG00000123329	ENST00000393797	synonymous	0	3	7	1806
ENSG00000123338	ENST00000293373	damaging_missense	0	0	0	142
ENSG00000123338	ENST00000293373	other_missense	26	4	7	4348
ENSG00000123338	ENST00000293373	pLoF	0	0	0	32
ENSG00000123338	ENST00000293373	pLoF_damaging_missense	0	0	0	174
ENSG00000123338	ENST00000293373	synonymous	9	2	1	2763
ENSG00000123342	ENST00000322569	damaging_missense	0	0	0	75
ENSG00000123342	ENST00000322569	other_missense	30	8	4	4351
ENSG00000123342	ENST00000322569	pLoF	0	0	1	541
ENSG00000123342	ENST00000322569	pLoF_damaging_missense	1	0	1	614
ENSG00000123342	ENST00000322569	synonymous	0	176580	0	2
ENSG00000123349	ENST00000551018	damaging_missense	0	0	0	40
ENSG00000123349	ENST00000551018	other_missense	0	0	5	157
ENSG00000123349	ENST00000551018	pLoF	0	0	0	32
ENSG00000123349	ENST00000551018	pLoF_damaging_missense	0	0	0	72
ENSG00000123349	ENST00000551018	synonymous	0	0	0	49
ENSG00000123352	ENST00000553127	damaging_missense	0	0	0	20
ENSG00000123352	ENST00000553127	other_missense	30	6	0	4669
ENSG00000123352	ENST00000553127	pLoF	0	2	0	769
ENSG00000123352	ENST00000553127	pLoF_damaging_missense	0	2	0	789
ENSG00000123352	ENST00000553127	synonymous	0	0	0	175
ENSG00000123353	ENST00000243045	damaging_missense	0	0	0	47
ENSG00000123353	ENST00000243045	other_missense	0	0	0	140
ENSG00000123353	ENST00000243045	pLoF	0	0	0	23
ENSG00000123353	ENST00000243045	pLoF_damaging_missense	0	0	0	70
ENSG00000123353	ENST00000243045	synonymous	0	1	0	667
ENSG00000123358	ENST00000545748	damaging_missense	0	0	0	270
ENSG00000123358	ENST00000545748	other_missense	3	2	30	2132
ENSG00000123358	ENST00000545748	pLoF	0	0	0	42
ENSG00000123358	ENST00000545748	pLoF_damaging_missense	0	0	0	312
ENSG00000123358	ENST00000545748	synonymous	7	2	85	2658
ENSG00000123360	ENST00000243052	damaging_missense	0	0	0	85
ENSG00000123360	ENST00000243052	other_missense	3	2	0	1841
ENSG00000123360	ENST00000243052	pLoF	0	0	0	9
ENSG00000123360	ENST00000243052	pLoF_damaging_missense	0	0	0	94
ENSG00000123360	ENST00000243052	synonymous	3	4	3	1843
ENSG00000123364	ENST00000243056	damaging_missense	0	0	4	174
ENSG00000123364	ENST00000243056	other_missense	0	4	0	1454
ENSG00000123364	ENST00000243056	pLoF	0	0	0	5
ENSG00000123364	ENST00000243056	pLoF_damaging_missense	0	0	4	179
ENSG00000123364	ENST00000243056	synonymous	0	0	0	85
ENSG00000123374	ENST00000266970	damaging_missense	0	0	0	5
ENSG00000123374	ENST00000266970	other_missense	0	1	0	332
ENSG00000123374	ENST00000266970	pLoF	0	0	0	16
ENSG00000123374	ENST00000266970	pLoF_damaging_missense	0	0	0	21
ENSG00000123374	ENST00000266970	synonymous	0	0	0	270
ENSG00000123384	ENST00000243077	damaging_missense	66	16	21	7787
ENSG00000123384	ENST00000243077	other_missense	0	176581	0	6
ENSG00000123384	ENST00000243077	pLoF	0	0	0	2
ENSG00000123384	ENST00000243077	pLoF_damaging_missense	66	16	21	7789
ENSG00000123384	ENST00000243077	synonymous	25	176562	0	0
ENSG00000123388	ENST00000546378	damaging_missense	0	0	0	61
ENSG00000123388	ENST00000546378	other_missense	1	1	1	1396
ENSG00000123388	ENST00000546378	pLoF	0	0	0	60
ENSG00000123388	ENST00000546378	pLoF_damaging_missense	0	0	0	121
ENSG00000123388	ENST00000546378	synonymous	0	0	0	318
ENSG00000123395	ENST00000336854	damaging_missense	0	0	0	35
ENSG00000123395	ENST00000336854	other_missense	0	1	0	212
ENSG00000123395	ENST00000336854	pLoF	0	0	0	3
ENSG00000123395	ENST00000336854	pLoF_damaging_missense	0	0	0	38
ENSG00000123395	ENST00000336854	synonymous	1	0	0	505
ENSG00000123405	ENST00000540264	damaging_missense	0	0	0	20
ENSG00000123405	ENST00000540264	other_missense	0	0	0	906
ENSG00000123405	ENST00000540264	pLoF	0	0	0	5
ENSG00000123405	ENST00000540264	pLoF_damaging_missense	0	0	0	25
ENSG00000123405	ENST00000540264	synonymous	0	0	0	447
ENSG00000123407	ENST00000243103	damaging_missense	0	0	0	917
ENSG00000123407	ENST00000243103	other_missense	1	4	0	1974
ENSG00000123407	ENST00000243103	pLoF	0	0	4	73
ENSG00000123407	ENST00000243103	pLoF_damaging_missense	0	0	4	990
ENSG00000123407	ENST00000243103	synonymous	4	14	0	2073
ENSG00000123411	ENST00000262032	damaging_missense	0	0	0	5
ENSG00000123411	ENST00000262032	other_missense	29	17	5	5007
ENSG00000123411	ENST00000262032	pLoF	0	0	7	1
ENSG00000123411	ENST00000262032	pLoF_damaging_missense	0	0	7	6
ENSG00000123411	ENST00000262032	synonymous	1	0	0	754
ENSG00000123415	ENST00000508394	damaging_missense	0	0	0	80
ENSG00000123415	ENST00000508394	other_missense	1	0	0	1108
ENSG00000123415	ENST00000508394	pLoF	0	0	0	68
ENSG00000123415	ENST00000508394	pLoF_damaging_missense	0	0	0	148
ENSG00000123415	ENST00000508394	synonymous	0	0	0	126
ENSG00000123416	ENST00000336023	other_missense	0	0	0	7
ENSG00000123416	ENST00000336023	synonymous	2	0	0	854
ENSG00000123427	ENST00000300209	damaging_missense	0	0	0	3
ENSG00000123427	ENST00000300209	other_missense	21	13	14	4273
ENSG00000123427	ENST00000300209	pLoF	0	0	0	36
ENSG00000123427	ENST00000300209	pLoF_damaging_missense	0	0	0	39
ENSG00000123427	ENST00000300209	synonymous	0	0	0	105
ENSG00000123444	ENST00000533290	damaging_missense	0	0	5	93
ENSG00000123444	ENST00000533290	other_missense	2	1	7	972
ENSG00000123444	ENST00000533290	pLoF	0	0	0	61
ENSG00000123444	ENST00000533290	pLoF_damaging_missense	0	0	5	154
ENSG00000123444	ENST00000533290	synonymous	4	0	2	1646
ENSG00000123453	ENST00000371872	damaging_missense	3	1	4	1256
ENSG00000123453	ENST00000371872	other_missense	55	10	11	6728
ENSG00000123453	ENST00000371872	pLoF	0	0	0	373
ENSG00000123453	ENST00000371872	pLoF_damaging_missense	4	1	4	1627
ENSG00000123453	ENST00000371872	synonymous	16	3	6	2969
ENSG00000123454	ENST00000393056	damaging_missense	20	7	3	4160
ENSG00000123454	ENST00000393056	other_missense	42	2	39	5193
ENSG00000123454	ENST00000393056	pLoF	0	0	0	806
ENSG00000123454	ENST00000393056	pLoF_damaging_missense	31	7	4	4942
ENSG00000123454	ENST00000393056	synonymous	0	1	2	1764
ENSG00000123472	ENST00000576409	damaging_missense	0	0	0	139
ENSG00000123472	ENST00000576409	other_missense	2	2	0	1043
ENSG00000123472	ENST00000576409	pLoF	0	0	0	32
ENSG00000123472	ENST00000576409	pLoF_damaging_missense	0	0	0	171
ENSG00000123472	ENST00000576409	synonymous	2	2	15	1610
ENSG00000123473	ENST00000371877	damaging_missense	0	0	0	8
ENSG00000123473	ENST00000371877	other_missense	49	7	96	5866
ENSG00000123473	ENST00000371877	pLoF	0	0	0	36
ENSG00000123473	ENST00000371877	pLoF_damaging_missense	0	0	0	44
ENSG00000123473	ENST00000371877	synonymous	39	19	4	5551
ENSG00000123485	ENST00000411486	damaging_missense	0	0	0	2
ENSG00000123485	ENST00000411486	other_missense	32	4	104	4596
ENSG00000123485	ENST00000411486	pLoF	0	0	1	52
ENSG00000123485	ENST00000411486	pLoF_damaging_missense	0	0	1	54
ENSG00000123485	ENST00000411486	synonymous	14	15	55	4443
ENSG00000123500	ENST00000327673	damaging_missense	0	0	0	938
ENSG00000123500	ENST00000327673	other_missense	18	26	4	5406
ENSG00000123500	ENST00000327673	pLoF	0	0	0	75
ENSG00000123500	ENST00000327673	pLoF_damaging_missense	0	0	0	1013
ENSG00000123500	ENST00000327673	synonymous	0	0	1	320
ENSG00000123505	ENST00000368885	damaging_missense	0	0	0	10
ENSG00000123505	ENST00000368885	other_missense	0	0	0	145
ENSG00000123505	ENST00000368885	pLoF	0	0	0	1
ENSG00000123505	ENST00000368885	pLoF_damaging_missense	0	0	0	11
ENSG00000123505	ENST00000368885	synonymous	0	0	0	55
ENSG00000123545	ENST00000316149	damaging_missense	0	0	0	34
ENSG00000123545	ENST00000316149	other_missense	0	0	0	122
ENSG00000123545	ENST00000316149	pLoF	0	0	0	35
ENSG00000123545	ENST00000316149	pLoF_damaging_missense	0	0	0	69
ENSG00000123545	ENST00000316149	synonymous	0	1	0	441
ENSG00000123552	ENST00000327681	damaging_missense	0	0	0	153
ENSG00000123552	ENST00000327681	other_missense	0	176580	0	7
ENSG00000123552	ENST00000327681	pLoF	14	7	0	3417
ENSG00000123552	ENST00000327681	pLoF_damaging_missense	16	7	0	3566
ENSG00000123552	ENST00000327681	synonymous	3	2	0	2439
ENSG00000123600	ENST00000612742	damaging_missense	0	0	0	27
ENSG00000123600	ENST00000612742	other_missense	9	1	0	2857
ENSG00000123600	ENST00000612742	pLoF	1	0	0	82
ENSG00000123600	ENST00000612742	pLoF_damaging_missense	1	0	0	109
ENSG00000123600	ENST00000612742	synonymous	0	0	0	113
ENSG00000123607	ENST00000243344	damaging_missense	0	0	0	253
ENSG00000123607	ENST00000243344	other_missense	0	176497	5	85
ENSG00000123607	ENST00000243344	pLoF	0	0	0	240
ENSG00000123607	ENST00000243344	pLoF_damaging_missense	0	0	0	493
ENSG00000123607	ENST00000243344	synonymous	285	248	96	17791
ENSG00000123609	ENST00000243346	damaging_missense	0	0	0	2
ENSG00000123609	ENST00000243346	other_missense	0	0	0	790
ENSG00000123609	ENST00000243346	pLoF	0	0	0	338
ENSG00000123609	ENST00000243346	pLoF_damaging_missense	0	0	0	340
ENSG00000123609	ENST00000243346	synonymous	0	0	0	129
ENSG00000123610	ENST00000243347	damaging_missense	0	0	0	10
ENSG00000123610	ENST00000243347	other_missense	2	2	0	1684
ENSG00000123610	ENST00000243347	pLoF	0	0	0	104
ENSG00000123610	ENST00000243347	pLoF_damaging_missense	0	0	0	114
ENSG00000123610	ENST00000243347	synonymous	0	54	0	5887
ENSG00000123612	ENST00000243349	damaging_missense	0	0	0	885
ENSG00000123612	ENST00000243349	other_missense	0	0	0	393
ENSG00000123612	ENST00000243349	pLoF	0	0	0	7
ENSG00000123612	ENST00000243349	pLoF_damaging_missense	0	0	0	892
ENSG00000123612	ENST00000243349	synonymous	0	0	6	434
ENSG00000123636	ENST00000392783	damaging_missense	0	0	0	203
ENSG00000123636	ENST00000392783	other_missense	25	0	13	4695
ENSG00000123636	ENST00000392783	pLoF	0	0	0	11
ENSG00000123636	ENST00000392783	pLoF_damaging_missense	0	0	0	214
ENSG00000123636	ENST00000392783	synonymous	203	315	21	17681
ENSG00000123643	ENST00000243389	damaging_missense	0	0	0	228
ENSG00000123643	ENST00000243389	other_missense	3	1	0	1261
ENSG00000123643	ENST00000243389	pLoF	0	0	0	35
ENSG00000123643	ENST00000243389	pLoF_damaging_missense	0	0	0	263
ENSG00000123643	ENST00000243389	synonymous	21	6	6	4385
ENSG00000123684	ENST00000366997	damaging_missense	0	0	0	11
ENSG00000123684	ENST00000366997	other_missense	1	0	0	249
ENSG00000123684	ENST00000366997	pLoF	0	0	0	4
ENSG00000123684	ENST00000366997	pLoF_damaging_missense	0	0	0	15
ENSG00000123684	ENST00000366997	synonymous	0	1	0	425
ENSG00000123685	ENST00000243440	other_missense	0	0	0	179
ENSG00000123685	ENST00000243440	pLoF	0	0	0	13
ENSG00000123685	ENST00000243440	pLoF_damaging_missense	0	0	0	13
ENSG00000123685	ENST00000243440	synonymous	0	0	2	75
ENSG00000123689	ENST00000367029	damaging_missense	0	0	0	2
ENSG00000123689	ENST00000367029	other_missense	0	0	0	286
ENSG00000123689	ENST00000367029	pLoF_damaging_missense	0	0	0	2
ENSG00000123689	ENST00000367029	synonymous	0	4	0	1187
ENSG00000123700	ENST00000243457	damaging_missense	0	0	0	39
ENSG00000123700	ENST00000243457	other_missense	0	0	0	305
ENSG00000123700	ENST00000243457	pLoF	0	0	0	2
ENSG00000123700	ENST00000243457	pLoF_damaging_missense	0	0	0	41
ENSG00000123700	ENST00000243457	synonymous	1	0	0	470
ENSG00000123737	ENST00000379663	damaging_missense	0	0	0	113
ENSG00000123737	ENST00000379663	other_missense	8	54	2	6811
ENSG00000123737	ENST00000379663	pLoF	0	1	0	146
ENSG00000123737	ENST00000379663	pLoF_damaging_missense	0	1	0	259
ENSG00000123737	ENST00000379663	synonymous	0	0	0	358
ENSG00000123739	ENST00000243501	damaging_missense	0	0	0	705
ENSG00000123739	ENST00000243501	other_missense	0	5	0	3040
ENSG00000123739	ENST00000243501	pLoF	0	0	0	82
ENSG00000123739	ENST00000243501	pLoF_damaging_missense	0	0	0	787
ENSG00000123739	ENST00000243501	synonymous	0	1	0	67
ENSG00000123810	ENST00000243578	damaging_missense	0	0	0	177
ENSG00000123810	ENST00000243578	other_missense	0	0	0	229
ENSG00000123810	ENST00000243578	pLoF	0	0	4	24
ENSG00000123810	ENST00000243578	pLoF_damaging_missense	0	0	4	201
ENSG00000123810	ENST00000243578	synonymous	0	0	0	2312
ENSG00000123815	ENST00000324464	damaging_missense	0	0	0	335
ENSG00000123815	ENST00000324464	other_missense	6	5	2	2936
ENSG00000123815	ENST00000324464	pLoF	0	0	0	151
ENSG00000123815	ENST00000324464	pLoF_damaging_missense	1	0	0	484
ENSG00000123815	ENST00000324464	synonymous	15	12	1178	3267
ENSG00000123836	ENST00000367080	damaging_missense	0	0	0	128
ENSG00000123836	ENST00000367080	other_missense	3	1	0	1348
ENSG00000123836	ENST00000367080	pLoF	0	0	0	32
ENSG00000123836	ENST00000367080	pLoF_damaging_missense	0	0	0	160
ENSG00000123836	ENST00000367080	synonymous	2	0	0	722
ENSG00000123838	ENST00000367070	damaging_missense	0	0	0	6
ENSG00000123838	ENST00000367070	other_missense	5	1	19	2402
ENSG00000123838	ENST00000367070	pLoF	0	0	0	49
ENSG00000123838	ENST00000367070	pLoF_damaging_missense	0	0	0	55
ENSG00000123838	ENST00000367070	synonymous	1	2	2	1304
ENSG00000123843	ENST00000243611	damaging_missense	0	0	0	12
ENSG00000123843	ENST00000243611	other_missense	1	1	0	708
ENSG00000123843	ENST00000243611	pLoF	0	0	0	13
ENSG00000123843	ENST00000243611	pLoF_damaging_missense	0	0	0	25
ENSG00000123843	ENST00000243611	synonymous	0	0	0	172
ENSG00000123892	ENST00000243662	damaging_missense	0	0	0	94
ENSG00000123892	ENST00000243662	other_missense	11	14	1	4166
ENSG00000123892	ENST00000243662	pLoF	0	0	0	9
ENSG00000123892	ENST00000243662	pLoF_damaging_missense	0	0	0	103
ENSG00000123892	ENST00000243662	synonymous	0	0	0	174
ENSG00000123901	ENST00000243673	damaging_missense	0	0	0	153
ENSG00000123901	ENST00000243673	other_missense	2	0	2	2026
ENSG00000123901	ENST00000243673	pLoF	0	0	0	45
ENSG00000123901	ENST00000243673	pLoF_damaging_missense	0	0	0	198
ENSG00000123901	ENST00000243673	synonymous	0	0	0	535
ENSG00000123908	ENST00000220592	damaging_missense	0	0	0	1
ENSG00000123908	ENST00000220592	other_missense	0	0	0	272
ENSG00000123908	ENST00000220592	pLoF	0	0	0	1
ENSG00000123908	ENST00000220592	pLoF_damaging_missense	0	0	0	2
ENSG00000123908	ENST00000220592	synonymous	3	2	15	2037
ENSG00000123933	ENST00000337190	damaging_missense	0	0	0	11
ENSG00000123933	ENST00000337190	other_missense	0	0	0	801
ENSG00000123933	ENST00000337190	pLoF_damaging_missense	0	0	0	11
ENSG00000123933	ENST00000337190	synonymous	0	1	0	501
ENSG00000123975	ENST00000314355	damaging_missense	0	0	0	8
ENSG00000123975	ENST00000314355	other_missense	0	0	0	16
ENSG00000123975	ENST00000314355	pLoF_damaging_missense	0	0	0	8
ENSG00000123975	ENST00000314355	synonymous	0	0	0	170
ENSG00000123977	ENST00000309931	damaging_missense	0	0	0	527
ENSG00000123977	ENST00000309931	other_missense	5	4	2	2469
ENSG00000123977	ENST00000309931	pLoF	0	0	0	69
ENSG00000123977	ENST00000309931	pLoF_damaging_missense	1	0	0	594
ENSG00000123977	ENST00000309931	synonymous	0	0	0	309
ENSG00000123983	ENST00000357430	damaging_missense	0	0	0	29
ENSG00000123983	ENST00000357430	other_missense	8	2	3	1732
ENSG00000123983	ENST00000357430	pLoF	0	0	0	8
ENSG00000123983	ENST00000357430	pLoF_damaging_missense	0	0	0	37
ENSG00000123983	ENST00000357430	synonymous	16	11	4	4750
ENSG00000123989	ENST00000243776	damaging_missense	0	0	0	75
ENSG00000123989	ENST00000243776	other_missense	2	176518	0	67
ENSG00000123989	ENST00000243776	pLoF	0	0	0	215
ENSG00000123989	ENST00000243776	pLoF_damaging_missense	0	0	0	290
ENSG00000123989	ENST00000243776	synonymous	0	176560	0	27
ENSG00000123992	ENST00000523282	damaging_missense	0	2	0	388
ENSG00000123992	ENST00000523282	other_missense	0	0	0	565
ENSG00000123992	ENST00000523282	pLoF	0	0	0	68
ENSG00000123992	ENST00000523282	pLoF_damaging_missense	0	2	0	456
ENSG00000123992	ENST00000523282	synonymous	0	0	0	250
ENSG00000123999	ENST00000243786	damaging_missense	0	0	0	66
ENSG00000123999	ENST00000243786	other_missense	2	3	13	2323
ENSG00000123999	ENST00000243786	pLoF	0	0	0	1
ENSG00000123999	ENST00000243786	pLoF_damaging_missense	0	0	0	67
ENSG00000123999	ENST00000243786	synonymous	4	7	0	2941
ENSG00000124003	ENST00000446656	damaging_missense	0	0	4	38
ENSG00000124003	ENST00000446656	other_missense	1	1	0	1200
ENSG00000124003	ENST00000446656	pLoF	0	0	0	436
ENSG00000124003	ENST00000446656	pLoF_damaging_missense	0	0	4	474
ENSG00000124003	ENST00000446656	synonymous	0	0	0	570
ENSG00000124006	ENST00000404537	damaging_missense	0	0	0	258
ENSG00000124006	ENST00000404537	other_missense	2080	174415	3	89
ENSG00000124006	ENST00000404537	pLoF	2	3	6	1109
ENSG00000124006	ENST00000404537	pLoF_damaging_missense	2	3	6	1367
ENSG00000124006	ENST00000404537	synonymous	0	176562	25	0
ENSG00000124019	ENST00000409685	damaging_missense	0	0	0	32
ENSG00000124019	ENST00000409685	other_missense	0	0	0	1087
ENSG00000124019	ENST00000409685	pLoF	0	0	0	94
ENSG00000124019	ENST00000409685	pLoF_damaging_missense	0	0	0	126
ENSG00000124019	ENST00000409685	synonymous	6	5	7	2743
ENSG00000124067	ENST00000422611	damaging_missense	4	2	14	2693
ENSG00000124067	ENST00000422611	other_missense	77	80	115	10579
ENSG00000124067	ENST00000422611	pLoF	0	0	3	108
ENSG00000124067	ENST00000422611	pLoF_damaging_missense	6	2	14	2797
ENSG00000124067	ENST00000422611	synonymous	3	0	0	1485
ENSG00000124074	ENST00000243878	other_missense	4	4	26	1904
ENSG00000124074	ENST00000243878	pLoF	0	0	0	123
ENSG00000124074	ENST00000243878	pLoF_damaging_missense	0	0	0	123
ENSG00000124074	ENST00000243878	synonymous	0	0	0	241
ENSG00000124089	ENST00000243911	damaging_missense	0	0	10	332
ENSG00000124089	ENST00000243911	other_missense	2	0	0	1322
ENSG00000124089	ENST00000243911	pLoF	0	0	0	32
ENSG00000124089	ENST00000243911	pLoF_damaging_missense	0	0	10	364
ENSG00000124089	ENST00000243911	synonymous	1	2	0	1676
ENSG00000124091	ENST00000617620	damaging_missense	0	0	0	17
ENSG00000124091	ENST00000617620	other_missense	1	1	7	1804
ENSG00000124091	ENST00000617620	pLoF	0	0	3	133
ENSG00000124091	ENST00000617620	pLoF_damaging_missense	0	0	3	150
ENSG00000124091	ENST00000617620	synonymous	0	0	0	248
ENSG00000124092	ENST00000423479	damaging_missense	0	0	0	13
ENSG00000124092	ENST00000423479	other_missense	6	0	1	2551
ENSG00000124092	ENST00000423479	pLoF	0	0	0	9
ENSG00000124092	ENST00000423479	pLoF_damaging_missense	0	0	0	22
ENSG00000124092	ENST00000423479	synonymous	5	0	1	1809
ENSG00000124098	ENST00000371384	damaging_missense	0	0	0	53
ENSG00000124098	ENST00000371384	other_missense	0	0	1	325
ENSG00000124098	ENST00000371384	pLoF	0	0	0	83
ENSG00000124098	ENST00000371384	pLoF_damaging_missense	0	0	0	136
ENSG00000124098	ENST00000371384	synonymous	0	0	0	1079
ENSG00000124102	ENST00000243924	other_missense	7	8	2	2984
ENSG00000124102	ENST00000243924	pLoF	0	0	0	2
ENSG00000124102	ENST00000243924	pLoF_damaging_missense	0	0	0	2
ENSG00000124102	ENST00000243924	synonymous	0	0	0	837
ENSG00000124103	ENST00000371328	damaging_missense	0	0	0	16
ENSG00000124103	ENST00000371328	other_missense	3	1	1	1624
ENSG00000124103	ENST00000371328	pLoF	0	0	0	15
ENSG00000124103	ENST00000371328	pLoF_damaging_missense	0	0	0	31
ENSG00000124103	ENST00000371328	synonymous	0	0	0	138
ENSG00000124104	ENST00000491381	damaging_missense	0	0	0	128
ENSG00000124104	ENST00000491381	other_missense	19	10	42	4461
ENSG00000124104	ENST00000491381	pLoF	0	0	0	66
ENSG00000124104	ENST00000491381	pLoF_damaging_missense	0	0	0	194
ENSG00000124104	ENST00000491381	synonymous	13	5	1	2682
ENSG00000124107	ENST00000338380	damaging_missense	0	0	0	48
ENSG00000124107	ENST00000338380	other_missense	0	0	0	219
ENSG00000124107	ENST00000338380	pLoF	0	0	0	73
ENSG00000124107	ENST00000338380	pLoF_damaging_missense	0	0	0	121
ENSG00000124107	ENST00000338380	synonymous	0	0	0	329
ENSG00000124116	ENST00000243938	damaging_missense	0	0	0	20
ENSG00000124116	ENST00000243938	other_missense	2	0	0	599
ENSG00000124116	ENST00000243938	pLoF	0	0	0	3
ENSG00000124116	ENST00000243938	pLoF_damaging_missense	0	0	0	23
ENSG00000124116	ENST00000243938	synonymous	0	0	0	109
ENSG00000124120	ENST00000372904	damaging_missense	0	0	0	82
ENSG00000124120	ENST00000372904	other_missense	2	0	0	425
ENSG00000124120	ENST00000372904	pLoF	0	0	0	7
ENSG00000124120	ENST00000372904	pLoF_damaging_missense	0	0	0	89
ENSG00000124120	ENST00000372904	synonymous	0	6	0	2670
ENSG00000124126	ENST00000371941	damaging_missense	0	0	0	78
ENSG00000124126	ENST00000371941	other_missense	13	165044	300	11012
ENSG00000124126	ENST00000371941	pLoF	0	0	0	1
ENSG00000124126	ENST00000371941	pLoF_damaging_missense	0	0	0	79
ENSG00000124126	ENST00000371941	synonymous	52	11	50	6614
ENSG00000124134	ENST00000306117	damaging_missense	0	0	0	559
ENSG00000124134	ENST00000306117	other_missense	9	3	5	2529
ENSG00000124134	ENST00000306117	pLoF	0	0	0	23
ENSG00000124134	ENST00000306117	pLoF_damaging_missense	0	0	0	582
ENSG00000124134	ENST00000306117	synonymous	7	10	204	3248
ENSG00000124140	ENST00000454036	damaging_missense	0	0	0	600
ENSG00000124140	ENST00000454036	other_missense	2	1	2	1137
ENSG00000124140	ENST00000454036	pLoF	0	0	0	10
ENSG00000124140	ENST00000454036	pLoF_damaging_missense	0	0	0	610
ENSG00000124140	ENST00000454036	synonymous	0	176582	0	5
ENSG00000124143	ENST00000373345	damaging_missense	0	0	0	1
ENSG00000124143	ENST00000373345	other_missense	29	5	129	4579
ENSG00000124143	ENST00000373345	pLoF	0	0	0	976
ENSG00000124143	ENST00000373345	pLoF_damaging_missense	0	0	0	977
ENSG00000124143	ENST00000373345	synonymous	3	1	0	2128
ENSG00000124145	ENST00000372733	damaging_missense	0	0	0	76
ENSG00000124145	ENST00000372733	other_missense	0	0	0	555
ENSG00000124145	ENST00000372733	pLoF	0	0	0	34
ENSG00000124145	ENST00000372733	pLoF_damaging_missense	0	0	0	110
ENSG00000124145	ENST00000372733	synonymous	0	0	0	220
ENSG00000124151	ENST00000371998	damaging_missense	0	0	0	10
ENSG00000124151	ENST00000371998	other_missense	22	1	3	3806
ENSG00000124151	ENST00000371998	pLoF	0	0	0	12
ENSG00000124151	ENST00000371998	pLoF_damaging_missense	0	0	0	22
ENSG00000124151	ENST00000371998	synonymous	6	1	0	1997
ENSG00000124155	ENST00000279036	damaging_missense	0	0	0	180
ENSG00000124155	ENST00000279036	other_missense	171	133	28	13779
ENSG00000124155	ENST00000279036	pLoF	0	0	0	182
ENSG00000124155	ENST00000279036	pLoF_damaging_missense	0	0	0	362
ENSG00000124155	ENST00000279036	synonymous	10	3	0	2844
ENSG00000124157	ENST00000372769	damaging_missense	1	0	1	1046
ENSG00000124157	ENST00000372769	other_missense	7	4	1	2548
ENSG00000124157	ENST00000372769	pLoF_damaging_missense	1	0	1	1046
ENSG00000124157	ENST00000372769	synonymous	15	13	1	3653
ENSG00000124159	ENST00000372756	damaging_missense	1	0	32	587
ENSG00000124159	ENST00000372756	other_missense	37	9	130	5515
ENSG00000124159	ENST00000372756	pLoF	0	0	1	587
ENSG00000124159	ENST00000372756	pLoF_damaging_missense	3	0	33	1170
ENSG00000124159	ENST00000372756	synonymous	0	1	0	746
ENSG00000124160	ENST00000290231	damaging_missense	0	0	0	2
ENSG00000124160	ENST00000290231	other_missense	8	4	5	2717
ENSG00000124160	ENST00000290231	pLoF	0	0	0	2
ENSG00000124160	ENST00000290231	pLoF_damaging_missense	0	0	0	4
ENSG00000124160	ENST00000290231	synonymous	0	1	0	543
ENSG00000124164	ENST00000475243	damaging_missense	0	0	0	4
ENSG00000124164	ENST00000475243	other_missense	3	6	1	2608
ENSG00000124164	ENST00000475243	pLoF_damaging_missense	0	0	0	4
ENSG00000124164	ENST00000475243	synonymous	1	0	0	200
ENSG00000124171	ENST00000371610	damaging_missense	0	0	0	6
ENSG00000124171	ENST00000371610	other_missense	0	0	0	746
ENSG00000124171	ENST00000371610	pLoF	0	0	0	1
ENSG00000124171	ENST00000371610	pLoF_damaging_missense	0	0	0	7
ENSG00000124171	ENST00000371610	synonymous	1	7	0	3191
ENSG00000124172	ENST00000243997	damaging_missense	0	0	0	26
ENSG00000124172	ENST00000243997	other_missense	0	0	0	39
ENSG00000124172	ENST00000243997	pLoF	0	0	0	5
ENSG00000124172	ENST00000243997	pLoF_damaging_missense	0	0	0	31
ENSG00000124172	ENST00000243997	synonymous	0	0	0	31
ENSG00000124177	ENST00000373233	damaging_missense	1	2	0	1562
ENSG00000124177	ENST00000373233	other_missense	52	8	103	5617
ENSG00000124177	ENST00000373233	pLoF	0	0	0	6
ENSG00000124177	ENST00000373233	pLoF_damaging_missense	1	2	0	1568
ENSG00000124177	ENST00000373233	synonymous	30	3	238	4256
ENSG00000124181	ENST00000244007	damaging_missense	0	0	0	96
ENSG00000124181	ENST00000244007	other_missense	3	0	4	1449
ENSG00000124181	ENST00000244007	pLoF	0	0	0	19
ENSG00000124181	ENST00000244007	pLoF_damaging_missense	0	0	0	115
ENSG00000124181	ENST00000244007	synonymous	16	5	19	4048
ENSG00000124191	ENST00000341197	damaging_missense	0	0	0	44
ENSG00000124191	ENST00000341197	other_missense	136	23	13	10124
ENSG00000124191	ENST00000341197	pLoF_damaging_missense	0	0	0	44
ENSG00000124191	ENST00000341197	synonymous	5	10	14	3134
ENSG00000124193	ENST00000244020	damaging_missense	0	0	0	2
ENSG00000124193	ENST00000244020	other_missense	0	2	3	991
ENSG00000124193	ENST00000244020	pLoF	0	0	0	2
ENSG00000124193	ENST00000244020	pLoF_damaging_missense	0	0	0	4
ENSG00000124193	ENST00000244020	synonymous	16	11	0	3033
ENSG00000124194	ENST00000537864	damaging_missense	0	0	0	247
ENSG00000124194	ENST00000537864	other_missense	1	0	7	597
ENSG00000124194	ENST00000537864	pLoF	0	0	0	13
ENSG00000124194	ENST00000537864	pLoF_damaging_missense	0	0	0	260
ENSG00000124194	ENST00000537864	synonymous	7	7	0	2691
ENSG00000124196	ENST00000373003	damaging_missense	0	0	0	27
ENSG00000124196	ENST00000373003	other_missense	0	0	0	534
ENSG00000124196	ENST00000373003	pLoF_damaging_missense	0	0	0	27
ENSG00000124196	ENST00000373003	synonymous	2	3	0	1422
ENSG00000124198	ENST00000371917	damaging_missense	0	0	0	356
ENSG00000124198	ENST00000371917	other_missense	28	8	12	4397
ENSG00000124198	ENST00000371917	pLoF	0	0	0	33
ENSG00000124198	ENST00000371917	pLoF_damaging_missense	0	0	0	389
ENSG00000124198	ENST00000371917	synonymous	25	13	17	4582
ENSG00000124201	ENST00000396105	damaging_missense	0	0	0	202
ENSG00000124201	ENST00000396105	other_missense	84	11	175	7675
ENSG00000124201	ENST00000396105	pLoF	0	0	3	34
ENSG00000124201	ENST00000396105	pLoF_damaging_missense	0	0	3	236
ENSG00000124201	ENST00000396105	synonymous	32	5	14	5299
ENSG00000124203	ENST00000637017	other_missense	54	5	157	6234
ENSG00000124203	ENST00000637017	pLoF	0	0	0	81
ENSG00000124203	ENST00000637017	pLoF_damaging_missense	0	0	0	81
ENSG00000124203	ENST00000637017	synonymous	51	6	84	6115
ENSG00000124205	ENST00000337938	damaging_missense	0	0	0	971
ENSG00000124205	ENST00000337938	other_missense	0	1	0	533
ENSG00000124205	ENST00000337938	pLoF	0	0	0	3
ENSG00000124205	ENST00000337938	pLoF_damaging_missense	0	0	0	974
ENSG00000124205	ENST00000337938	synonymous	0	0	0	85
ENSG00000124207	ENST00000262982	damaging_missense	0	0	0	85
ENSG00000124207	ENST00000262982	other_missense	2	0	5	1129
ENSG00000124207	ENST00000262982	pLoF_damaging_missense	0	0	0	85
ENSG00000124207	ENST00000262982	synonymous	0	0	30	544
ENSG00000124208	ENST00000341698	damaging_missense	0	0	0	6
ENSG00000124208	ENST00000341698	other_missense	4	176583	0	0
ENSG00000124208	ENST00000341698	pLoF	0	0	0	1
ENSG00000124208	ENST00000341698	pLoF_damaging_missense	0	0	0	7
ENSG00000124208	ENST00000341698	synonymous	0	3	0	694
ENSG00000124209	ENST00000244040	damaging_missense	0	0	0	35
ENSG00000124209	ENST00000244040	other_missense	0	0	0	67
ENSG00000124209	ENST00000244040	pLoF	0	0	0	2
ENSG00000124209	ENST00000244040	pLoF_damaging_missense	0	0	0	37
ENSG00000124209	ENST00000244040	synonymous	0	0	0	134
ENSG00000124212	ENST00000244043	damaging_missense	1	0	0	296
ENSG00000124212	ENST00000244043	other_missense	15	3	0	3276
ENSG00000124212	ENST00000244043	pLoF	0	0	3	67
ENSG00000124212	ENST00000244043	pLoF_damaging_missense	2	0	3	361
ENSG00000124212	ENST00000244043	synonymous	6	14	126	3424
ENSG00000124214	ENST00000371856	damaging_missense	0	0	0	141
ENSG00000124214	ENST00000371856	other_missense	2	1	2	699
ENSG00000124214	ENST00000371856	pLoF	0	0	0	1
ENSG00000124214	ENST00000371856	pLoF_damaging_missense	0	0	0	142
ENSG00000124214	ENST00000371856	synonymous	1	4	0	2127
ENSG00000124215	ENST00000348616	damaging_missense	0	0	0	43
ENSG00000124215	ENST00000348616	other_missense	10	0	34	2379
ENSG00000124215	ENST00000348616	pLoF	0	1	1	630
ENSG00000124215	ENST00000348616	pLoF_damaging_missense	0	1	1	673
ENSG00000124215	ENST00000348616	synonymous	4	2	0	1720
ENSG00000124216	ENST00000244050	damaging_missense	0	0	0	1
ENSG00000124216	ENST00000244050	other_missense	2	0	0	439
ENSG00000124216	ENST00000244050	pLoF	0	0	0	1
ENSG00000124216	ENST00000244050	pLoF_damaging_missense	0	0	0	2
ENSG00000124216	ENST00000244050	synonymous	0	0	0	245
ENSG00000124217	ENST00000244051	damaging_missense	0	0	0	66
ENSG00000124217	ENST00000244051	other_missense	1	0	3	1272
ENSG00000124217	ENST00000244051	pLoF	0	0	0	2
ENSG00000124217	ENST00000244051	pLoF_damaging_missense	0	0	0	68
ENSG00000124217	ENST00000244051	synonymous	1	2	2	1549
ENSG00000124222	ENST00000371141	damaging_missense	0	0	0	11
ENSG00000124222	ENST00000371141	other_missense	2	0	6	1202
ENSG00000124222	ENST00000371141	pLoF	0	0	0	29
ENSG00000124222	ENST00000371141	pLoF_damaging_missense	0	0	0	40
ENSG00000124222	ENST00000371141	synonymous	0	1	0	864
ENSG00000124225	ENST00000341744	damaging_missense	0	0	0	2
ENSG00000124225	ENST00000341744	other_missense	69	214	56	13705
ENSG00000124225	ENST00000341744	pLoF	0	0	0	2
ENSG00000124225	ENST00000341744	pLoF_damaging_missense	0	0	0	4
ENSG00000124225	ENST00000341744	synonymous	1	0	11	263
ENSG00000124226	ENST00000244061	damaging_missense	0	0	0	7
ENSG00000124226	ENST00000244061	other_missense	1	2	23	1950
ENSG00000124226	ENST00000244061	pLoF_damaging_missense	0	0	0	7
ENSG00000124226	ENST00000244061	synonymous	0	0	0	1007
ENSG00000124227	ENST00000457363	damaging_missense	0	1	0	113
ENSG00000124227	ENST00000457363	other_missense	1	0	45	1278
ENSG00000124227	ENST00000457363	pLoF	0	0	0	324
ENSG00000124227	ENST00000457363	pLoF_damaging_missense	0	1	0	437
ENSG00000124227	ENST00000457363	synonymous	0	0	0	617
ENSG00000124228	ENST00000622530	damaging_missense	0	0	0	40
ENSG00000124228	ENST00000622530	other_missense	1	1	2	1477
ENSG00000124228	ENST00000622530	pLoF	0	0	0	71
ENSG00000124228	ENST00000622530	pLoF_damaging_missense	0	0	0	111
ENSG00000124228	ENST00000622530	synonymous	10	15	1	3941
ENSG00000124232	ENST00000343694	damaging_missense	0	0	0	177
ENSG00000124232	ENST00000343694	other_missense	13	0	285	2850
ENSG00000124232	ENST00000343694	pLoF	0	0	0	112
ENSG00000124232	ENST00000343694	pLoF_damaging_missense	0	0	2	285
ENSG00000124232	ENST00000343694	synonymous	3	7	0	2263
ENSG00000124233	ENST00000372781	damaging_missense	0	0	0	80
ENSG00000124233	ENST00000372781	other_missense	25	14	417	5523
ENSG00000124233	ENST00000372781	pLoF	0	0	0	5
ENSG00000124233	ENST00000372781	pLoF_damaging_missense	0	0	0	85
ENSG00000124233	ENST00000372781	synonymous	0	0	0	683
ENSG00000124237	ENST00000371168	damaging_missense	0	0	0	5
ENSG00000124237	ENST00000371168	other_missense	5	1	0	2397
ENSG00000124237	ENST00000371168	pLoF	0	0	0	41
ENSG00000124237	ENST00000371168	pLoF_damaging_missense	0	0	0	46
ENSG00000124237	ENST00000371168	synonymous	43	14	0	6142
ENSG00000124243	ENST00000358791	other_missense	1	0	62	570
ENSG00000124243	ENST00000358791	pLoF	0	0	0	261
ENSG00000124243	ENST00000358791	pLoF_damaging_missense	0	0	0	261
ENSG00000124243	ENST00000358791	synonymous	0	1	0	870
ENSG00000124249	ENST00000372861	damaging_missense	0	0	1	63
ENSG00000124249	ENST00000372861	other_missense	2	5	0	2208
ENSG00000124249	ENST00000372861	pLoF	0	0	0	164
ENSG00000124249	ENST00000372861	pLoF_damaging_missense	0	0	1	227
ENSG00000124249	ENST00000372861	synonymous	1	11	0	2761
ENSG00000124251	ENST00000372726	damaging_missense	0	0	0	5
ENSG00000124251	ENST00000372726	other_missense	0	1	38	696
ENSG00000124251	ENST00000372726	pLoF	0	0	0	57
ENSG00000124251	ENST00000372726	pLoF_damaging_missense	0	0	0	62
ENSG00000124251	ENST00000372726	synonymous	0	1	0	661
ENSG00000124253	ENST00000319441	damaging_missense	0	0	0	420
ENSG00000124253	ENST00000319441	other_missense	34	9	0	5696
ENSG00000124253	ENST00000319441	pLoF	0	0	0	148
ENSG00000124253	ENST00000319441	pLoF_damaging_missense	0	0	0	568
ENSG00000124253	ENST00000319441	synonymous	114	322	29	15969
ENSG00000124256	ENST00000371173	damaging_missense	0	0	0	2
ENSG00000124256	ENST00000371173	other_missense	3	173604	41	2927
ENSG00000124256	ENST00000371173	pLoF	0	0	0	195
ENSG00000124256	ENST00000371173	pLoF_damaging_missense	0	0	0	197
ENSG00000124256	ENST00000371173	synonymous	18	112	3	9340
ENSG00000124257	ENST00000372518	damaging_missense	0	0	0	38
ENSG00000124257	ENST00000372518	other_missense	0	0	1	375
ENSG00000124257	ENST00000372518	pLoF	1	14	0	2831
ENSG00000124257	ENST00000372518	pLoF_damaging_missense	1	14	0	2869
ENSG00000124257	ENST00000372518	synonymous	0	0	0	150
ENSG00000124275	ENST00000264668	damaging_missense	0	0	0	308
ENSG00000124275	ENST00000264668	other_missense	39	4	12	6237
ENSG00000124275	ENST00000264668	pLoF	0	0	0	163
ENSG00000124275	ENST00000264668	pLoF_damaging_missense	0	0	0	471
ENSG00000124275	ENST00000264668	synonymous	85	160	160	12322
ENSG00000124279	ENST00000264669	damaging_missense	0	0	0	124
ENSG00000124279	ENST00000264669	other_missense	2	1	8	1145
ENSG00000124279	ENST00000264669	pLoF	0	0	1	257
ENSG00000124279	ENST00000264669	pLoF_damaging_missense	0	0	1	381
ENSG00000124279	ENST00000264669	synonymous	1	7	0	2261
ENSG00000124299	ENST00000244137	damaging_missense	0	0	0	1305
ENSG00000124299	ENST00000244137	other_missense	21	11	26	4170
ENSG00000124299	ENST00000244137	pLoF	0	0	0	107
ENSG00000124299	ENST00000244137	pLoF_damaging_missense	1	0	0	1410
ENSG00000124299	ENST00000244137	synonymous	6	10	0	2645
ENSG00000124302	ENST00000262622	damaging_missense	0	0	0	145
ENSG00000124302	ENST00000262622	other_missense	44	13	3	6660
ENSG00000124302	ENST00000262622	pLoF	0	0	0	28
ENSG00000124302	ENST00000262622	pLoF_damaging_missense	0	0	0	173
ENSG00000124302	ENST00000262622	synonymous	0	0	0	638
ENSG00000124356	ENST00000394070	damaging_missense	0	0	0	38
ENSG00000124356	ENST00000394070	other_missense	1	1	26	995
ENSG00000124356	ENST00000394070	pLoF	0	0	0	27
ENSG00000124356	ENST00000394070	pLoF_damaging_missense	0	0	0	65
ENSG00000124356	ENST00000394070	synonymous	3	49	0	5969
ENSG00000124357	ENST00000613852	damaging_missense	1	1	0	297
ENSG00000124357	ENST00000613852	other_missense	15	1	1	2855
ENSG00000124357	ENST00000613852	pLoF	0	0	0	126
ENSG00000124357	ENST00000613852	pLoF_damaging_missense	1	1	0	423
ENSG00000124357	ENST00000613852	synonymous	2	5	0	1655
ENSG00000124370	ENST00000244217	damaging_missense	0	2	0	1852
ENSG00000124370	ENST00000244217	other_missense	2	2	0	1130
ENSG00000124370	ENST00000244217	pLoF	0	0	0	232
ENSG00000124370	ENST00000244217	pLoF_damaging_missense	1	2	0	2082
ENSG00000124370	ENST00000244217	synonymous	1	12	0	2754
ENSG00000124374	ENST00000244221	damaging_missense	0	0	0	21
ENSG00000124374	ENST00000244221	other_missense	0	0	0	67
ENSG00000124374	ENST00000244221	pLoF	0	0	0	2
ENSG00000124374	ENST00000244221	pLoF_damaging_missense	0	0	0	23
ENSG00000124374	ENST00000244221	synonymous	0	0	0	59
ENSG00000124380	ENST00000244227	damaging_missense	0	0	0	2
ENSG00000124380	ENST00000244227	other_missense	0	0	0	374
ENSG00000124380	ENST00000244227	pLoF	0	0	0	34
ENSG00000124380	ENST00000244227	pLoF_damaging_missense	0	0	0	36
ENSG00000124380	ENST00000244227	synonymous	0	4	0	1610
ENSG00000124383	ENST00000244230	damaging_missense	0	0	0	1
ENSG00000124383	ENST00000244230	other_missense	56	10	1897	4492
ENSG00000124383	ENST00000244230	pLoF_damaging_missense	0	0	0	1
ENSG00000124383	ENST00000244230	synonymous	3	3	0	1933
ENSG00000124391	ENST00000244241	damaging_missense	0	0	0	46
ENSG00000124391	ENST00000244241	other_missense	6	0	85	1190
ENSG00000124391	ENST00000244241	pLoF	0	0	0	14
ENSG00000124391	ENST00000244241	pLoF_damaging_missense	0	0	0	60
ENSG00000124391	ENST00000244241	synonymous	2	8	6	3029
ENSG00000124406	ENST00000381668	damaging_missense	0	0	0	350
ENSG00000124406	ENST00000381668	other_missense	9	13	2	3723
ENSG00000124406	ENST00000381668	pLoF	0	0	0	48
ENSG00000124406	ENST00000381668	pLoF_damaging_missense	0	0	2	394
ENSG00000124406	ENST00000381668	synonymous	141	357	26	17315
ENSG00000124422	ENST00000261497	damaging_missense	0	0	0	1
ENSG00000124422	ENST00000261497	other_missense	0	0	1	290
ENSG00000124422	ENST00000261497	pLoF	0	0	0	2
ENSG00000124422	ENST00000261497	pLoF_damaging_missense	0	0	0	3
ENSG00000124422	ENST00000261497	synonymous	1	0	2	457
ENSG00000124440	ENST00000377670	damaging_missense	0	0	0	18
ENSG00000124440	ENST00000377670	other_missense	10	2	3	3194
ENSG00000124440	ENST00000377670	pLoF	0	0	0	32
ENSG00000124440	ENST00000377670	pLoF_damaging_missense	0	0	0	50
ENSG00000124440	ENST00000377670	synonymous	12	10	0	3355
ENSG00000124444	ENST00000336564	damaging_missense	0	0	0	6
ENSG00000124444	ENST00000336564	other_missense	1	0	0	624
ENSG00000124444	ENST00000336564	pLoF	0	0	0	41
ENSG00000124444	ENST00000336564	pLoF_damaging_missense	0	0	0	47
ENSG00000124444	ENST00000336564	synonymous	2	0	0	876
ENSG00000124449	ENST00000244314	damaging_missense	0	0	0	2
ENSG00000124449	ENST00000244314	other_missense	8	2	0	2233
ENSG00000124449	ENST00000244314	pLoF	0	0	0	35
ENSG00000124449	ENST00000244314	pLoF_damaging_missense	0	0	0	37
ENSG00000124449	ENST00000244314	synonymous	3	1	2	1620
ENSG00000124459	ENST00000269973	damaging_missense	0	0	2	78
ENSG00000124459	ENST00000269973	other_missense	9	3	132	2605
ENSG00000124459	ENST00000269973	pLoF	0	0	0	43
ENSG00000124459	ENST00000269973	pLoF_damaging_missense	0	0	2	121
ENSG00000124459	ENST00000269973	synonymous	0	176541	1	41
ENSG00000124466	ENST00000244333	damaging_missense	0	0	0	20
ENSG00000124466	ENST00000244333	other_missense	3	2	5	2806
ENSG00000124466	ENST00000244333	pLoF	0	0	0	146
ENSG00000124466	ENST00000244333	pLoF_damaging_missense	0	0	0	166
ENSG00000124466	ENST00000244333	synonymous	0	0	0	310
ENSG00000124467	ENST00000306511	other_missense	165	72	2347	9468
ENSG00000124467	ENST00000306511	pLoF	0	0	0	397
ENSG00000124467	ENST00000306511	pLoF_damaging_missense	0	0	0	397
ENSG00000124467	ENST00000306511	synonymous	2	0	5	759
ENSG00000124469	ENST00000244336	other_missense	4	2	306	1445
ENSG00000124469	ENST00000244336	pLoF	0	1	0	268
ENSG00000124469	ENST00000244336	pLoF_damaging_missense	0	1	0	268
ENSG00000124469	ENST00000244336	synonymous	0	1	137	364
ENSG00000124490	ENST00000339139	other_missense	1	0	0	531
ENSG00000124490	ENST00000339139	pLoF	0	0	0	10
ENSG00000124490	ENST00000339139	pLoF_damaging_missense	0	0	0	10
ENSG00000124490	ENST00000339139	synonymous	0	0	0	177
ENSG00000124491	ENST00000264870	damaging_missense	0	0	0	180
ENSG00000124491	ENST00000264870	other_missense	34	18	35	5995
ENSG00000124491	ENST00000264870	pLoF	0	0	0	69
ENSG00000124491	ENST00000264870	pLoF_damaging_missense	0	0	0	249
ENSG00000124491	ENST00000264870	synonymous	7	6	4	2873
ENSG00000124493	ENST00000538487	damaging_missense	1	0	0	485
ENSG00000124493	ENST00000538487	other_missense	1	0	2	1613
ENSG00000124493	ENST00000538487	pLoF	0	0	0	13
ENSG00000124493	ENST00000538487	pLoF_damaging_missense	1	0	0	498
ENSG00000124493	ENST00000538487	synonymous	29	7	13	5574
ENSG00000124496	ENST00000541110	other_missense	31	1	5	4844
ENSG00000124496	ENST00000541110	pLoF	0	0	0	1
ENSG00000124496	ENST00000541110	pLoF_damaging_missense	0	0	0	1
ENSG00000124496	ENST00000541110	synonymous	7	0	70	1655
ENSG00000124507	ENST00000620693	damaging_missense	0	0	0	36
ENSG00000124507	ENST00000620693	other_missense	0	0	4	476
ENSG00000124507	ENST00000620693	pLoF	0	0	0	2
ENSG00000124507	ENST00000620693	pLoF_damaging_missense	0	0	0	38
ENSG00000124507	ENST00000620693	synonymous	0	0	75	228
ENSG00000124508	ENST00000356709	damaging_missense	0	0	0	102
ENSG00000124508	ENST00000356709	other_missense	27	7	2856	2366
ENSG00000124508	ENST00000356709	pLoF	0	0	0	75
ENSG00000124508	ENST00000356709	pLoF_damaging_missense	0	0	0	177
ENSG00000124508	ENST00000356709	synonymous	1	1	0	1325
ENSG00000124523	ENST00000606117	damaging_missense	0	0	0	107
ENSG00000124523	ENST00000606117	other_missense	3	0	3	1852
ENSG00000124523	ENST00000606117	pLoF	0	1	0	427
ENSG00000124523	ENST00000606117	pLoF_damaging_missense	1	1	0	532
ENSG00000124523	ENST00000606117	synonymous	2	1	0	937
ENSG00000124532	ENST00000443868	damaging_missense	0	0	0	14
ENSG00000124532	ENST00000443868	other_missense	3	0	1	1857
ENSG00000124532	ENST00000443868	pLoF	0	1	0	16
ENSG00000124532	ENST00000443868	pLoF_damaging_missense	0	1	0	30
ENSG00000124532	ENST00000443868	synonymous	0	1	0	245
ENSG00000124535	ENST00000380773	damaging_missense	0	0	0	92
ENSG00000124535	ENST00000380773	other_missense	64	7	62	6777
ENSG00000124535	ENST00000380773	pLoF	0	0	0	20
ENSG00000124535	ENST00000380773	pLoF_damaging_missense	0	0	0	112
ENSG00000124535	ENST00000380773	synonymous	7	4	2	2725
ENSG00000124541	ENST00000244496	damaging_missense	0	0	0	150
ENSG00000124541	ENST00000244496	other_missense	6	4	0	3456
ENSG00000124541	ENST00000244496	pLoF	0	0	0	143
ENSG00000124541	ENST00000244496	pLoF_damaging_missense	0	0	44	205
ENSG00000124541	ENST00000244496	synonymous	0	0	0	195
ENSG00000124557	ENST00000244513	damaging_missense	0	0	0	48
ENSG00000124557	ENST00000244513	other_missense	2	2	6	1809
ENSG00000124557	ENST00000244513	pLoF	0	0	0	12
ENSG00000124557	ENST00000244513	pLoF_damaging_missense	0	0	0	60
ENSG00000124557	ENST00000244513	synonymous	21	37	3	5826
ENSG00000124562	ENST00000244520	other_missense	0	0	0	86
ENSG00000124562	ENST00000244520	pLoF	0	0	0	2
ENSG00000124562	ENST00000244520	pLoF_damaging_missense	0	0	0	2
ENSG00000124562	ENST00000244520	synonymous	0	3	0	781
ENSG00000124564	ENST00000397060	damaging_missense	0	0	0	6
ENSG00000124564	ENST00000397060	other_missense	1	0	26	1253
ENSG00000124564	ENST00000397060	pLoF	0	0	0	127
ENSG00000124564	ENST00000397060	pLoF_damaging_missense	0	0	0	133
ENSG00000124564	ENST00000397060	synonymous	2	3	0	1182
ENSG00000124568	ENST00000244527	other_missense	3	1	20	1637
ENSG00000124568	ENST00000244527	pLoF	0	0	0	125
ENSG00000124568	ENST00000244527	pLoF_damaging_missense	0	0	0	125
ENSG00000124568	ENST00000244527	synonymous	2	0	0	346
ENSG00000124570	ENST00000612421	damaging_missense	0	0	0	46
ENSG00000124570	ENST00000612421	other_missense	3	0	0	1013
ENSG00000124570	ENST00000612421	pLoF	0	0	0	5
ENSG00000124570	ENST00000612421	pLoF_damaging_missense	0	0	0	51
ENSG00000124570	ENST00000612421	synonymous	1	0	0	1179
ENSG00000124571	ENST00000265351	damaging_missense	0	0	0	37
ENSG00000124571	ENST00000265351	other_missense	8	2	37	2002
ENSG00000124571	ENST00000265351	pLoF	0	0	0	21
ENSG00000124571	ENST00000265351	pLoF_damaging_missense	0	0	0	58
ENSG00000124571	ENST00000265351	synonymous	3	0	1	1572
ENSG00000124574	ENST00000372530	damaging_missense	8	4	111	3378
ENSG00000124574	ENST00000372530	other_missense	112	27	54	9459
ENSG00000124574	ENST00000372530	pLoF	0	0	4	121
ENSG00000124574	ENST00000372530	pLoF_damaging_missense	9	4	117	3493
ENSG00000124574	ENST00000372530	synonymous	26	4	36	3955
ENSG00000124575	ENST00000244534	damaging_missense	0	0	0	7
ENSG00000124575	ENST00000244534	other_missense	48	19	22	6766
ENSG00000124575	ENST00000244534	pLoF	0	0	0	34
ENSG00000124575	ENST00000244534	pLoF_damaging_missense	0	0	0	41
ENSG00000124575	ENST00000244534	synonymous	0	0	0	775
ENSG00000124587	ENST00000304611	damaging_missense	6	2	3	2240
ENSG00000124587	ENST00000304611	other_missense	5	0	34	1941
ENSG00000124587	ENST00000304611	pLoF	0	0	0	366
ENSG00000124587	ENST00000304611	pLoF_damaging_missense	8	2	3	2602
ENSG00000124587	ENST00000304611	synonymous	3	14	0	2702
ENSG00000124588	ENST00000380455	damaging_missense	0	0	0	150
ENSG00000124588	ENST00000380455	other_missense	4	29	0	4439
ENSG00000124588	ENST00000380455	pLoF	0	0	0	79
ENSG00000124588	ENST00000380455	pLoF_damaging_missense	0	0	0	229
ENSG00000124588	ENST00000380455	synonymous	0	0	0	286
ENSG00000124593	ENST00000335515	damaging_missense	0	0	0	588
ENSG00000124593	ENST00000335515	other_missense	8	0	0	2375
ENSG00000124593	ENST00000335515	pLoF_damaging_missense	0	0	0	588
ENSG00000124593	ENST00000335515	synonymous	0	0	0	322
ENSG00000124596	ENST00000479950	damaging_missense	0	0	0	39
ENSG00000124596	ENST00000479950	other_missense	0	1	0	483
ENSG00000124596	ENST00000479950	pLoF	0	0	0	19
ENSG00000124596	ENST00000479950	pLoF_damaging_missense	0	0	0	58
ENSG00000124596	ENST00000479950	synonymous	1	0	0	836
ENSG00000124602	ENST00000244565	damaging_missense	0	0	0	25
ENSG00000124602	ENST00000244565	other_missense	52	9	7	6721
ENSG00000124602	ENST00000244565	pLoF	0	0	0	228
ENSG00000124602	ENST00000244565	pLoF_damaging_missense	0	0	0	253
ENSG00000124602	ENST00000244565	synonymous	1	0	0	840
ENSG00000124608	ENST00000244571	damaging_missense	1	0	0	401
ENSG00000124608	ENST00000244571	other_missense	76	166666	508	9205
ENSG00000124608	ENST00000244571	pLoF	0	0	0	187
ENSG00000124608	ENST00000244571	pLoF_damaging_missense	1	0	0	588
ENSG00000124608	ENST00000244571	synonymous	28	166665	14	9748
ENSG00000124610	ENST00000244573	damaging_missense	0	0	0	183
ENSG00000124610	ENST00000244573	other_missense	4	1	6	2446
ENSG00000124610	ENST00000244573	pLoF	0	0	0	15
ENSG00000124610	ENST00000244573	pLoF_damaging_missense	0	0	0	198
ENSG00000124610	ENST00000244573	synonymous	3	2	22	2331
ENSG00000124613	ENST00000244576	damaging_missense	0	0	0	91
ENSG00000124613	ENST00000244576	other_missense	1	1	11	1353
ENSG00000124613	ENST00000244576	pLoF	0	0	0	41
ENSG00000124613	ENST00000244576	pLoF_damaging_missense	0	0	0	132
ENSG00000124613	ENST00000244576	synonymous	0	0	0	516
ENSG00000124614	ENST00000621356	damaging_missense	0	0	0	106
ENSG00000124614	ENST00000621356	other_missense	0	0	1	63
ENSG00000124614	ENST00000621356	pLoF_damaging_missense	0	0	0	106
ENSG00000124614	ENST00000621356	synonymous	2	0	0	1851
ENSG00000124615	ENST00000373188	damaging_missense	8	0	6	1824
ENSG00000124615	ENST00000373188	other_missense	0	0	0	1323
ENSG00000124615	ENST00000373188	pLoF	0	0	0	39
ENSG00000124615	ENST00000373188	pLoF_damaging_missense	8	0	6	1863
ENSG00000124615	ENST00000373188	synonymous	1	0	0	722
ENSG00000124635	ENST00000607124	damaging_missense	0	0	0	4
ENSG00000124635	ENST00000607124	other_missense	0	0	0	274
ENSG00000124635	ENST00000607124	pLoF	0	0	0	10
ENSG00000124635	ENST00000607124	pLoF_damaging_missense	0	0	0	14
ENSG00000124635	ENST00000607124	synonymous	0	0	0	479
ENSG00000124641	ENST00000265350	damaging_missense	0	0	0	23
ENSG00000124641	ENST00000265350	other_missense	0	0	0	1030
ENSG00000124641	ENST00000265350	pLoF	0	0	0	11
ENSG00000124641	ENST00000265350	pLoF_damaging_missense	0	0	0	34
ENSG00000124641	ENST00000265350	synonymous	0	0	0	220
ENSG00000124657	ENST00000244623	damaging_missense	0	0	22	5
ENSG00000124657	ENST00000244623	other_missense	1	0	5	527
ENSG00000124657	ENST00000244623	pLoF_damaging_missense	0	0	22	5
ENSG00000124657	ENST00000244623	synonymous	0	1	23	525
ENSG00000124659	ENST00000372876	damaging_missense	0	0	0	48
ENSG00000124659	ENST00000372876	other_missense	37	171993	37	4486
ENSG00000124659	ENST00000372876	pLoF	0	0	0	25
ENSG00000124659	ENST00000372876	pLoF_damaging_missense	0	0	0	73
ENSG00000124659	ENST00000372876	synonymous	0	0	56	419
ENSG00000124664	ENST00000374037	damaging_missense	0	0	0	8
ENSG00000124664	ENST00000374037	other_missense	48	11	27	6228
ENSG00000124664	ENST00000374037	pLoF_damaging_missense	0	0	0	8
ENSG00000124664	ENST00000374037	synonymous	40	270	79	13604
ENSG00000124678	ENST00000311875	damaging_missense	0	0	0	20
ENSG00000124678	ENST00000311875	other_missense	22	14	1522	3342
ENSG00000124678	ENST00000311875	pLoF	0	0	0	159
ENSG00000124678	ENST00000311875	pLoF_damaging_missense	0	0	0	179
ENSG00000124678	ENST00000311875	synonymous	3	3	11	1829
ENSG00000124688	ENST00000451025	damaging_missense	0	0	0	14
ENSG00000124688	ENST00000451025	other_missense	0	1	0	1093
ENSG00000124688	ENST00000451025	pLoF	0	0	0	25
ENSG00000124688	ENST00000451025	pLoF_damaging_missense	0	0	0	39
ENSG00000124688	ENST00000451025	synonymous	0	1	0	346
ENSG00000124701	ENST00000244669	damaging_missense	0	0	0	130
ENSG00000124701	ENST00000244669	other_missense	0	1	1	767
ENSG00000124701	ENST00000244669	pLoF	0	0	0	6
ENSG00000124701	ENST00000244669	pLoF_damaging_missense	0	0	0	136
ENSG00000124701	ENST00000244669	synonymous	1	0	0	995
ENSG00000124702	ENST00000326974	damaging_missense	0	0	0	3
ENSG00000124702	ENST00000326974	other_missense	0	2	0	495
ENSG00000124702	ENST00000326974	pLoF	0	0	2	0
ENSG00000124702	ENST00000326974	pLoF_damaging_missense	0	0	2	3
ENSG00000124702	ENST00000326974	synonymous	2	0	0	475
ENSG00000124713	ENST00000372808	damaging_missense	0	0	0	72
ENSG00000124713	ENST00000372808	other_missense	0	1	0	636
ENSG00000124713	ENST00000372808	pLoF	0	0	0	55
ENSG00000124713	ENST00000372808	pLoF_damaging_missense	1	0	0	125
ENSG00000124713	ENST00000372808	synonymous	0	0	0	897
ENSG00000124721	ENST00000327475	damaging_missense	8	2	5	2584
ENSG00000124721	ENST00000327475	other_missense	2756	676	3716	38935
ENSG00000124721	ENST00000327475	pLoF	0	1	11	1242
ENSG00000124721	ENST00000327475	pLoF_damaging_missense	16	3	16	3810
ENSG00000124721	ENST00000327475	synonymous	226	17	928	10904
ENSG00000124731	ENST00000244709	damaging_missense	0	0	0	4
ENSG00000124731	ENST00000244709	other_missense	0	0	0	503
ENSG00000124731	ENST00000244709	pLoF	0	0	2	45
ENSG00000124731	ENST00000244709	pLoF_damaging_missense	0	0	2	49
ENSG00000124731	ENST00000244709	synonymous	0	0	0	840
ENSG00000124733	ENST00000244711	damaging_missense	0	0	0	33
ENSG00000124733	ENST00000244711	other_missense	0	0	20	478
ENSG00000124733	ENST00000244711	pLoF	0	0	2	26
ENSG00000124733	ENST00000244711	pLoF_damaging_missense	0	0	2	59
ENSG00000124733	ENST00000244711	synonymous	0	0	0	212
ENSG00000124743	ENST00000370905	damaging_missense	0	0	0	491
ENSG00000124743	ENST00000370905	other_missense	7	6	15	2728
ENSG00000124743	ENST00000370905	pLoF	0	0	0	36
ENSG00000124743	ENST00000370905	pLoF_damaging_missense	0	0	0	527
ENSG00000124743	ENST00000370905	synonymous	1	176526	0	58
ENSG00000124749	ENST00000244728	damaging_missense	5	2	1	2346
ENSG00000124749	ENST00000244728	other_missense	17	8	14	4023
ENSG00000124749	ENST00000244728	pLoF	2	1	8	253
ENSG00000124749	ENST00000244728	pLoF_damaging_missense	9	3	9	2595
ENSG00000124749	ENST00000244728	synonymous	25	23	27	4954
ENSG00000124762	ENST00000405375	damaging_missense	0	0	0	279
ENSG00000124762	ENST00000405375	other_missense	12	7	2	3584
ENSG00000124762	ENST00000405375	pLoF	0	0	0	28
ENSG00000124762	ENST00000405375	pLoF_damaging_missense	0	0	0	307
ENSG00000124762	ENST00000405375	synonymous	0	0	0	118
ENSG00000124766	ENST00000244745	damaging_missense	0	0	0	27
ENSG00000124766	ENST00000244745	other_missense	67	35	43	6910
ENSG00000124766	ENST00000244745	pLoF_damaging_missense	0	0	0	27
ENSG00000124766	ENST00000244745	synonymous	22	7	5	5137
ENSG00000124767	ENST00000373365	damaging_missense	0	0	0	16
ENSG00000124767	ENST00000373365	other_missense	0	0	0	98
ENSG00000124767	ENST00000373365	pLoF	0	0	0	50
ENSG00000124767	ENST00000373365	pLoF_damaging_missense	0	0	0	66
ENSG00000124767	ENST00000373365	synonymous	0	0	0	24
ENSG00000124772	ENST00000244751	damaging_missense	0	0	0	123
ENSG00000124772	ENST00000244751	other_missense	7	3	3	1971
ENSG00000124772	ENST00000244751	pLoF	0	0	0	15
ENSG00000124772	ENST00000244751	pLoF_damaging_missense	0	0	0	138
ENSG00000124772	ENST00000244751	synonymous	3	0	0	1194
ENSG00000124780	ENST00000373231	damaging_missense	0	0	0	45
ENSG00000124780	ENST00000373231	other_missense	26	13	27	5573
ENSG00000124780	ENST00000373231	pLoF	0	0	0	49
ENSG00000124780	ENST00000373231	pLoF_damaging_missense	0	0	0	94
ENSG00000124780	ENST00000373231	synonymous	0	0	43	548
ENSG00000124782	ENST00000379938	damaging_missense	0	0	0	27
ENSG00000124782	ENST00000379938	other_missense	105	5	250	8088
ENSG00000124782	ENST00000379938	pLoF	0	0	0	8
ENSG00000124782	ENST00000379938	pLoF_damaging_missense	0	0	0	35
ENSG00000124782	ENST00000379938	synonymous	87	12	27	7588
ENSG00000124783	ENST00000244763	damaging_missense	0	0	0	55
ENSG00000124783	ENST00000244763	other_missense	0	0	0	273
ENSG00000124783	ENST00000244763	pLoF	0	0	0	2
ENSG00000124783	ENST00000244763	pLoF_damaging_missense	0	0	0	57
ENSG00000124783	ENST00000244763	synonymous	1	0	0	206
ENSG00000124784	ENST00000379834	damaging_missense	0	0	0	19
ENSG00000124784	ENST00000379834	other_missense	36	13	10	6270
ENSG00000124784	ENST00000379834	pLoF	0	0	9	88
ENSG00000124784	ENST00000379834	pLoF_damaging_missense	0	0	9	107
ENSG00000124784	ENST00000379834	synonymous	3	0	6	985
ENSG00000124785	ENST00000622188	other_missense	0	0	0	219
ENSG00000124785	ENST00000622188	pLoF	0	0	0	5
ENSG00000124785	ENST00000622188	pLoF_damaging_missense	0	0	0	5
ENSG00000124785	ENST00000622188	synonymous	0	0	0	124
ENSG00000124786	ENST00000379660	damaging_missense	0	0	0	57
ENSG00000124786	ENST00000379660	other_missense	3	2	0	2169
ENSG00000124786	ENST00000379660	pLoF	0	0	0	70
ENSG00000124786	ENST00000379660	pLoF_damaging_missense	0	0	0	127
ENSG00000124786	ENST00000379660	synonymous	0	2	0	1589
ENSG00000124787	ENST00000380051	damaging_missense	0	0	0	34
ENSG00000124787	ENST00000380051	other_missense	4	2	0	1200
ENSG00000124787	ENST00000380051	pLoF	0	0	8	23
ENSG00000124787	ENST00000380051	pLoF_damaging_missense	0	0	8	57
ENSG00000124787	ENST00000380051	synonymous	0	1	0	496
ENSG00000124788	ENST00000244769	damaging_missense	0	0	0	84
ENSG00000124788	ENST00000244769	other_missense	39	13	41	5730
ENSG00000124788	ENST00000244769	pLoF	0	0	0	1
ENSG00000124788	ENST00000244769	pLoF_damaging_missense	0	0	0	85
ENSG00000124788	ENST00000244769	synonymous	43	5	46	5220
ENSG00000124789	ENST00000537253	damaging_missense	0	0	0	18
ENSG00000124789	ENST00000537253	other_missense	127	17	69	9636
ENSG00000124789	ENST00000537253	pLoF	0	0	0	4
ENSG00000124789	ENST00000537253	pLoF_damaging_missense	0	0	0	22
ENSG00000124789	ENST00000537253	synonymous	1	175589	14	981
ENSG00000124795	ENST00000397239	damaging_missense	0	0	0	2
ENSG00000124795	ENST00000397239	other_missense	1	0	5	1157
ENSG00000124795	ENST00000397239	pLoF	0	0	0	12
ENSG00000124795	ENST00000397239	pLoF_damaging_missense	0	0	0	14
ENSG00000124795	ENST00000397239	synonymous	1	1	0	496
ENSG00000124802	ENST00000379715	damaging_missense	0	0	0	21
ENSG00000124802	ENST00000379715	other_missense	0	0	0	108
ENSG00000124802	ENST00000379715	pLoF_damaging_missense	0	0	0	21
ENSG00000124802	ENST00000379715	synonymous	0	1	0	762
ENSG00000124812	ENST00000335847	damaging_missense	0	0	0	5
ENSG00000124812	ENST00000335847	other_missense	1	4	0	1802
ENSG00000124812	ENST00000335847	pLoF	0	0	0	50
ENSG00000124812	ENST00000335847	pLoF_damaging_missense	0	0	0	55
ENSG00000124812	ENST00000335847	synonymous	1	3	0	2124
ENSG00000124813	ENST00000371438	damaging_missense	0	0	0	126
ENSG00000124813	ENST00000371438	other_missense	0	0	0	684
ENSG00000124813	ENST00000371438	pLoF_damaging_missense	0	0	0	126
ENSG00000124813	ENST00000371438	synonymous	0	0	0	268
ENSG00000124818	ENST00000371211	damaging_missense	0	0	0	8
ENSG00000124818	ENST00000371211	other_missense	0	0	0	941
ENSG00000124818	ENST00000371211	pLoF	0	0	0	7
ENSG00000124818	ENST00000371211	pLoF_damaging_missense	0	0	0	15
ENSG00000124818	ENST00000371211	synonymous	3	0	127	1158
ENSG00000124827	ENST00000379491	damaging_missense	0	0	0	389
ENSG00000124827	ENST00000379491	other_missense	8	3	3	2428
ENSG00000124827	ENST00000379491	pLoF	0	0	0	11
ENSG00000124827	ENST00000379491	pLoF_damaging_missense	0	0	0	400
ENSG00000124827	ENST00000379491	synonymous	7	7	5	2729
ENSG00000124831	ENST00000392000	damaging_missense	0	0	0	81
ENSG00000124831	ENST00000392000	other_missense	455	453	560	22631
ENSG00000124831	ENST00000392000	pLoF	0	0	0	5
ENSG00000124831	ENST00000392000	pLoF_damaging_missense	0	0	0	86
ENSG00000124831	ENST00000392000	synonymous	24	73	6290	1349
ENSG00000124839	ENST00000264601	damaging_missense	0	0	0	104
ENSG00000124839	ENST00000264601	other_missense	5	0	17	1784
ENSG00000124839	ENST00000264601	pLoF	0	0	0	6
ENSG00000124839	ENST00000264601	pLoF_damaging_missense	0	0	0	110
ENSG00000124839	ENST00000264601	synonymous	0	0	0	274
ENSG00000124875	ENST00000226317	other_missense	0	0	0	186
ENSG00000124875	ENST00000226317	pLoF	0	12	0	2578
ENSG00000124875	ENST00000226317	pLoF_damaging_missense	0	12	0	2578
ENSG00000124875	ENST00000226317	synonymous	0	0	0	88
ENSG00000124882	ENST00000244869	damaging_missense	0	0	0	9
ENSG00000124882	ENST00000244869	other_missense	0	0	0	445
ENSG00000124882	ENST00000244869	pLoF	0	0	0	30
ENSG00000124882	ENST00000244869	pLoF_damaging_missense	0	0	0	39
ENSG00000124882	ENST00000244869	synonymous	0	0	0	104
ENSG00000124900	ENST00000449290	damaging_missense	0	0	0	86
ENSG00000124900	ENST00000449290	other_missense	10	1	201	3058
ENSG00000124900	ENST00000449290	pLoF	0	0	0	95
ENSG00000124900	ENST00000449290	pLoF_damaging_missense	0	0	0	181
ENSG00000124900	ENST00000449290	synonymous	0	0	0	854
ENSG00000124920	ENST00000278836	damaging_missense	0	0	0	8
ENSG00000124920	ENST00000278836	other_missense	10	0	6	2651
ENSG00000124920	ENST00000278836	pLoF	0	0	0	12
ENSG00000124920	ENST00000278836	pLoF_damaging_missense	0	0	0	20
ENSG00000124920	ENST00000278836	synonymous	9	1	4	2615
ENSG00000124935	ENST00000244926	other_missense	2	0	0	574
ENSG00000124935	ENST00000244926	pLoF	0	0	0	3
ENSG00000124935	ENST00000244926	pLoF_damaging_missense	0	0	0	3
ENSG00000124935	ENST00000244926	synonymous	0	0	0	230
ENSG00000124939	ENST00000244930	other_missense	0	0	0	363
ENSG00000124939	ENST00000244930	pLoF	0	0	0	10
ENSG00000124939	ENST00000244930	pLoF_damaging_missense	0	0	0	10
ENSG00000124939	ENST00000244930	synonymous	0	0	0	130
ENSG00000124942	ENST00000378024	damaging_missense	0	0	0	35
ENSG00000124942	ENST00000378024	other_missense	531	13	1374	17320
ENSG00000124942	ENST00000378024	pLoF	0	0	0	64
ENSG00000124942	ENST00000378024	pLoF_damaging_missense	0	0	0	99
ENSG00000124942	ENST00000378024	synonymous	354	146	2420	15126
ENSG00000125037	ENST00000245046	damaging_missense	0	0	0	8
ENSG00000125037	ENST00000245046	other_missense	0	1	0	176
ENSG00000125037	ENST00000245046	pLoF	0	0	0	1
ENSG00000125037	ENST00000245046	pLoF_damaging_missense	0	0	0	9
ENSG00000125037	ENST00000245046	synonymous	0	2	0	1270
ENSG00000125046	ENST00000544814	damaging_missense	0	0	0	20
ENSG00000125046	ENST00000544814	other_missense	5	1	0	2275
ENSG00000125046	ENST00000544814	pLoF	0	0	3	102
ENSG00000125046	ENST00000544814	pLoF_damaging_missense	0	0	3	122
ENSG00000125046	ENST00000544814	synonymous	0	0	0	445
ENSG00000125084	ENST00000293549	damaging_missense	0	0	0	110
ENSG00000125084	ENST00000293549	other_missense	5	8	0	3036
ENSG00000125084	ENST00000293549	pLoF_damaging_missense	0	0	0	110
ENSG00000125084	ENST00000293549	synonymous	0	0	0	134
ENSG00000125089	ENST00000245105	damaging_missense	1	0	3	1039
ENSG00000125089	ENST00000245105	other_missense	15	176489	5	78
ENSG00000125089	ENST00000245105	pLoF	1	2	0	2286
ENSG00000125089	ENST00000245105	pLoF_damaging_missense	10	2	13	3289
ENSG00000125089	ENST00000245105	synonymous	72	176515	0	0
ENSG00000125107	ENST00000317147	damaging_missense	0	0	0	29
ENSG00000125107	ENST00000317147	other_missense	5	0	21	2074
ENSG00000125107	ENST00000317147	pLoF	0	0	0	3
ENSG00000125107	ENST00000317147	pLoF_damaging_missense	0	0	0	32
ENSG00000125107	ENST00000317147	synonymous	1	2	3	1868
ENSG00000125122	ENST00000393992	other_missense	1	0	2	966
ENSG00000125122	ENST00000393992	pLoF	0	2	0	1302
ENSG00000125122	ENST00000393992	pLoF_damaging_missense	0	2	0	1302
ENSG00000125122	ENST00000393992	synonymous	0	0	0	162
ENSG00000125124	ENST00000245157	damaging_missense	1	0	0	539
ENSG00000125124	ENST00000245157	other_missense	6	174035	9	2519
ENSG00000125124	ENST00000245157	pLoF	0	0	0	339
ENSG00000125124	ENST00000245157	pLoF_damaging_missense	2	0	0	876
ENSG00000125124	ENST00000245157	synonymous	4	4	0	2437
ENSG00000125144	ENST00000379811	other_missense	0	0	1	308
ENSG00000125144	ENST00000379811	pLoF	0	0	0	75
ENSG00000125144	ENST00000379811	pLoF_damaging_missense	0	0	0	75
ENSG00000125144	ENST00000379811	synonymous	0	0	21	23
ENSG00000125148	ENST00000245185	other_missense	0	0	0	188
ENSG00000125148	ENST00000245185	pLoF	0	0	0	9
ENSG00000125148	ENST00000245185	pLoF_damaging_missense	0	0	0	9
ENSG00000125148	ENST00000245185	synonymous	0	0	0	9
ENSG00000125149	ENST00000219139	damaging_missense	0	0	0	12
ENSG00000125149	ENST00000219139	other_missense	2	11	0	3406
ENSG00000125149	ENST00000219139	pLoF	0	0	0	25
ENSG00000125149	ENST00000219139	pLoF_damaging_missense	0	0	0	37
ENSG00000125149	ENST00000219139	synonymous	1	0	0	230
ENSG00000125166	ENST00000245206	damaging_missense	0	0	0	609
ENSG00000125166	ENST00000245206	other_missense	0	0	0	365
ENSG00000125166	ENST00000245206	pLoF	0	0	0	13
ENSG00000125166	ENST00000245206	pLoF_damaging_missense	0	0	0	622
ENSG00000125166	ENST00000245206	synonymous	0	0	11	189
ENSG00000125170	ENST00000566936	damaging_missense	0	0	3	137
ENSG00000125170	ENST00000566936	other_missense	2	0	2	1378
ENSG00000125170	ENST00000566936	pLoF	0	0	0	8
ENSG00000125170	ENST00000566936	pLoF_damaging_missense	0	0	3	145
ENSG00000125170	ENST00000566936	synonymous	4	2	0	1611
ENSG00000125207	ENST00000245255	damaging_missense	0	0	0	2
ENSG00000125207	ENST00000245255	other_missense	1	0	4	1091
ENSG00000125207	ENST00000245255	pLoF	0	0	0	20
ENSG00000125207	ENST00000245255	pLoF_damaging_missense	0	0	0	22
ENSG00000125207	ENST00000245255	synonymous	0	0	14	1116
ENSG00000125245	ENST00000340807	damaging_missense	0	0	0	35
ENSG00000125245	ENST00000340807	other_missense	5	4	0	2638
ENSG00000125245	ENST00000340807	pLoF	0	0	0	35
ENSG00000125245	ENST00000340807	pLoF_damaging_missense	0	0	0	70
ENSG00000125245	ENST00000340807	synonymous	2	1	12	1193
ENSG00000125246	ENST00000376355	damaging_missense	0	0	0	69
ENSG00000125246	ENST00000376355	other_missense	6	1	10	1772
ENSG00000125246	ENST00000376355	pLoF	0	0	0	140
ENSG00000125246	ENST00000376355	pLoF_damaging_missense	0	0	0	209
ENSG00000125246	ENST00000376355	synonymous	3	0	2	1954
ENSG00000125247	ENST00000342624	damaging_missense	1	3	0	1565
ENSG00000125247	ENST00000342624	other_missense	12	8	8	3513
ENSG00000125247	ENST00000342624	pLoF	0	0	0	57
ENSG00000125247	ENST00000342624	pLoF_damaging_missense	1	3	0	1622
ENSG00000125247	ENST00000342624	synonymous	17	6	7	3325
ENSG00000125249	ENST00000245304	damaging_missense	0	0	0	29
ENSG00000125249	ENST00000245304	other_missense	0	0	0	96
ENSG00000125249	ENST00000245304	pLoF_damaging_missense	0	0	0	29
ENSG00000125249	ENST00000245304	synonymous	0	0	0	374
ENSG00000125255	ENST00000245312	damaging_missense	0	0	0	702
ENSG00000125255	ENST00000245312	other_missense	17	7	12	4881
ENSG00000125255	ENST00000245312	pLoF	0	0	0	173
ENSG00000125255	ENST00000245312	pLoF_damaging_missense	0	0	0	875
ENSG00000125255	ENST00000245312	synonymous	2	2	0	1442
ENSG00000125257	ENST00000645237	damaging_missense	1	1	0	1122
ENSG00000125257	ENST00000645237	other_missense	84	28	350	8523
ENSG00000125257	ENST00000645237	pLoF	0	0	0	242
ENSG00000125257	ENST00000645237	pLoF_damaging_missense	3	1	5	1350
ENSG00000125257	ENST00000645237	synonymous	554	163316	12435	21
ENSG00000125266	ENST00000646441	damaging_missense	0	0	0	41
ENSG00000125266	ENST00000646441	other_missense	0	0	0	380
ENSG00000125266	ENST00000646441	pLoF_damaging_missense	0	0	0	41
ENSG00000125266	ENST00000646441	synonymous	0	1	0	1253
ENSG00000125285	ENST00000376945	damaging_missense	0	0	0	73
ENSG00000125285	ENST00000376945	other_missense	1	0	0	844
ENSG00000125285	ENST00000376945	pLoF_damaging_missense	0	0	0	73
ENSG00000125285	ENST00000376945	synonymous	0	0	0	278
ENSG00000125304	ENST00000642475	damaging_missense	0	0	0	21
ENSG00000125304	ENST00000642475	other_missense	0	0	0	533
ENSG00000125304	ENST00000642475	pLoF	0	0	0	1
ENSG00000125304	ENST00000642475	pLoF_damaging_missense	0	0	0	22
ENSG00000125304	ENST00000642475	synonymous	31	18	24	5568
ENSG00000125319	ENST00000319977	damaging_missense	0	0	0	15
ENSG00000125319	ENST00000319977	other_missense	30	9	44	5598
ENSG00000125319	ENST00000319977	pLoF	0	0	0	50
ENSG00000125319	ENST00000319977	pLoF_damaging_missense	0	0	0	65
ENSG00000125319	ENST00000319977	synonymous	1	0	10	1855
ENSG00000125337	ENST00000643607	damaging_missense	0	0	0	94
ENSG00000125337	ENST00000643607	other_missense	9	1	39	2174
ENSG00000125337	ENST00000643607	pLoF	0	0	0	47
ENSG00000125337	ENST00000643607	pLoF_damaging_missense	0	0	0	141
ENSG00000125337	ENST00000643607	synonymous	4	0	19	1780
ENSG00000125347	ENST00000245414	damaging_missense	0	0	0	13
ENSG00000125347	ENST00000245414	other_missense	0	0	0	283
ENSG00000125347	ENST00000245414	pLoF_damaging_missense	0	0	0	13
ENSG00000125347	ENST00000245414	synonymous	0	0	0	220
ENSG00000125375	ENST00000311459	damaging_missense	0	0	0	94
ENSG00000125375	ENST00000311459	other_missense	0	0	0	296
ENSG00000125375	ENST00000311459	pLoF	0	0	0	25
ENSG00000125375	ENST00000311459	pLoF_damaging_missense	0	0	0	119
ENSG00000125375	ENST00000311459	synonymous	0	0	0	579
ENSG00000125378	ENST00000245451	damaging_missense	0	0	0	192
ENSG00000125378	ENST00000245451	other_missense	1	0	0	745
ENSG00000125378	ENST00000245451	pLoF	0	0	0	3
ENSG00000125378	ENST00000245451	pLoF_damaging_missense	0	0	0	195
ENSG00000125378	ENST00000245451	synonymous	3	5	0	1956
ENSG00000125384	ENST00000245457	damaging_missense	0	0	0	40
ENSG00000125384	ENST00000245457	other_missense	8	6	5	2333
ENSG00000125384	ENST00000245457	pLoF	0	0	0	14
ENSG00000125384	ENST00000245457	pLoF_damaging_missense	0	0	0	54
ENSG00000125384	ENST00000245457	synonymous	0	1	0	678
ENSG00000125386	ENST00000324666	other_missense	38	3	283	5365
ENSG00000125386	ENST00000324666	synonymous	159	351	226	17580
ENSG00000125388	ENST00000398052	damaging_missense	0	0	0	214
ENSG00000125388	ENST00000398052	other_missense	15	7	10	3410
ENSG00000125388	ENST00000398052	pLoF	0	0	0	142
ENSG00000125388	ENST00000398052	pLoF_damaging_missense	0	0	0	356
ENSG00000125388	ENST00000398052	synonymous	0	1	1	1124
ENSG00000125398	ENST00000245479	damaging_missense	0	0	0	59
ENSG00000125398	ENST00000245479	other_missense	0	1	0	766
ENSG00000125398	ENST00000245479	pLoF_damaging_missense	0	0	0	59
ENSG00000125398	ENST00000245479	synonymous	3	3	4	1371
ENSG00000125409	ENST00000395930	damaging_missense	0	0	0	11
ENSG00000125409	ENST00000395930	other_missense	5	3	8	1693
ENSG00000125409	ENST00000395930	pLoF	0	0	0	395
ENSG00000125409	ENST00000395930	pLoF_damaging_missense	0	0	0	406
ENSG00000125409	ENST00000395930	synonymous	4	0	0	950
ENSG00000125414	ENST00000245503	damaging_missense	13	2	14	3308
ENSG00000125414	ENST00000245503	other_missense	47	20	10	6715
ENSG00000125414	ENST00000245503	pLoF	0	0	2	133
ENSG00000125414	ENST00000245503	pLoF_damaging_missense	14	2	16	3439
ENSG00000125414	ENST00000245503	synonymous	29	7	1	4889
ENSG00000125430	ENST00000360954	damaging_missense	0	0	0	53
ENSG00000125430	ENST00000360954	other_missense	59	131	63	10721
ENSG00000125430	ENST00000360954	pLoF	0	0	0	10
ENSG00000125430	ENST00000360954	pLoF_damaging_missense	0	0	0	63
ENSG00000125430	ENST00000360954	synonymous	4	3	1	1729
ENSG00000125434	ENST00000577745	damaging_missense	1	1	0	773
ENSG00000125434	ENST00000577745	other_missense	0	0	0	759
ENSG00000125434	ENST00000577745	pLoF	0	0	0	115
ENSG00000125434	ENST00000577745	pLoF_damaging_missense	2	1	0	886
ENSG00000125434	ENST00000577745	synonymous	2	2	11	1238
ENSG00000125445	ENST00000245539	damaging_missense	0	0	0	534
ENSG00000125445	ENST00000245539	other_missense	22	20	4	4735
ENSG00000125445	ENST00000245539	pLoF	0	0	0	36
ENSG00000125445	ENST00000245539	pLoF_damaging_missense	0	0	0	570
ENSG00000125445	ENST00000245539	synonymous	1	1	0	324
ENSG00000125447	ENST00000537686	damaging_missense	0	0	0	38
ENSG00000125447	ENST00000537686	other_missense	31	4	1278	3578
ENSG00000125447	ENST00000537686	pLoF	0	0	0	26
ENSG00000125447	ENST00000537686	pLoF_damaging_missense	0	0	0	64
ENSG00000125447	ENST00000537686	synonymous	9	1	177	2813
ENSG00000125449	ENST00000245543	damaging_missense	0	0	0	2
ENSG00000125449	ENST00000245543	other_missense	0	0	44	509
ENSG00000125449	ENST00000245543	pLoF	0	0	0	17
ENSG00000125449	ENST00000245543	pLoF_damaging_missense	0	0	0	19
ENSG00000125449	ENST00000245543	synonymous	1	0	0	298
ENSG00000125450	ENST00000245544	damaging_missense	0	0	0	160
ENSG00000125450	ENST00000245544	other_missense	16	4	2	4014
ENSG00000125450	ENST00000245544	pLoF	0	0	0	6
ENSG00000125450	ENST00000245544	pLoF_damaging_missense	0	0	0	166
ENSG00000125450	ENST00000245544	synonymous	3	1	6	1961
ENSG00000125454	ENST00000402418	damaging_missense	0	0	0	115
ENSG00000125454	ENST00000402418	other_missense	0	1	0	656
ENSG00000125454	ENST00000402418	pLoF	0	0	0	15
ENSG00000125454	ENST00000402418	pLoF_damaging_missense	0	0	0	130
ENSG00000125454	ENST00000402418	synonymous	0	176231	0	356
ENSG00000125457	ENST00000577542	damaging_missense	0	0	0	21
ENSG00000125457	ENST00000577542	other_missense	1	0	3	1104
ENSG00000125457	ENST00000577542	pLoF	0	0	0	128
ENSG00000125457	ENST00000577542	pLoF_damaging_missense	0	0	0	149
ENSG00000125457	ENST00000577542	synonymous	0	0	0	184
ENSG00000125458	ENST00000245552	damaging_missense	0	0	0	24
ENSG00000125458	ENST00000245552	other_missense	0	0	0	458
ENSG00000125458	ENST00000245552	pLoF	0	0	0	111
ENSG00000125458	ENST00000245552	pLoF_damaging_missense	0	0	0	135
ENSG00000125458	ENST00000245552	synonymous	0	0	1	955
ENSG00000125459	ENST00000245564	damaging_missense	0	0	0	5
ENSG00000125459	ENST00000245564	other_missense	2	1	0	1005
ENSG00000125459	ENST00000245564	pLoF	0	0	0	44
ENSG00000125459	ENST00000245564	pLoF_damaging_missense	0	0	0	49
ENSG00000125459	ENST00000245564	synonymous	0	0	0	115
ENSG00000125462	ENST00000368243	other_missense	0	0	0	422
ENSG00000125462	ENST00000368243	pLoF	0	0	0	13
ENSG00000125462	ENST00000368243	pLoF_damaging_missense	0	0	0	13
ENSG00000125462	ENST00000368243	synonymous	0	0	0	36
ENSG00000125482	ENST00000334270	damaging_missense	0	0	0	5
ENSG00000125482	ENST00000334270	other_missense	162	468	23	19265
ENSG00000125482	ENST00000334270	pLoF	0	0	0	65
ENSG00000125482	ENST00000334270	pLoF_damaging_missense	0	0	0	70
ENSG00000125482	ENST00000334270	synonymous	10	175004	2	1566
ENSG00000125484	ENST00000372146	damaging_missense	0	0	0	25
ENSG00000125484	ENST00000372146	other_missense	5	2	2	2012
ENSG00000125484	ENST00000372146	pLoF	0	0	0	1
ENSG00000125484	ENST00000372146	pLoF_damaging_missense	0	0	0	26
ENSG00000125484	ENST00000372146	synonymous	7	2	5	2371
ENSG00000125485	ENST00000372159	damaging_missense	0	0	6	60
ENSG00000125485	ENST00000372159	other_missense	25	3	12	4358
ENSG00000125485	ENST00000372159	pLoF	1	0	0	164
ENSG00000125485	ENST00000372159	pLoF_damaging_missense	1	0	6	224
ENSG00000125485	ENST00000372159	synonymous	20	14	12	4907
ENSG00000125492	ENST00000263610	damaging_missense	0	0	0	75
ENSG00000125492	ENST00000263610	other_missense	0	0	0	378
ENSG00000125492	ENST00000263610	pLoF	0	0	0	1
ENSG00000125492	ENST00000263610	pLoF_damaging_missense	0	0	0	76
ENSG00000125492	ENST00000263610	synonymous	1	1	2	618
ENSG00000125498	ENST00000336077	damaging_missense	0	0	0	2
ENSG00000125498	ENST00000336077	other_missense	37	10	51	5833
ENSG00000125498	ENST00000336077	pLoF	0	0	25	135
ENSG00000125498	ENST00000336077	pLoF_damaging_missense	0	0	25	137
ENSG00000125498	ENST00000336077	synonymous	3	1	0	1334
ENSG00000125503	ENST00000263433	damaging_missense	0	0	0	158
ENSG00000125503	ENST00000263433	other_missense	31	11	15	5630
ENSG00000125503	ENST00000263433	pLoF	0	0	0	5
ENSG00000125503	ENST00000263433	pLoF_damaging_missense	0	0	0	163
ENSG00000125503	ENST00000263433	synonymous	17	11	19	4201
ENSG00000125505	ENST00000245615	damaging_missense	0	0	0	92
ENSG00000125505	ENST00000245615	other_missense	7	2	19	1684
ENSG00000125505	ENST00000245615	pLoF	0	0	0	29
ENSG00000125505	ENST00000245615	pLoF_damaging_missense	0	0	0	121
ENSG00000125505	ENST00000245615	synonymous	5	0	0	1502
ENSG00000125508	ENST00000217188	damaging_missense	0	0	0	230
ENSG00000125508	ENST00000217188	other_missense	15	5	693	3712
ENSG00000125508	ENST00000217188	pLoF	0	0	0	64
ENSG00000125508	ENST00000217188	pLoF_damaging_missense	0	0	0	294
ENSG00000125508	ENST00000217188	synonymous	11	0	2	2061
ENSG00000125510	ENST00000349451	damaging_missense	0	3	0	1049
ENSG00000125510	ENST00000349451	other_missense	4	3	1	2345
ENSG00000125510	ENST00000349451	pLoF	0	0	0	44
ENSG00000125510	ENST00000349451	pLoF_damaging_missense	0	3	0	1093
ENSG00000125510	ENST00000349451	synonymous	2	0	1	1006
ENSG00000125520	ENST00000266077	other_missense	16	3	29	3435
ENSG00000125520	ENST00000266077	pLoF	0	0	0	39
ENSG00000125520	ENST00000266077	pLoF_damaging_missense	0	0	0	39
ENSG00000125520	ENST00000266077	synonymous	0	0	1	661
ENSG00000125522	ENST00000369768	damaging_missense	0	0	0	36
ENSG00000125522	ENST00000369768	other_missense	13	6	0	3449
ENSG00000125522	ENST00000369768	pLoF_damaging_missense	0	0	0	36
ENSG00000125522	ENST00000369768	synonymous	1	0	0	1338
ENSG00000125531	ENST00000615526	damaging_missense	0	0	0	4
ENSG00000125531	ENST00000615526	other_missense	4	3	0	1936
ENSG00000125531	ENST00000615526	pLoF	0	0	0	35
ENSG00000125531	ENST00000615526	pLoF_damaging_missense	0	0	0	39
ENSG00000125531	ENST00000615526	synonymous	0	0	0	544
ENSG00000125533	ENST00000612929	damaging_missense	0	0	0	109
ENSG00000125533	ENST00000612929	other_missense	1	0	0	632
ENSG00000125533	ENST00000612929	pLoF_damaging_missense	0	0	0	109
ENSG00000125533	ENST00000612929	synonymous	0	0	0	798
ENSG00000125534	ENST00000370179	damaging_missense	0	0	0	12
ENSG00000125534	ENST00000370179	other_missense	2	0	0	897
ENSG00000125534	ENST00000370179	pLoF	0	0	0	26
ENSG00000125534	ENST00000370179	pLoF_damaging_missense	0	0	0	38
ENSG00000125534	ENST00000370179	synonymous	1	4	0	1339
ENSG00000125538	ENST00000263341	damaging_missense	0	0	0	63
ENSG00000125538	ENST00000263341	other_missense	0	0	0	188
ENSG00000125538	ENST00000263341	pLoF	0	0	0	4
ENSG00000125538	ENST00000263341	pLoF_damaging_missense	0	0	0	67
ENSG00000125538	ENST00000263341	synonymous	0	4	0	1614
ENSG00000125571	ENST00000263326	damaging_missense	0	0	0	348
ENSG00000125571	ENST00000263326	other_missense	0	1	0	272
ENSG00000125571	ENST00000263326	pLoF	0	0	0	9
ENSG00000125571	ENST00000263326	pLoF_damaging_missense	0	0	0	357
ENSG00000125571	ENST00000263326	synonymous	0	0	0	299
ENSG00000125611	ENST00000324913	damaging_missense	0	0	0	9
ENSG00000125611	ENST00000324913	other_missense	0	1	0	443
ENSG00000125611	ENST00000324913	pLoF	0	0	0	42
ENSG00000125611	ENST00000324913	pLoF_damaging_missense	0	0	0	51
ENSG00000125611	ENST00000324913	synonymous	0	0	0	141
ENSG00000125618	ENST00000263334	damaging_missense	0	0	0	303
ENSG00000125618	ENST00000263334	other_missense	2	1	4	809
ENSG00000125618	ENST00000263334	pLoF_damaging_missense	0	0	0	303
ENSG00000125618	ENST00000263334	synonymous	4	2	0	2843
ENSG00000125629	ENST00000245787	damaging_missense	0	0	0	6
ENSG00000125629	ENST00000245787	other_missense	0	0	0	159
ENSG00000125629	ENST00000245787	pLoF_damaging_missense	0	0	0	6
ENSG00000125629	ENST00000245787	synonymous	0	3	0	1956
ENSG00000125630	ENST00000541869	damaging_missense	0	1	0	513
ENSG00000125630	ENST00000541869	other_missense	2	0	11	1629
ENSG00000125630	ENST00000541869	pLoF	0	0	0	8
ENSG00000125630	ENST00000541869	pLoF_damaging_missense	0	1	0	521
ENSG00000125630	ENST00000541869	synonymous	5	5	227	2442
ENSG00000125633	ENST00000376300	damaging_missense	0	0	0	36
ENSG00000125633	ENST00000376300	other_missense	4	2	0	1730
ENSG00000125633	ENST00000376300	pLoF	0	0	0	45
ENSG00000125633	ENST00000376300	pLoF_damaging_missense	0	0	0	81
ENSG00000125633	ENST00000376300	synonymous	3	4	0	1721
ENSG00000125637	ENST00000245796	damaging_missense	0	0	0	60
ENSG00000125637	ENST00000245796	other_missense	204	153	1118	12963
ENSG00000125637	ENST00000245796	pLoF	0	0	0	85
ENSG00000125637	ENST00000245796	pLoF_damaging_missense	0	0	0	145
ENSG00000125637	ENST00000245796	synonymous	1	1	0	1154
ENSG00000125648	ENST00000301454	damaging_missense	0	0	0	503
ENSG00000125648	ENST00000301454	other_missense	1	0	0	633
ENSG00000125648	ENST00000301454	pLoF	0	0	0	22
ENSG00000125648	ENST00000301454	pLoF_damaging_missense	0	0	0	525
ENSG00000125648	ENST00000301454	synonymous	130	226	117	15118
ENSG00000125650	ENST00000245810	damaging_missense	0	0	0	47
ENSG00000125650	ENST00000245810	other_missense	1	0	2	785
ENSG00000125650	ENST00000245810	pLoF	0	0	0	49
ENSG00000125650	ENST00000245810	pLoF_damaging_missense	0	0	0	96
ENSG00000125650	ENST00000245810	synonymous	2	1	0	1216
ENSG00000125651	ENST00000394456	damaging_missense	0	0	0	10
ENSG00000125651	ENST00000394456	other_missense	4	1	87	1118
ENSG00000125651	ENST00000394456	pLoF	0	8	0	2313
ENSG00000125651	ENST00000394456	pLoF_damaging_missense	1	8	0	2321
ENSG00000125651	ENST00000394456	synonymous	7	3	10	2472
ENSG00000125652	ENST00000245812	damaging_missense	0	0	0	29
ENSG00000125652	ENST00000245812	other_missense	0	0	0	400
ENSG00000125652	ENST00000245812	pLoF	0	0	0	40
ENSG00000125652	ENST00000245812	pLoF_damaging_missense	0	0	0	69
ENSG00000125652	ENST00000245812	synonymous	0	0	0	241
ENSG00000125656	ENST00000245816	damaging_missense	0	0	0	47
ENSG00000125656	ENST00000245816	other_missense	0	0	11	380
ENSG00000125656	ENST00000245816	pLoF	0	0	0	6
ENSG00000125656	ENST00000245816	pLoF_damaging_missense	0	0	0	53
ENSG00000125656	ENST00000245816	synonymous	0	0	0	350
ENSG00000125657	ENST00000245817	damaging_missense	0	4	0	1640
ENSG00000125657	ENST00000245817	other_missense	3	0	0	1616
ENSG00000125657	ENST00000245817	pLoF	0	0	0	4
ENSG00000125657	ENST00000245817	pLoF_damaging_missense	0	4	0	1644
ENSG00000125657	ENST00000245817	synonymous	0	0	1	570
ENSG00000125686	ENST00000300651	damaging_missense	0	0	0	42
ENSG00000125686	ENST00000300651	other_missense	7	1	3	2924
ENSG00000125686	ENST00000300651	pLoF	0	0	3	2
ENSG00000125686	ENST00000300651	pLoF_damaging_missense	0	0	3	44
ENSG00000125686	ENST00000300651	synonymous	4	1	0	814
ENSG00000125691	ENST00000479035	damaging_missense	0	0	0	38
ENSG00000125691	ENST00000479035	other_missense	0	0	0	151
ENSG00000125691	ENST00000479035	pLoF_damaging_missense	0	0	0	38
ENSG00000125691	ENST00000479035	synonymous	0	0	0	63
ENSG00000125695	ENST00000580553	damaging_missense	0	0	0	22
ENSG00000125695	ENST00000580553	other_missense	0	0	0	14
ENSG00000125695	ENST00000580553	pLoF_damaging_missense	0	0	0	22
ENSG00000125695	ENST00000580553	synonymous	0	0	0	95
ENSG00000125703	ENST00000317868	damaging_missense	0	0	0	181
ENSG00000125703	ENST00000317868	other_missense	9	5	1	2864
ENSG00000125703	ENST00000317868	pLoF	0	2	0	1216
ENSG00000125703	ENST00000317868	pLoF_damaging_missense	2	2	0	1393
ENSG00000125703	ENST00000317868	synonymous	0	0	0	634
ENSG00000125726	ENST00000423145	damaging_missense	0	0	0	10
ENSG00000125726	ENST00000423145	other_missense	0	0	0	500
ENSG00000125726	ENST00000423145	pLoF	0	0	0	10
ENSG00000125726	ENST00000423145	pLoF_damaging_missense	0	0	0	20
ENSG00000125726	ENST00000423145	synonymous	0	1	0	188
ENSG00000125730	ENST00000245907	damaging_missense	0	0	0	178
ENSG00000125730	ENST00000245907	other_missense	76	5	52	6882
ENSG00000125730	ENST00000245907	pLoF	0	0	0	87
ENSG00000125730	ENST00000245907	pLoF_damaging_missense	0	0	0	265
ENSG00000125730	ENST00000245907	synonymous	79	8	67	7660
ENSG00000125731	ENST00000245908	damaging_missense	0	0	0	63
ENSG00000125731	ENST00000245908	other_missense	76	9	58	7193
ENSG00000125731	ENST00000245908	pLoF	0	1	0	196
ENSG00000125731	ENST00000245908	pLoF_damaging_missense	0	1	0	259
ENSG00000125731	ENST00000245908	synonymous	0	1	0	876
ENSG00000125733	ENST00000313244	damaging_missense	0	0	0	22
ENSG00000125733	ENST00000313244	other_missense	4	0	18	1875
ENSG00000125733	ENST00000313244	pLoF	0	0	0	36
ENSG00000125733	ENST00000313244	pLoF_damaging_missense	0	0	0	58
ENSG00000125733	ENST00000313244	synonymous	3	0	1	1050
ENSG00000125734	ENST00000264080	other_missense	65	22	2762	4695
ENSG00000125734	ENST00000264080	pLoF	0	0	0	202
ENSG00000125734	ENST00000264080	pLoF_damaging_missense	0	0	0	202
ENSG00000125734	ENST00000264080	synonymous	6	3	47	1904
ENSG00000125735	ENST00000599359	damaging_missense	0	0	0	19
ENSG00000125735	ENST00000599359	other_missense	0	0	0	565
ENSG00000125735	ENST00000599359	pLoF	0	0	0	9
ENSG00000125735	ENST00000599359	pLoF_damaging_missense	0	0	0	28
ENSG00000125735	ENST00000599359	synonymous	1	1	0	837
ENSG00000125740	ENST00000353609	damaging_missense	0	0	0	1
ENSG00000125740	ENST00000353609	other_missense	1	0	0	660
ENSG00000125740	ENST00000353609	pLoF_damaging_missense	0	0	0	1
ENSG00000125740	ENST00000353609	synonymous	0	0	0	336
ENSG00000125741	ENST00000323060	damaging_missense	0	0	0	48
ENSG00000125741	ENST00000323060	other_missense	0	0	0	392
ENSG00000125741	ENST00000323060	pLoF_damaging_missense	0	0	0	48
ENSG00000125741	ENST00000323060	synonymous	0	0	0	135
ENSG00000125743	ENST00000342669	damaging_missense	0	0	0	4
ENSG00000125743	ENST00000342669	other_missense	0	0	0	40
ENSG00000125743	ENST00000342669	pLoF_damaging_missense	0	0	0	4
ENSG00000125743	ENST00000342669	synonymous	0	0	0	205
ENSG00000125744	ENST00000245923	other_missense	2	0	11	2040
ENSG00000125744	ENST00000245923	pLoF	0	0	0	29
ENSG00000125744	ENST00000245923	pLoF_damaging_missense	0	0	0	29
ENSG00000125744	ENST00000245923	synonymous	15	12	0	4690
ENSG00000125746	ENST00000587152	damaging_missense	0	0	0	52
ENSG00000125746	ENST00000587152	other_missense	11	2	46	3580
ENSG00000125746	ENST00000587152	pLoF	0	0	0	119
ENSG00000125746	ENST00000587152	pLoF_damaging_missense	0	0	0	171
ENSG00000125746	ENST00000587152	synonymous	106	114	7	12417
ENSG00000125753	ENST00000245932	damaging_missense	0	0	0	3
ENSG00000125753	ENST00000245932	other_missense	1	0	0	654
ENSG00000125753	ENST00000245932	pLoF	0	0	0	5
ENSG00000125753	ENST00000245932	pLoF_damaging_missense	0	0	0	8
ENSG00000125753	ENST00000245932	synonymous	20	320	12	21324
ENSG00000125755	ENST00000245934	damaging_missense	0	0	0	71
ENSG00000125755	ENST00000245934	other_missense	9	0	7	2456
ENSG00000125755	ENST00000245934	pLoF	0	0	0	8
ENSG00000125755	ENST00000245934	pLoF_damaging_missense	0	0	0	79
ENSG00000125755	ENST00000245934	synonymous	121	16	35	9023
ENSG00000125772	ENST00000379019	damaging_missense	0	0	0	46
ENSG00000125772	ENST00000379019	other_missense	0	0	0	445
ENSG00000125772	ENST00000379019	pLoF	0	0	0	3
ENSG00000125772	ENST00000379019	pLoF_damaging_missense	0	0	0	49
ENSG00000125772	ENST00000379019	synonymous	0	0	0	336
ENSG00000125775	ENST00000381812	damaging_missense	0	7	0	2500
ENSG00000125775	ENST00000381812	other_missense	1	0	8	1020
ENSG00000125775	ENST00000381812	pLoF	0	1	0	1409
ENSG00000125775	ENST00000381812	pLoF_damaging_missense	10	8	0	3889
ENSG00000125775	ENST00000381812	synonymous	6	12	0	3557
ENSG00000125779	ENST00000316562	damaging_missense	0	0	0	347
ENSG00000125779	ENST00000316562	other_missense	4	3	4	1367
ENSG00000125779	ENST00000316562	pLoF	0	0	0	100
ENSG00000125779	ENST00000316562	pLoF_damaging_missense	0	0	0	447
ENSG00000125779	ENST00000316562	synonymous	0	0	26	572
ENSG00000125780	ENST00000381458	damaging_missense	0	0	0	524
ENSG00000125780	ENST00000381458	other_missense	18	2	78	3772
ENSG00000125780	ENST00000381458	pLoF	0	1	0	114
ENSG00000125780	ENST00000381458	pLoF_damaging_missense	0	1	0	638
ENSG00000125780	ENST00000381458	synonymous	9	2	0	2162
ENSG00000125787	ENST00000245983	damaging_missense	0	0	0	13
ENSG00000125787	ENST00000245983	other_missense	1	1	0	979
ENSG00000125787	ENST00000245983	pLoF	0	0	0	208
ENSG00000125787	ENST00000245983	pLoF_damaging_missense	0	0	0	221
ENSG00000125787	ENST00000245983	synonymous	0	0	0	123
ENSG00000125788	ENST00000382398	damaging_missense	0	0	0	122
ENSG00000125788	ENST00000382398	other_missense	3	18	95	4142
ENSG00000125788	ENST00000382398	pLoF	0	0	0	2
ENSG00000125788	ENST00000382398	pLoF_damaging_missense	0	0	0	124
ENSG00000125788	ENST00000382398	synonymous	0	0	92	148
ENSG00000125798	ENST00000419308	damaging_missense	0	0	0	91
ENSG00000125798	ENST00000419308	other_missense	7	5	16	2594
ENSG00000125798	ENST00000419308	pLoF_damaging_missense	0	0	0	91
ENSG00000125798	ENST00000419308	synonymous	29	211	11092	1229
ENSG00000125810	ENST00000246006	damaging_missense	0	0	0	56
ENSG00000125810	ENST00000246006	other_missense	9	3	9	3071
ENSG00000125810	ENST00000246006	pLoF	0	0	0	121
ENSG00000125810	ENST00000246006	pLoF_damaging_missense	0	0	0	177
ENSG00000125810	ENST00000246006	synonymous	1	0	12	907
ENSG00000125812	ENST00000338121	damaging_missense	0	0	0	62
ENSG00000125812	ENST00000338121	other_missense	2	0	1	1679
ENSG00000125812	ENST00000338121	pLoF	0	0	0	20
ENSG00000125812	ENST00000338121	pLoF_damaging_missense	0	0	0	82
ENSG00000125812	ENST00000338121	synonymous	22	41	41	6309
ENSG00000125813	ENST00000398485	damaging_missense	1	0	0	670
ENSG00000125813	ENST00000398485	other_missense	3	2	87	2376
ENSG00000125813	ENST00000398485	pLoF	0	0	0	168
ENSG00000125813	ENST00000398485	pLoF_damaging_missense	2	0	0	836
ENSG00000125813	ENST00000398485	synonymous	1	3	59	1397
ENSG00000125814	ENST00000617876	damaging_missense	0	0	0	146
ENSG00000125814	ENST00000617876	other_missense	2	1	0	965
ENSG00000125814	ENST00000617876	pLoF	0	0	0	7
ENSG00000125814	ENST00000617876	pLoF_damaging_missense	0	0	0	153
ENSG00000125814	ENST00000617876	synonymous	0	0	0	149
ENSG00000125815	ENST00000246012	damaging_missense	0	0	0	3
ENSG00000125815	ENST00000246012	other_missense	0	1	1	495
ENSG00000125815	ENST00000246012	pLoF	0	0	0	57
ENSG00000125815	ENST00000246012	pLoF_damaging_missense	0	0	0	60
ENSG00000125815	ENST00000246012	synonymous	0	165711	9	10691
ENSG00000125816	ENST00000351817	damaging_missense	0	0	0	284
ENSG00000125816	ENST00000351817	other_missense	7	3	7	2298
ENSG00000125816	ENST00000351817	pLoF	0	0	0	8
ENSG00000125816	ENST00000351817	pLoF_damaging_missense	0	0	0	292
ENSG00000125816	ENST00000351817	synonymous	2	0	0	1085
ENSG00000125817	ENST00000379751	damaging_missense	0	0	0	2
ENSG00000125817	ENST00000379751	other_missense	0	0	0	609
ENSG00000125817	ENST00000379751	pLoF	0	0	0	3
ENSG00000125817	ENST00000379751	pLoF_damaging_missense	0	0	0	5
ENSG00000125817	ENST00000379751	synonymous	16	12	9	4572
ENSG00000125818	ENST00000335877	damaging_missense	0	0	0	1000
ENSG00000125818	ENST00000335877	other_missense	5	0	3	1296
ENSG00000125818	ENST00000335877	pLoF	0	1	0	39
ENSG00000125818	ENST00000335877	pLoF_damaging_missense	1	1	0	1037
ENSG00000125818	ENST00000335877	synonymous	0	0	0	100
ENSG00000125820	ENST00000377142	damaging_missense	0	0	0	34
ENSG00000125820	ENST00000377142	other_missense	2	0	87	357
ENSG00000125820	ENST00000377142	pLoF_damaging_missense	0	0	0	34
ENSG00000125820	ENST00000377142	synonymous	0	1	0	164
ENSG00000125821	ENST00000377452	damaging_missense	0	0	0	603
ENSG00000125821	ENST00000377452	other_missense	0	0	0	391
ENSG00000125821	ENST00000377452	pLoF	0	0	0	5
ENSG00000125821	ENST00000377452	pLoF_damaging_missense	0	0	0	608
ENSG00000125821	ENST00000377452	synonymous	0	0	0	387
ENSG00000125823	ENST00000347397	damaging_missense	0	0	0	1
ENSG00000125823	ENST00000347397	other_missense	0	0	0	388
ENSG00000125823	ENST00000347397	pLoF	0	0	0	165
ENSG00000125823	ENST00000347397	pLoF_damaging_missense	0	0	0	166
ENSG00000125823	ENST00000347397	synonymous	6	352	6	14512
ENSG00000125826	ENST00000356286	damaging_missense	0	0	0	9
ENSG00000125826	ENST00000356286	other_missense	4	0	9	1200
ENSG00000125826	ENST00000356286	pLoF	0	0	0	41
ENSG00000125826	ENST00000356286	pLoF_damaging_missense	0	0	0	50
ENSG00000125826	ENST00000356286	synonymous	4	1	0	1047
ENSG00000125827	ENST00000246024	damaging_missense	0	0	0	3
ENSG00000125827	ENST00000246024	other_missense	1	0	0	453
ENSG00000125827	ENST00000246024	pLoF	0	0	0	9
ENSG00000125827	ENST00000246024	pLoF_damaging_missense	0	0	0	12
ENSG00000125827	ENST00000246024	synonymous	0	0	0	461
ENSG00000125831	ENST00000377009	damaging_missense	0	0	0	1
ENSG00000125831	ENST00000377009	other_missense	0	0	0	307
ENSG00000125831	ENST00000377009	pLoF	0	0	0	10
ENSG00000125831	ENST00000377009	pLoF_damaging_missense	0	0	0	11
ENSG00000125831	ENST00000377009	synonymous	0	0	0	149
ENSG00000125834	ENST00000381482	damaging_missense	0	0	0	4
ENSG00000125834	ENST00000381482	other_missense	2	0	0	732
ENSG00000125834	ENST00000381482	pLoF	0	0	0	16
ENSG00000125834	ENST00000381482	pLoF_damaging_missense	0	0	0	20
ENSG00000125834	ENST00000381482	synonymous	23	183	10693	1168
ENSG00000125835	ENST00000438552	damaging_missense	0	0	0	2
ENSG00000125835	ENST00000438552	other_missense	0	0	0	709
ENSG00000125835	ENST00000438552	pLoF_damaging_missense	0	0	0	2
ENSG00000125835	ENST00000438552	synonymous	0	0	2	402
ENSG00000125841	ENST00000382291	other_missense	0	0	0	472
ENSG00000125841	ENST00000382291	pLoF	0	0	0	43
ENSG00000125841	ENST00000382291	pLoF_damaging_missense	0	0	0	43
ENSG00000125841	ENST00000382291	synonymous	0	0	0	217
ENSG00000125843	ENST00000615891	damaging_missense	0	0	0	3
ENSG00000125843	ENST00000615891	other_missense	0	0	12	842
ENSG00000125843	ENST00000615891	pLoF	0	0	0	35
ENSG00000125843	ENST00000615891	pLoF_damaging_missense	0	0	0	38
ENSG00000125843	ENST00000615891	synonymous	0	0	0	257
ENSG00000125844	ENST00000377807	damaging_missense	0	0	0	41
ENSG00000125844	ENST00000377807	other_missense	91	12	75	7958
ENSG00000125844	ENST00000377807	pLoF	0	0	0	9
ENSG00000125844	ENST00000377807	pLoF_damaging_missense	0	0	0	50
ENSG00000125844	ENST00000377807	synonymous	8	11	3	3938
ENSG00000125845	ENST00000378827	damaging_missense	0	0	0	138
ENSG00000125845	ENST00000378827	other_missense	1	1	0	492
ENSG00000125845	ENST00000378827	pLoF_damaging_missense	0	0	0	138
ENSG00000125845	ENST00000378827	synonymous	0	0	0	373
ENSG00000125846	ENST00000535822	damaging_missense	0	0	0	7
ENSG00000125846	ENST00000535822	other_missense	2	174652	20	1909
ENSG00000125846	ENST00000535822	pLoF	0	0	0	14
ENSG00000125846	ENST00000535822	pLoF_damaging_missense	0	0	0	21
ENSG00000125846	ENST00000535822	synonymous	1	0	0	1298
ENSG00000125848	ENST00000378053	damaging_missense	0	0	0	27
ENSG00000125848	ENST00000378053	other_missense	21	158	53	10708
ENSG00000125848	ENST00000378053	pLoF	0	0	0	3
ENSG00000125848	ENST00000378053	pLoF_damaging_missense	0	0	0	30
ENSG00000125848	ENST00000378053	synonymous	2	2	0	1757
ENSG00000125850	ENST00000278780	damaging_missense	0	0	0	13
ENSG00000125850	ENST00000278780	other_missense	15	12	6	3912
ENSG00000125850	ENST00000278780	pLoF	0	0	0	83
ENSG00000125850	ENST00000278780	pLoF_damaging_missense	0	0	0	96
ENSG00000125850	ENST00000278780	synonymous	0	0	2	395
ENSG00000125851	ENST00000262545	damaging_missense	0	0	0	62
ENSG00000125851	ENST00000262545	other_missense	0	0	0	405
ENSG00000125851	ENST00000262545	pLoF_damaging_missense	0	0	0	62
ENSG00000125851	ENST00000262545	synonymous	0	0	0	450
ENSG00000125861	ENST00000319242	damaging_missense	0	2	0	1067
ENSG00000125861	ENST00000319242	other_missense	1	0	0	578
ENSG00000125861	ENST00000319242	pLoF	0	0	0	265
ENSG00000125861	ENST00000319242	pLoF_damaging_missense	0	2	0	1332
ENSG00000125861	ENST00000319242	synonymous	0	0	15	434
ENSG00000125863	ENST00000347364	damaging_missense	0	0	0	239
ENSG00000125863	ENST00000347364	other_missense	15	4	2	3366
ENSG00000125863	ENST00000347364	pLoF	0	0	0	26
ENSG00000125863	ENST00000347364	pLoF_damaging_missense	0	0	0	265
ENSG00000125863	ENST00000347364	synonymous	0	0	0	353
ENSG00000125864	ENST00000377873	damaging_missense	0	0	0	157
ENSG00000125864	ENST00000377873	other_missense	27	4	1357	3024
ENSG00000125864	ENST00000377873	pLoF	0	1	0	726
ENSG00000125864	ENST00000377873	pLoF_damaging_missense	0	1	0	883
ENSG00000125864	ENST00000377873	synonymous	1	0	8	536
ENSG00000125868	ENST00000246069	damaging_missense	0	0	0	3
ENSG00000125868	ENST00000246069	other_missense	0	0	0	69
ENSG00000125868	ENST00000246069	pLoF	0	0	0	5
ENSG00000125868	ENST00000246069	pLoF_damaging_missense	0	0	0	8
ENSG00000125868	ENST00000246069	synonymous	0	0	0	94
ENSG00000125869	ENST00000246070	damaging_missense	0	0	0	8
ENSG00000125869	ENST00000246070	other_missense	0	2	0	785
ENSG00000125869	ENST00000246070	pLoF	0	0	0	44
ENSG00000125869	ENST00000246070	pLoF_damaging_missense	0	0	0	52
ENSG00000125869	ENST00000246070	synonymous	3	3	0	1939
ENSG00000125870	ENST00000246071	other_missense	0	0	0	224
ENSG00000125870	ENST00000246071	pLoF	0	0	0	5
ENSG00000125870	ENST00000246071	pLoF_damaging_missense	0	0	0	5
ENSG00000125870	ENST00000246071	synonymous	1	1	0	1078
ENSG00000125871	ENST00000377710	damaging_missense	0	11	0	2487
ENSG00000125871	ENST00000377710	other_missense	0	1	2	695
ENSG00000125871	ENST00000377710	pLoF	0	0	2	38
ENSG00000125871	ENST00000377710	pLoF_damaging_missense	1	11	2	2523
ENSG00000125871	ENST00000377710	synonymous	0	0	0	474
ENSG00000125872	ENST00000378858	damaging_missense	0	0	0	152
ENSG00000125872	ENST00000378858	other_missense	21	2	44	3871
ENSG00000125872	ENST00000378858	pLoF	0	0	0	38
ENSG00000125872	ENST00000378858	pLoF_damaging_missense	0	0	0	190
ENSG00000125872	ENST00000378858	synonymous	6	2	164	2597
ENSG00000125875	ENST00000354200	damaging_missense	0	0	0	5
ENSG00000125875	ENST00000354200	other_missense	10	135	4	9442
ENSG00000125875	ENST00000354200	pLoF	0	0	0	11
ENSG00000125875	ENST00000354200	pLoF_damaging_missense	0	0	0	16
ENSG00000125875	ENST00000354200	synonymous	0	0	75	526
ENSG00000125877	ENST00000380113	damaging_missense	0	0	0	231
ENSG00000125877	ENST00000380113	other_missense	0	0	0	375
ENSG00000125877	ENST00000380113	pLoF	0	0	0	75
ENSG00000125877	ENST00000380113	pLoF_damaging_missense	0	0	0	306
ENSG00000125877	ENST00000380113	synonymous	1	0	0	469
ENSG00000125878	ENST00000246080	damaging_missense	0	5	0	1363
ENSG00000125878	ENST00000246080	other_missense	0	0	8	249
ENSG00000125878	ENST00000246080	pLoF	0	0	0	34
ENSG00000125878	ENST00000246080	pLoF_damaging_missense	0	5	0	1397
ENSG00000125878	ENST00000246080	synonymous	0	0	0	174
ENSG00000125879	ENST00000246081	damaging_missense	0	0	0	36
ENSG00000125879	ENST00000246081	other_missense	0	0	0	146
ENSG00000125879	ENST00000246081	pLoF	0	0	0	1
ENSG00000125879	ENST00000246081	pLoF_damaging_missense	0	0	0	37
ENSG00000125879	ENST00000246081	synonymous	0	0	0	323
ENSG00000125885	ENST00000378886	damaging_missense	0	0	0	272
ENSG00000125885	ENST00000378886	other_missense	12	3	365	3772
ENSG00000125885	ENST00000378886	pLoF	0	0	0	134
ENSG00000125885	ENST00000378886	pLoF_damaging_missense	0	0	0	406
ENSG00000125885	ENST00000378886	synonymous	6	11	3	3348
ENSG00000125888	ENST00000545418	damaging_missense	0	0	0	11
ENSG00000125888	ENST00000545418	other_missense	28	161838	6	14377
ENSG00000125888	ENST00000545418	pLoF	0	0	0	31
ENSG00000125888	ENST00000545418	pLoF_damaging_missense	0	0	0	42
ENSG00000125888	ENST00000545418	synonymous	2	7	6	1887
ENSG00000125895	ENST00000381894	damaging_missense	0	0	0	2
ENSG00000125895	ENST00000381894	other_missense	1	3	0	2277
ENSG00000125895	ENST00000381894	pLoF	0	0	0	6
ENSG00000125895	ENST00000381894	pLoF_damaging_missense	0	0	0	8
ENSG00000125895	ENST00000381894	synonymous	0	0	0	267
ENSG00000125898	ENST00000304189	damaging_missense	0	0	0	5
ENSG00000125898	ENST00000304189	other_missense	18	5	8	4617
ENSG00000125898	ENST00000304189	pLoF	0	0	0	6
ENSG00000125898	ENST00000304189	pLoF_damaging_missense	0	0	0	11
ENSG00000125898	ENST00000304189	synonymous	0	0	0	299
ENSG00000125900	ENST00000381623	other_missense	0	0	0	326
ENSG00000125900	ENST00000381623	pLoF	0	0	0	30
ENSG00000125900	ENST00000381623	pLoF_damaging_missense	0	0	0	30
ENSG00000125900	ENST00000381623	synonymous	2	5	0	2371
ENSG00000125901	ENST00000380325	damaging_missense	0	0	0	2
ENSG00000125901	ENST00000380325	other_missense	4	1	0	1210
ENSG00000125901	ENST00000380325	pLoF	0	0	0	62
ENSG00000125901	ENST00000380325	pLoF_damaging_missense	0	0	0	64
ENSG00000125901	ENST00000380325	synonymous	0	0	0	830
ENSG00000125903	ENST00000246105	damaging_missense	0	0	0	21
ENSG00000125903	ENST00000246105	other_missense	1	5	0	1531
ENSG00000125903	ENST00000246105	pLoF	0	0	0	18
ENSG00000125903	ENST00000246105	pLoF_damaging_missense	0	0	0	39
ENSG00000125903	ENST00000246105	synonymous	0	0	0	51
ENSG00000125910	ENST00000246115	damaging_missense	0	0	0	57
ENSG00000125910	ENST00000246115	other_missense	45	13	10	6300
ENSG00000125910	ENST00000246115	pLoF_damaging_missense	0	0	0	57
ENSG00000125910	ENST00000246115	synonymous	49	13	11	5797
ENSG00000125912	ENST00000246117	damaging_missense	0	0	0	44
ENSG00000125912	ENST00000246117	other_missense	1	0	3	1522
ENSG00000125912	ENST00000246117	pLoF	0	0	0	5
ENSG00000125912	ENST00000246117	pLoF_damaging_missense	0	0	0	49
ENSG00000125912	ENST00000246117	synonymous	102	247	251	14866
ENSG00000125944	ENST00000374616	other_missense	0	0	0	386
ENSG00000125944	ENST00000374616	synonymous	1	2	0	2188
ENSG00000125945	ENST00000314011	damaging_missense	0	0	0	10
ENSG00000125945	ENST00000314011	other_missense	0	0	0	488
ENSG00000125945	ENST00000314011	pLoF	0	0	0	8
ENSG00000125945	ENST00000314011	pLoF_damaging_missense	0	0	0	18
ENSG00000125945	ENST00000314011	synonymous	1	0	0	339
ENSG00000125952	ENST00000358664	damaging_missense	0	0	0	13
ENSG00000125952	ENST00000358664	other_missense	0	0	0	155
ENSG00000125952	ENST00000358664	pLoF_damaging_missense	0	0	0	13
ENSG00000125952	ENST00000358664	synonymous	0	1	0	81
ENSG00000125954	ENST00000549987	damaging_missense	0	1	0	507
ENSG00000125954	ENST00000549987	other_missense	7	6	3	3272
ENSG00000125954	ENST00000549987	pLoF	0	1	0	45
ENSG00000125954	ENST00000549987	pLoF_damaging_missense	0	2	0	552
ENSG00000125954	ENST00000549987	synonymous	0	0	0	424
ENSG00000125965	ENST00000374372	damaging_missense	0	0	0	135
ENSG00000125965	ENST00000374372	other_missense	3	0	18	708
ENSG00000125965	ENST00000374372	pLoF	0	0	0	3
ENSG00000125965	ENST00000374372	pLoF_damaging_missense	0	0	0	138
ENSG00000125965	ENST00000374372	synonymous	25	159786	44	16249
ENSG00000125966	ENST00000246186	damaging_missense	0	0	0	217
ENSG00000125966	ENST00000246186	other_missense	4	1	6	2749
ENSG00000125966	ENST00000246186	pLoF	0	0	0	15
ENSG00000125966	ENST00000246186	pLoF_damaging_missense	0	0	0	232
ENSG00000125966	ENST00000246186	synonymous	9	3	0	3039
ENSG00000125967	ENST00000246190	damaging_missense	0	0	0	10
ENSG00000125967	ENST00000246190	other_missense	3	0	24	2209
ENSG00000125967	ENST00000246190	pLoF	0	0	0	10
ENSG00000125967	ENST00000246190	pLoF_damaging_missense	0	0	0	20
ENSG00000125967	ENST00000246190	synonymous	0	0	0	664
ENSG00000125968	ENST00000376112	damaging_missense	0	0	0	604
ENSG00000125968	ENST00000376112	other_missense	2	0	0	914
ENSG00000125968	ENST00000376112	pLoF	0	0	0	23
ENSG00000125968	ENST00000376112	pLoF_damaging_missense	0	0	0	627
ENSG00000125968	ENST00000376112	synonymous	0	0	0	222
ENSG00000125970	ENST00000246194	damaging_missense	0	0	0	6
ENSG00000125970	ENST00000246194	other_missense	4	7	0	3188
ENSG00000125970	ENST00000246194	pLoF	0	0	0	4
ENSG00000125970	ENST00000246194	pLoF_damaging_missense	0	0	0	10
ENSG00000125970	ENST00000246194	synonymous	2	1	0	1171
ENSG00000125971	ENST00000357156	damaging_missense	0	0	0	3
ENSG00000125971	ENST00000357156	other_missense	0	0	0	113
ENSG00000125971	ENST00000357156	pLoF_damaging_missense	0	0	0	3
ENSG00000125971	ENST00000357156	synonymous	0	0	0	10
ENSG00000125975	ENST00000444723	other_missense	0	0	0	228
ENSG00000125975	ENST00000444723	pLoF	0	0	0	16
ENSG00000125975	ENST00000444723	pLoF_damaging_missense	0	0	0	16
ENSG00000125975	ENST00000444723	synonymous	0	0	0	389
ENSG00000125977	ENST00000374980	damaging_missense	0	0	0	5
ENSG00000125977	ENST00000374980	other_missense	0	0	0	300
ENSG00000125977	ENST00000374980	pLoF_damaging_missense	0	0	0	5
ENSG00000125977	ENST00000374980	synonymous	0	5	0	2284
ENSG00000125991	ENST00000357394	damaging_missense	0	0	0	27
ENSG00000125991	ENST00000357394	other_missense	1	0	0	447
ENSG00000125991	ENST00000357394	pLoF	0	0	0	19
ENSG00000125991	ENST00000357394	pLoF_damaging_missense	0	0	0	46
ENSG00000125991	ENST00000357394	synonymous	1	0	0	498
ENSG00000125995	ENST00000374078	damaging_missense	0	0	0	2
ENSG00000125995	ENST00000374078	other_missense	0	8	0	2083
ENSG00000125995	ENST00000374078	pLoF	0	0	0	3
ENSG00000125995	ENST00000374078	pLoF_damaging_missense	0	0	0	5
ENSG00000125995	ENST00000374078	synonymous	0	0	0	24
ENSG00000125998	ENST00000374408	damaging_missense	0	0	0	77
ENSG00000125998	ENST00000374408	other_missense	46	5	325	5868
ENSG00000125998	ENST00000374408	pLoF	0	0	0	40
ENSG00000125998	ENST00000374408	pLoF_damaging_missense	0	0	8	101
ENSG00000125998	ENST00000374408	synonymous	7	0	8	2008
ENSG00000125999	ENST00000253354	damaging_missense	0	0	0	1
ENSG00000125999	ENST00000253354	other_missense	8	1	318	1806
ENSG00000125999	ENST00000253354	pLoF	0	0	12	22
ENSG00000125999	ENST00000253354	pLoF_damaging_missense	0	0	12	23
ENSG00000125999	ENST00000253354	synonymous	5	2	2	1721
ENSG00000126001	ENST00000397527	damaging_missense	0	0	0	3
ENSG00000126001	ENST00000397527	other_missense	76	3	449	6665
ENSG00000126001	ENST00000397527	pLoF	0	0	2	334
ENSG00000126001	ENST00000397527	pLoF_damaging_missense	0	0	2	337
ENSG00000126001	ENST00000397527	synonymous	1	176585	0	1
ENSG00000126003	ENST00000246229	damaging_missense	0	0	0	13
ENSG00000126003	ENST00000246229	other_missense	2	3	1	1847
ENSG00000126003	ENST00000246229	pLoF_damaging_missense	0	0	0	13
ENSG00000126003	ENST00000246229	synonymous	0	1	0	736
ENSG00000126062	ENST00000266025	damaging_missense	0	0	0	26
ENSG00000126062	ENST00000266025	other_missense	1	0	12	615
ENSG00000126062	ENST00000266025	pLoF	0	0	0	15
ENSG00000126062	ENST00000266025	pLoF_damaging_missense	0	0	0	41
ENSG00000126062	ENST00000266025	synonymous	2	2	1	873
ENSG00000126067	ENST00000373237	damaging_missense	0	0	0	14
ENSG00000126067	ENST00000373237	other_missense	1	1	11	1115
ENSG00000126067	ENST00000373237	pLoF_damaging_missense	0	0	0	14
ENSG00000126067	ENST00000373237	synonymous	0	0	0	50
ENSG00000126070	ENST00000373191	damaging_missense	0	0	0	15
ENSG00000126070	ENST00000373191	other_missense	1	0	1	354
ENSG00000126070	ENST00000373191	pLoF_damaging_missense	0	0	0	15
ENSG00000126070	ENST00000373191	synonymous	34	9	3	5073
ENSG00000126088	ENST00000246337	damaging_missense	0	0	15	200
ENSG00000126088	ENST00000246337	other_missense	1	3	5	2468
ENSG00000126088	ENST00000246337	pLoF	0	0	0	24
ENSG00000126088	ENST00000246337	pLoF_damaging_missense	0	0	15	224
ENSG00000126088	ENST00000246337	synonymous	1	15	0	2697
ENSG00000126091	ENST00000262915	damaging_missense	0	0	0	4
ENSG00000126091	ENST00000262915	other_missense	5	1	0	1414
ENSG00000126091	ENST00000262915	pLoF	0	0	0	21
ENSG00000126091	ENST00000262915	pLoF_damaging_missense	0	0	0	25
ENSG00000126091	ENST00000262915	synonymous	3	6	0	3603
ENSG00000126106	ENST00000372237	damaging_missense	0	0	0	85
ENSG00000126106	ENST00000372237	other_missense	10	8	3	3373
ENSG00000126106	ENST00000372237	pLoF	0	0	0	7
ENSG00000126106	ENST00000372237	pLoF_damaging_missense	0	0	0	92
ENSG00000126106	ENST00000372237	synonymous	0	0	0	199
ENSG00000126107	ENST00000372172	damaging_missense	0	0	0	125
ENSG00000126107	ENST00000372172	other_missense	32	16	2365	2907
ENSG00000126107	ENST00000372172	pLoF	0	0	0	31
ENSG00000126107	ENST00000372172	pLoF_damaging_missense	0	0	0	156
ENSG00000126107	ENST00000372172	synonymous	22	21	151	4548
ENSG00000126214	ENST00000452929	damaging_missense	0	0	0	122
ENSG00000126214	ENST00000452929	other_missense	0	0	0	447
ENSG00000126214	ENST00000452929	pLoF	0	0	0	10
ENSG00000126214	ENST00000452929	pLoF_damaging_missense	0	0	0	132
ENSG00000126214	ENST00000452929	synonymous	2	1	0	806
ENSG00000126215	ENST00000553264	damaging_missense	0	0	0	350
ENSG00000126215	ENST00000553264	other_missense	0	0	5	797
ENSG00000126215	ENST00000553264	pLoF	0	0	3	17
ENSG00000126215	ENST00000553264	pLoF_damaging_missense	0	0	3	367
ENSG00000126215	ENST00000553264	synonymous	1	0	0	988
ENSG00000126216	ENST00000261965	damaging_missense	0	0	0	20
ENSG00000126216	ENST00000261965	other_missense	3	0	0	1197
ENSG00000126216	ENST00000261965	pLoF	0	0	0	16
ENSG00000126216	ENST00000261965	pLoF_damaging_missense	0	0	0	36
ENSG00000126216	ENST00000261965	synonymous	0	0	91	788
ENSG00000126217	ENST00000535094	damaging_missense	0	0	0	148
ENSG00000126217	ENST00000535094	other_missense	95	13	82	9218
ENSG00000126217	ENST00000535094	pLoF	0	0	0	72
ENSG00000126217	ENST00000535094	pLoF_damaging_missense	0	0	0	220
ENSG00000126217	ENST00000535094	synonymous	64	10	23	6159
ENSG00000126218	ENST00000375559	damaging_missense	0	0	0	213
ENSG00000126218	ENST00000375559	other_missense	10	2	18	2357
ENSG00000126218	ENST00000375559	pLoF	0	0	0	13
ENSG00000126218	ENST00000375559	pLoF_damaging_missense	0	0	0	226
ENSG00000126218	ENST00000375559	synonymous	15	10	12	4266
ENSG00000126226	ENST00000622406	damaging_missense	0	0	0	15
ENSG00000126226	ENST00000622406	other_missense	0	1	2	824
ENSG00000126226	ENST00000622406	pLoF	0	0	0	93
ENSG00000126226	ENST00000622406	pLoF_damaging_missense	0	0	0	108
ENSG00000126226	ENST00000622406	synonymous	1	1	0	863
ENSG00000126231	ENST00000342783	damaging_missense	0	0	0	260
ENSG00000126231	ENST00000342783	other_missense	191	229	23	16168
ENSG00000126231	ENST00000342783	pLoF	0	0	0	109
ENSG00000126231	ENST00000342783	pLoF_damaging_missense	0	0	0	369
ENSG00000126231	ENST00000342783	synonymous	2	176468	0	117
ENSG00000126233	ENST00000246515	damaging_missense	0	0	0	3
ENSG00000126233	ENST00000246515	other_missense	0	0	0	248
ENSG00000126233	ENST00000246515	pLoF	0	0	0	22
ENSG00000126233	ENST00000246515	pLoF_damaging_missense	0	0	0	25
ENSG00000126233	ENST00000246515	synonymous	0	0	0	260
ENSG00000126243	ENST00000588831	damaging_missense	0	0	0	3
ENSG00000126243	ENST00000588831	other_missense	19	8	0	4691
ENSG00000126243	ENST00000588831	pLoF	0	0	0	14
ENSG00000126243	ENST00000588831	pLoF_damaging_missense	0	0	0	17
ENSG00000126243	ENST00000588831	synonymous	214	426	1008	26862
ENSG00000126246	ENST00000246532	damaging_missense	0	2	0	812
ENSG00000126246	ENST00000246532	other_missense	40	4	2	6139
ENSG00000126246	ENST00000246532	pLoF	0	0	0	29
ENSG00000126246	ENST00000246532	pLoF_damaging_missense	0	2	0	841
ENSG00000126246	ENST00000246532	synonymous	2	3	0	2290
ENSG00000126247	ENST00000246533	damaging_missense	0	0	0	25
ENSG00000126247	ENST00000246533	other_missense	0	0	4	697
ENSG00000126247	ENST00000246533	pLoF	0	0	0	41
ENSG00000126247	ENST00000246533	pLoF_damaging_missense	0	0	0	66
ENSG00000126247	ENST00000246533	synonymous	0	1	0	906
ENSG00000126249	ENST00000246535	damaging_missense	0	0	0	38
ENSG00000126249	ENST00000246535	other_missense	3	0	0	1960
ENSG00000126249	ENST00000246535	pLoF	0	0	0	118
ENSG00000126249	ENST00000246535	pLoF_damaging_missense	0	0	0	156
ENSG00000126249	ENST00000246535	synonymous	0	0	2	259
ENSG00000126254	ENST00000262633	other_missense	1	2	0	1937
ENSG00000126254	ENST00000262633	pLoF	0	0	0	21
ENSG00000126254	ENST00000262633	pLoF_damaging_missense	0	0	0	21
ENSG00000126254	ENST00000262633	synonymous	3	1	0	1498
ENSG00000126259	ENST00000360202	damaging_missense	0	2	0	758
ENSG00000126259	ENST00000360202	other_missense	39	204	605	11948
ENSG00000126259	ENST00000360202	pLoF	0	0	3	762
ENSG00000126259	ENST00000360202	pLoF_damaging_missense	2	2	3	1516
ENSG00000126259	ENST00000360202	synonymous	1	0	20	680
ENSG00000126261	ENST00000246548	damaging_missense	0	0	0	1
ENSG00000126261	ENST00000246548	other_missense	1	2	2	1419
ENSG00000126261	ENST00000246548	pLoF_damaging_missense	0	0	0	1
ENSG00000126261	ENST00000246548	synonymous	4	1	0	1970
ENSG00000126262	ENST00000599180	damaging_missense	0	0	0	63
ENSG00000126262	ENST00000599180	other_missense	1	1	2	1956
ENSG00000126262	ENST00000599180	pLoF_damaging_missense	0	0	0	63
ENSG00000126262	ENST00000599180	synonymous	3	3	4	3013
ENSG00000126264	ENST00000246551	damaging_missense	0	0	0	305
ENSG00000126264	ENST00000246551	other_missense	0	0	0	127
ENSG00000126264	ENST00000246551	pLoF	0	0	0	16
ENSG00000126264	ENST00000246551	pLoF_damaging_missense	0	0	0	321
ENSG00000126264	ENST00000246551	synonymous	0	20	0	3730
ENSG00000126266	ENST00000246553	damaging_missense	0	0	0	65
ENSG00000126266	ENST00000246553	other_missense	1	2	5	1685
ENSG00000126266	ENST00000246553	pLoF_damaging_missense	0	0	0	65
ENSG00000126266	ENST00000246553	synonymous	0	0	0	514
ENSG00000126267	ENST00000246554	damaging_missense	0	0	0	187
ENSG00000126267	ENST00000246554	other_missense	0	0	0	99
ENSG00000126267	ENST00000246554	pLoF	0	0	0	1
ENSG00000126267	ENST00000246554	pLoF_damaging_missense	0	0	1	186
ENSG00000126267	ENST00000246554	synonymous	0	0	0	51
ENSG00000126337	ENST00000328119	damaging_missense	0	0	0	664
ENSG00000126337	ENST00000328119	other_missense	82	26	18	8962
ENSG00000126337	ENST00000328119	pLoF	3	1	0	943
ENSG00000126337	ENST00000328119	pLoF_damaging_missense	3	1	161	1284
ENSG00000126337	ENST00000328119	synonymous	2	0	33	1183
ENSG00000126351	ENST00000264637	damaging_missense	0	0	0	28
ENSG00000126351	ENST00000264637	other_missense	0	0	0	196
ENSG00000126351	ENST00000264637	pLoF	0	0	0	48
ENSG00000126351	ENST00000264637	pLoF_damaging_missense	0	0	0	76
ENSG00000126351	ENST00000264637	synonymous	2	7	0	2169
ENSG00000126353	ENST00000246657	damaging_missense	0	0	0	47
ENSG00000126353	ENST00000246657	other_missense	0	0	0	551
ENSG00000126353	ENST00000246657	pLoF	0	0	0	4
ENSG00000126353	ENST00000246657	pLoF_damaging_missense	0	0	0	51
ENSG00000126353	ENST00000246657	synonymous	3	1	1	1406
ENSG00000126368	ENST00000246672	damaging_missense	0	0	0	377
ENSG00000126368	ENST00000246672	other_missense	4	1	0	1732
ENSG00000126368	ENST00000246672	pLoF	0	0	0	5
ENSG00000126368	ENST00000246672	pLoF_damaging_missense	0	0	0	382
ENSG00000126368	ENST00000246672	synonymous	1	0	7	1119
ENSG00000126391	ENST00000317568	damaging_missense	0	0	0	398
ENSG00000126391	ENST00000317568	other_missense	13	0	0	1964
ENSG00000126391	ENST00000317568	pLoF	0	0	2	46
ENSG00000126391	ENST00000317568	pLoF_damaging_missense	0	0	2	444
ENSG00000126391	ENST00000317568	synonymous	17	3	0	2898
ENSG00000126432	ENST00000265462	damaging_missense	0	0	0	7
ENSG00000126432	ENST00000265462	other_missense	0	176557	0	30
ENSG00000126432	ENST00000265462	pLoF	0	0	0	75
ENSG00000126432	ENST00000265462	pLoF_damaging_missense	0	0	0	82
ENSG00000126432	ENST00000265462	synonymous	0	1	0	344
ENSG00000126453	ENST00000616144	other_missense	0	3	5	1917
ENSG00000126453	ENST00000616144	pLoF	1	0	0	383
ENSG00000126453	ENST00000616144	pLoF_damaging_missense	1	0	0	383
ENSG00000126453	ENST00000616144	synonymous	0	0	0	266
ENSG00000126456	ENST00000601291	damaging_missense	0	0	0	172
ENSG00000126456	ENST00000601291	other_missense	2	16	13	3541
ENSG00000126456	ENST00000601291	pLoF	0	0	0	56
ENSG00000126456	ENST00000601291	pLoF_damaging_missense	0	0	0	228
ENSG00000126456	ENST00000601291	synonymous	1	0	0	673
ENSG00000126457	ENST00000454376	damaging_missense	0	0	0	1
ENSG00000126457	ENST00000454376	other_missense	0	0	0	135
ENSG00000126457	ENST00000454376	pLoF	0	0	0	16
ENSG00000126457	ENST00000454376	pLoF_damaging_missense	0	0	0	17
ENSG00000126457	ENST00000454376	synonymous	2	1	7	838
ENSG00000126458	ENST00000246792	damaging_missense	1	0	0	737
ENSG00000126458	ENST00000246792	other_missense	1	8	0	2892
ENSG00000126458	ENST00000246792	pLoF	0	0	0	111
ENSG00000126458	ENST00000246792	pLoF_damaging_missense	1	0	1	846
ENSG00000126458	ENST00000246792	synonymous	3	0	0	1087
ENSG00000126460	ENST00000246794	damaging_missense	0	0	0	283
ENSG00000126460	ENST00000246794	other_missense	1	0	0	467
ENSG00000126460	ENST00000246794	pLoF	0	0	0	26
ENSG00000126460	ENST00000246794	pLoF_damaging_missense	0	0	0	309
ENSG00000126460	ENST00000246794	synonymous	0	0	0	103
ENSG00000126461	ENST00000360565	other_missense	241	171971	90	4257
ENSG00000126461	ENST00000360565	synonymous	96	22	18	13138
ENSG00000126464	ENST00000418929	other_missense	1057	464	377	29248
ENSG00000126464	ENST00000418929	synonymous	153	25	460	10444
ENSG00000126467	ENST00000246801	other_missense	12	4	2	2921
ENSG00000126467	ENST00000246801	pLoF	0	0	0	4
ENSG00000126467	ENST00000246801	pLoF_damaging_missense	0	0	0	4
ENSG00000126467	ENST00000246801	synonymous	7	3	2	2921
ENSG00000126500	ENST00000246841	damaging_missense	0	0	0	27
ENSG00000126500	ENST00000246841	other_missense	48	5	2	5582
ENSG00000126500	ENST00000246841	pLoF_damaging_missense	0	0	0	27
ENSG00000126500	ENST00000246841	synonymous	8	176567	1	11
ENSG00000126522	ENST00000304874	damaging_missense	1	0	3	1639
ENSG00000126522	ENST00000304874	other_missense	0	2	0	387
ENSG00000126522	ENST00000304874	pLoF	0	0	0	153
ENSG00000126522	ENST00000304874	pLoF_damaging_missense	2	0	3	1790
ENSG00000126522	ENST00000304874	synonymous	4	3	4	2295
ENSG00000126524	ENST00000246868	damaging_missense	0	0	0	243
ENSG00000126524	ENST00000246868	other_missense	0	1	0	612
ENSG00000126524	ENST00000246868	pLoF	0	1	0	1304
ENSG00000126524	ENST00000246868	pLoF_damaging_missense	1	1	1	1543
ENSG00000126524	ENST00000246868	synonymous	0	0	0	1289
ENSG00000126545	ENST00000246891	damaging_missense	0	0	0	13
ENSG00000126545	ENST00000246891	other_missense	1	0	0	656
ENSG00000126545	ENST00000246891	pLoF	0	1	0	106
ENSG00000126545	ENST00000246891	pLoF_damaging_missense	0	1	0	119
ENSG00000126545	ENST00000246891	synonymous	0	0	0	155
ENSG00000126549	ENST00000246895	other_missense	0	0	0	221
ENSG00000126549	ENST00000246895	pLoF	0	0	0	18
ENSG00000126549	ENST00000246895	pLoF_damaging_missense	0	0	0	18
ENSG00000126549	ENST00000246895	synonymous	0	0	0	13
ENSG00000126550	ENST00000511674	other_missense	1	0	0	829
ENSG00000126561	ENST00000345506	damaging_missense	0	0	0	304
ENSG00000126561	ENST00000345506	other_missense	1	1	3	885
ENSG00000126561	ENST00000345506	pLoF	0	0	0	14
ENSG00000126561	ENST00000345506	pLoF_damaging_missense	0	0	0	318
ENSG00000126561	ENST00000345506	synonymous	28	9	9	5182
ENSG00000126562	ENST00000246914	damaging_missense	0	0	0	224
ENSG00000126562	ENST00000246914	other_missense	76	13	373	7265
ENSG00000126562	ENST00000246914	pLoF	0	0	0	410
ENSG00000126562	ENST00000246914	pLoF_damaging_missense	0	0	0	634
ENSG00000126562	ENST00000246914	synonymous	4	0	353	1188
ENSG00000126581	ENST00000361523	damaging_missense	0	0	0	20
ENSG00000126581	ENST00000361523	other_missense	4	1	0	1653
ENSG00000126581	ENST00000361523	pLoF	0	0	0	8
ENSG00000126581	ENST00000361523	pLoF_damaging_missense	0	0	0	28
ENSG00000126581	ENST00000361523	synonymous	0	0	0	419
ENSG00000126583	ENST00000263431	damaging_missense	0	0	0	17
ENSG00000126583	ENST00000263431	other_missense	0	0	5	666
ENSG00000126583	ENST00000263431	pLoF	0	0	0	2
ENSG00000126583	ENST00000263431	pLoF_damaging_missense	0	0	0	19
ENSG00000126583	ENST00000263431	synonymous	573	161812	77	13830
ENSG00000126602	ENST00000246957	damaging_missense	35	18	5	6624
ENSG00000126602	ENST00000246957	other_missense	68	16	177	6984
ENSG00000126602	ENST00000246957	pLoF	0	0	0	349
ENSG00000126602	ENST00000246957	pLoF_damaging_missense	41	18	5	6961
ENSG00000126602	ENST00000246957	synonymous	63	342	27	16179
ENSG00000126603	ENST00000262366	damaging_missense	0	0	0	75
ENSG00000126603	ENST00000262366	other_missense	2	1	1	1604
ENSG00000126603	ENST00000262366	pLoF	0	0	0	2
ENSG00000126603	ENST00000262366	pLoF_damaging_missense	0	0	0	77
ENSG00000126603	ENST00000262366	synonymous	15	164672	168	11516
ENSG00000126653	ENST00000247026	damaging_missense	0	0	0	26
ENSG00000126653	ENST00000247026	other_missense	3	4	0	2380
ENSG00000126653	ENST00000247026	pLoF	0	0	0	29
ENSG00000126653	ENST00000247026	pLoF_damaging_missense	0	0	0	55
ENSG00000126653	ENST00000247026	synonymous	3	0	4	916
ENSG00000126698	ENST00000263697	other_missense	0	0	0	268
ENSG00000126698	ENST00000263697	pLoF	0	0	0	4
ENSG00000126698	ENST00000263697	pLoF_damaging_missense	0	0	0	4
ENSG00000126698	ENST00000263697	synonymous	0	0	0	101
ENSG00000126705	ENST00000374011	damaging_missense	0	0	0	7
ENSG00000126705	ENST00000374011	other_missense	27	173621	88	2833
ENSG00000126705	ENST00000374011	pLoF_damaging_missense	0	0	0	7
ENSG00000126705	ENST00000374011	synonymous	54	10	110	6215
ENSG00000126709	ENST00000339145	damaging_missense	0	0	0	9
ENSG00000126709	ENST00000339145	other_missense	0	1	0	152
ENSG00000126709	ENST00000339145	pLoF	0	0	0	8
ENSG00000126709	ENST00000339145	pLoF_damaging_missense	0	0	0	17
ENSG00000126709	ENST00000339145	synonymous	3	2	18	1577
ENSG00000126746	ENST00000396801	damaging_missense	0	0	0	10
ENSG00000126746	ENST00000396801	other_missense	5	1	11	2035
ENSG00000126746	ENST00000396801	pLoF	0	0	0	1
ENSG00000126746	ENST00000396801	pLoF_damaging_missense	0	0	0	11
ENSG00000126746	ENST00000396801	synonymous	2	1	2	655
ENSG00000126749	ENST00000599672	other_missense	0	0	3	373
ENSG00000126749	ENST00000599672	pLoF	0	0	0	31
ENSG00000126749	ENST00000599672	pLoF_damaging_missense	0	0	0	31
ENSG00000126749	ENST00000599672	synonymous	0	0	0	358
ENSG00000126773	ENST00000406854	damaging_missense	0	0	0	118
ENSG00000126773	ENST00000406854	other_missense	59	11	26	6941
ENSG00000126773	ENST00000406854	pLoF	0	0	0	444
ENSG00000126773	ENST00000406854	pLoF_damaging_missense	0	0	0	562
ENSG00000126773	ENST00000406854	synonymous	5	0	8	1849
ENSG00000126775	ENST00000247178	damaging_missense	0	0	0	54
ENSG00000126775	ENST00000247178	other_missense	3	0	0	1202
ENSG00000126775	ENST00000247178	pLoF	0	0	0	8
ENSG00000126775	ENST00000247178	pLoF_damaging_missense	0	0	0	62
ENSG00000126775	ENST00000247178	synonymous	0	3	0	1035
ENSG00000126777	ENST00000395314	damaging_missense	0	0	0	38
ENSG00000126777	ENST00000395314	other_missense	60	4	317	5574
ENSG00000126777	ENST00000395314	pLoF	0	0	0	16
ENSG00000126777	ENST00000395314	pLoF_damaging_missense	0	0	0	54
ENSG00000126777	ENST00000395314	synonymous	2	2	0	2096
ENSG00000126778	ENST00000247182	damaging_missense	0	0	0	230
ENSG00000126778	ENST00000247182	other_missense	0	0	0	305
ENSG00000126778	ENST00000247182	pLoF	0	0	0	25
ENSG00000126778	ENST00000247182	pLoF_damaging_missense	0	0	0	255
ENSG00000126778	ENST00000247182	synonymous	0	0	0	221
ENSG00000126785	ENST00000316754	damaging_missense	0	0	0	103
ENSG00000126785	ENST00000316754	other_missense	3	0	2	1122
ENSG00000126785	ENST00000316754	pLoF	0	0	0	27
ENSG00000126785	ENST00000316754	pLoF_damaging_missense	0	0	0	130
ENSG00000126785	ENST00000316754	synonymous	0	1	0	250
ENSG00000126787	ENST00000247191	damaging_missense	0	0	0	6
ENSG00000126787	ENST00000247191	other_missense	75	24	122	8059
ENSG00000126787	ENST00000247191	pLoF	0	0	0	49
ENSG00000126787	ENST00000247191	pLoF_damaging_missense	0	0	0	55
ENSG00000126787	ENST00000247191	synonymous	0	1	0	597
ENSG00000126790	ENST00000247194	damaging_missense	1	5	0	1457
ENSG00000126790	ENST00000247194	other_missense	3	0	3	1145
ENSG00000126790	ENST00000247194	pLoF	0	0	0	93
ENSG00000126790	ENST00000247194	pLoF_damaging_missense	1	5	0	1550
ENSG00000126790	ENST00000247194	synonymous	0	1	0	402
ENSG00000126803	ENST00000394709	damaging_missense	0	0	0	1
ENSG00000126803	ENST00000394709	other_missense	0	0	0	920
ENSG00000126803	ENST00000394709	pLoF	0	0	0	3
ENSG00000126803	ENST00000394709	pLoF_damaging_missense	0	0	0	4
ENSG00000126803	ENST00000394709	synonymous	1	0	0	1603
ENSG00000126804	ENST00000554015	other_missense	1	0	0	654
ENSG00000126804	ENST00000554015	pLoF	0	0	0	2
ENSG00000126804	ENST00000554015	pLoF_damaging_missense	0	0	0	2
ENSG00000126804	ENST00000554015	synonymous	0	0	0	278
ENSG00000126814	ENST00000261249	damaging_missense	0	0	0	41
ENSG00000126814	ENST00000261249	other_missense	4	5	2	2205
ENSG00000126814	ENST00000261249	pLoF	0	0	0	366
ENSG00000126814	ENST00000261249	pLoF_damaging_missense	0	0	0	407
ENSG00000126814	ENST00000261249	synonymous	1	0	5	444
ENSG00000126821	ENST00000247225	damaging_missense	0	0	0	8
ENSG00000126821	ENST00000247225	other_missense	0	0	0	701
ENSG00000126821	ENST00000247225	pLoF	0	0	0	6
ENSG00000126821	ENST00000247225	pLoF_damaging_missense	0	0	0	14
ENSG00000126821	ENST00000247225	synonymous	14	7	0	3835
ENSG00000126822	ENST00000247226	damaging_missense	0	0	0	244
ENSG00000126822	ENST00000247226	other_missense	156	27	857	9975
ENSG00000126822	ENST00000247226	pLoF	0	0	0	51
ENSG00000126822	ENST00000247226	pLoF_damaging_missense	0	0	0	295
ENSG00000126822	ENST00000247226	synonymous	3	0	1	994
ENSG00000126838	ENST00000261336	damaging_missense	0	0	0	4
ENSG00000126838	ENST00000261336	other_missense	3	176576	0	8
ENSG00000126838	ENST00000261336	pLoF	3	5	0	1943
ENSG00000126838	ENST00000261336	pLoF_damaging_missense	3	5	2	1943
ENSG00000126838	ENST00000261336	synonymous	16	10	54	3859
ENSG00000126856	ENST00000643008	damaging_missense	0	0	0	3
ENSG00000126856	ENST00000643008	other_missense	2	1	13	1762
ENSG00000126856	ENST00000643008	pLoF	0	0	0	96
ENSG00000126856	ENST00000643008	pLoF_damaging_missense	0	0	0	99
ENSG00000126856	ENST00000643008	synonymous	1	0	0	414
ENSG00000126858	ENST00000358365	damaging_missense	0	0	0	17
ENSG00000126858	ENST00000358365	other_missense	0	0	0	783
ENSG00000126858	ENST00000358365	pLoF	0	0	0	61
ENSG00000126858	ENST00000358365	pLoF_damaging_missense	0	0	0	78
ENSG00000126858	ENST00000358365	synonymous	0	3	0	1146
ENSG00000126860	ENST00000247270	damaging_missense	0	0	0	22
ENSG00000126860	ENST00000247270	other_missense	34	15	12	5277
ENSG00000126860	ENST00000247270	pLoF	0	0	0	63
ENSG00000126860	ENST00000247270	pLoF_damaging_missense	0	0	0	85
ENSG00000126860	ENST00000247270	synonymous	0	0	0	109
ENSG00000126861	ENST00000247271	damaging_missense	0	0	0	13
ENSG00000126861	ENST00000247271	other_missense	0	0	0	488
ENSG00000126861	ENST00000247271	pLoF	0	0	0	4
ENSG00000126861	ENST00000247271	pLoF_damaging_missense	0	0	0	17
ENSG00000126861	ENST00000247271	synonymous	0	0	0	183
ENSG00000126870	ENST00000407559	damaging_missense	0	0	0	217
ENSG00000126870	ENST00000407559	other_missense	5	171916	278	4355
ENSG00000126870	ENST00000407559	pLoF	0	0	0	116
ENSG00000126870	ENST00000407559	pLoF_damaging_missense	0	0	0	333
ENSG00000126870	ENST00000407559	synonymous	4	1	4	2020
ENSG00000126878	ENST00000372309	damaging_missense	0	0	0	9
ENSG00000126878	ENST00000372309	other_missense	1	3	0	2366
ENSG00000126878	ENST00000372309	pLoF	0	0	0	5
ENSG00000126878	ENST00000372309	pLoF_damaging_missense	0	0	0	14
ENSG00000126878	ENST00000372309	synonymous	0	1	0	149
ENSG00000126882	ENST00000372271	damaging_missense	0	0	0	119
ENSG00000126882	ENST00000372271	other_missense	1	0	0	552
ENSG00000126882	ENST00000372271	pLoF	0	0	0	27
ENSG00000126882	ENST00000372271	pLoF_damaging_missense	0	0	0	146
ENSG00000126882	ENST00000372271	synonymous	456	175777	354	0
ENSG00000126883	ENST00000359428	damaging_missense	0	0	0	642
ENSG00000126883	ENST00000359428	other_missense	29	2	72	5115
ENSG00000126883	ENST00000359428	pLoF	0	0	0	244
ENSG00000126883	ENST00000359428	pLoF_damaging_missense	0	0	0	886
ENSG00000126883	ENST00000359428	synonymous	34	5	94	4358
ENSG00000126934	ENST00000262948	damaging_missense	0	0	0	184
ENSG00000126934	ENST00000262948	other_missense	0	0	1	441
ENSG00000126934	ENST00000262948	pLoF	0	0	0	16
ENSG00000126934	ENST00000262948	pLoF_damaging_missense	0	0	0	200
ENSG00000126934	ENST00000262948	synonymous	24	10	2	6828
ENSG00000127022	ENST00000247461	damaging_missense	0	0	0	100
ENSG00000127022	ENST00000247461	other_missense	1	0	8	1817
ENSG00000127022	ENST00000247461	pLoF	0	0	0	4
ENSG00000127022	ENST00000247461	pLoF_damaging_missense	0	0	0	104
ENSG00000127022	ENST00000247461	synonymous	1	4	0	1972
ENSG00000127054	ENST00000540437	damaging_missense	0	0	0	151
ENSG00000127054	ENST00000540437	other_missense	3	0	1	1237
ENSG00000127054	ENST00000540437	pLoF	0	0	0	319
ENSG00000127054	ENST00000540437	pLoF_damaging_missense	0	0	0	470
ENSG00000127054	ENST00000540437	synonymous	3	3	0	2709
ENSG00000127074	ENST00000543215	damaging_missense	0	0	0	37
ENSG00000127074	ENST00000543215	other_missense	0	0	0	262
ENSG00000127074	ENST00000543215	pLoF	0	0	0	58
ENSG00000127074	ENST00000543215	pLoF_damaging_missense	0	0	0	95
ENSG00000127074	ENST00000543215	synonymous	20	121	0	9102
ENSG00000127080	ENST00000287996	damaging_missense	0	0	0	6
ENSG00000127080	ENST00000287996	other_missense	31	11	16	5102
ENSG00000127080	ENST00000287996	pLoF	0	0	0	14
ENSG00000127080	ENST00000287996	pLoF_damaging_missense	0	0	0	20
ENSG00000127080	ENST00000287996	synonymous	2	0	0	906
ENSG00000127081	ENST00000395505	damaging_missense	0	0	0	46
ENSG00000127081	ENST00000395505	other_missense	137	112	7	12137
ENSG00000127081	ENST00000395505	pLoF	0	0	0	27
ENSG00000127081	ENST00000395505	pLoF_damaging_missense	0	0	0	73
ENSG00000127081	ENST00000395505	synonymous	6	6	0	3280
ENSG00000127083	ENST00000375550	damaging_missense	0	0	0	45
ENSG00000127083	ENST00000375550	other_missense	5	5	12	2216
ENSG00000127083	ENST00000375550	pLoF	0	0	12	53
ENSG00000127083	ENST00000375550	pLoF_damaging_missense	0	0	12	98
ENSG00000127083	ENST00000375550	synonymous	0	0	0	852
ENSG00000127084	ENST00000375482	damaging_missense	1	0	0	419
ENSG00000127084	ENST00000375482	other_missense	12	9	8	4156
ENSG00000127084	ENST00000375482	pLoF	0	0	2	16
ENSG00000127084	ENST00000375482	pLoF_damaging_missense	1	0	2	435
ENSG00000127084	ENST00000375482	synonymous	7	175172	18	1386
ENSG00000127124	ENST00000372583	damaging_missense	0	0	0	13
ENSG00000127124	ENST00000372583	other_missense	0	176584	3	0
ENSG00000127124	ENST00000372583	pLoF	0	0	0	50
ENSG00000127124	ENST00000372583	pLoF_damaging_missense	0	0	0	63
ENSG00000127124	ENST00000372583	synonymous	3	176573	11	0
ENSG00000127125	ENST00000372561	damaging_missense	0	0	0	24
ENSG00000127125	ENST00000372561	other_missense	1	1	0	618
ENSG00000127125	ENST00000372561	pLoF	0	0	0	13
ENSG00000127125	ENST00000372561	pLoF_damaging_missense	0	0	0	37
ENSG00000127125	ENST00000372561	synonymous	2	0	7	368
ENSG00000127129	ENST00000372587	damaging_missense	0	1	0	486
ENSG00000127129	ENST00000372587	other_missense	0	6	0	2032
ENSG00000127129	ENST00000372587	pLoF	0	0	0	3
ENSG00000127129	ENST00000372587	pLoF_damaging_missense	0	1	0	489
ENSG00000127129	ENST00000372587	synonymous	1	0	0	894
ENSG00000127152	ENST00000357195	other_missense	1	0	23	1076
ENSG00000127152	ENST00000357195	synonymous	10	1	12	2724
ENSG00000127184	ENST00000509578	damaging_missense	0	0	0	2
ENSG00000127184	ENST00000509578	other_missense	0	0	0	49
ENSG00000127184	ENST00000509578	pLoF	0	0	0	2
ENSG00000127184	ENST00000509578	pLoF_damaging_missense	0	0	0	4
ENSG00000127184	ENST00000509578	synonymous	0	1	0	177
ENSG00000127191	ENST00000247668	damaging_missense	0	0	0	31
ENSG00000127191	ENST00000247668	other_missense	2	0	0	1379
ENSG00000127191	ENST00000247668	pLoF	0	0	0	1
ENSG00000127191	ENST00000247668	pLoF_damaging_missense	0	0	0	32
ENSG00000127191	ENST00000247668	synonymous	9	5	12	2871
ENSG00000127220	ENST00000247706	damaging_missense	0	0	0	7
ENSG00000127220	ENST00000247706	other_missense	3	3	0	2827
ENSG00000127220	ENST00000247706	pLoF	0	0	0	4
ENSG00000127220	ENST00000247706	pLoF_damaging_missense	0	0	0	11
ENSG00000127220	ENST00000247706	synonymous	2	1	0	602
ENSG00000127241	ENST00000296280	damaging_missense	1	0	0	435
ENSG00000127241	ENST00000296280	other_missense	4	1	0	1316
ENSG00000127241	ENST00000296280	pLoF	0	0	0	50
ENSG00000127241	ENST00000296280	pLoF_damaging_missense	1	0	0	485
ENSG00000127241	ENST00000296280	synonymous	0	176518	0	69
ENSG00000127249	ENST00000342695	damaging_missense	1	0	0	451
ENSG00000127249	ENST00000342695	other_missense	20	4	0	4064
ENSG00000127249	ENST00000342695	pLoF	0	0	2	222
ENSG00000127249	ENST00000342695	pLoF_damaging_missense	1	0	2	673
ENSG00000127249	ENST00000342695	synonymous	24	6	2	4114
ENSG00000127252	ENST00000264735	damaging_missense	0	0	0	51
ENSG00000127252	ENST00000264735	other_missense	0	0	4	732
ENSG00000127252	ENST00000264735	pLoF	1	1	0	761
ENSG00000127252	ENST00000264735	pLoF_damaging_missense	1	1	0	812
ENSG00000127252	ENST00000264735	synonymous	1	8	3	1965
ENSG00000127311	ENST00000247815	damaging_missense	0	0	0	42
ENSG00000127311	ENST00000247815	other_missense	211	115	53	14373
ENSG00000127311	ENST00000247815	pLoF	7	109	13	8758
ENSG00000127311	ENST00000247815	pLoF_damaging_missense	8	109	13	8798
ENSG00000127311	ENST00000247815	synonymous	66	36	285	7722
ENSG00000127314	ENST00000250559	damaging_missense	0	0	0	12
ENSG00000127314	ENST00000250559	other_missense	0	0	0	20
ENSG00000127314	ENST00000250559	pLoF_damaging_missense	0	0	0	12
ENSG00000127314	ENST00000250559	synonymous	0	1	0	43
ENSG00000127318	ENST00000538666	damaging_missense	0	0	0	2
ENSG00000127318	ENST00000538666	other_missense	0	1	0	753
ENSG00000127318	ENST00000538666	pLoF_damaging_missense	0	0	0	2
ENSG00000127318	ENST00000538666	synonymous	0	0	0	73
ENSG00000127324	ENST00000393330	damaging_missense	0	0	0	26
ENSG00000127324	ENST00000393330	other_missense	2	0	0	1099
ENSG00000127324	ENST00000393330	pLoF	0	0	0	10
ENSG00000127324	ENST00000393330	pLoF_damaging_missense	0	0	0	36
ENSG00000127324	ENST00000393330	synonymous	0	0	17	55
ENSG00000127325	ENST00000330891	damaging_missense	0	0	0	407
ENSG00000127325	ENST00000330891	other_missense	1	0	0	787
ENSG00000127325	ENST00000330891	pLoF	0	1	246	53
ENSG00000127325	ENST00000330891	pLoF_damaging_missense	1	1	245	459
ENSG00000127325	ENST00000330891	synonymous	4	176490	1	92
ENSG00000127328	ENST00000550536	damaging_missense	0	0	0	14
ENSG00000127328	ENST00000550536	other_missense	0	0	0	584
ENSG00000127328	ENST00000550536	pLoF	0	0	0	22
ENSG00000127328	ENST00000550536	pLoF_damaging_missense	0	0	0	36
ENSG00000127328	ENST00000550536	synonymous	0	0	0	409
ENSG00000127329	ENST00000334414	damaging_missense	0	0	0	93
ENSG00000127329	ENST00000334414	other_missense	215	22	267	12343
ENSG00000127329	ENST00000334414	pLoF	0	0	0	31
ENSG00000127329	ENST00000334414	pLoF_damaging_missense	0	0	0	124
ENSG00000127329	ENST00000334414	synonymous	2707	159474	194	13889
ENSG00000127334	ENST00000344096	damaging_missense	0	0	0	15
ENSG00000127334	ENST00000344096	other_missense	1	3	0	2111
ENSG00000127334	ENST00000344096	pLoF	0	0	0	4
ENSG00000127334	ENST00000344096	pLoF_damaging_missense	0	0	0	19
ENSG00000127334	ENST00000344096	synonymous	2	0	12	783
ENSG00000127337	ENST00000247843	damaging_missense	0	0	0	1
ENSG00000127337	ENST00000247843	other_missense	0	0	0	54
ENSG00000127337	ENST00000247843	pLoF	0	0	0	55
ENSG00000127337	ENST00000247843	pLoF_damaging_missense	0	0	0	56
ENSG00000127337	ENST00000247843	synonymous	3	310	0	13998
ENSG00000127362	ENST00000247879	damaging_missense	0	0	0	6
ENSG00000127362	ENST00000247879	other_missense	1	0	0	748
ENSG00000127362	ENST00000247879	pLoF	0	2	0	1229
ENSG00000127362	ENST00000247879	pLoF_damaging_missense	0	2	0	1235
ENSG00000127362	ENST00000247879	synonymous	0	2	1	1467
ENSG00000127364	ENST00000247881	other_missense	2	0	0	1574
ENSG00000127364	ENST00000247881	pLoF	0	0	0	47
ENSG00000127364	ENST00000247881	pLoF_damaging_missense	0	0	0	47
ENSG00000127364	ENST00000247881	synonymous	0	0	0	343
ENSG00000127366	ENST00000247883	other_missense	11	2	0	2642
ENSG00000127366	ENST00000247883	pLoF	0	0	0	25
ENSG00000127366	ENST00000247883	pLoF_damaging_missense	0	0	0	25
ENSG00000127366	ENST00000247883	synonymous	0	0	0	295
ENSG00000127377	ENST00000337323	damaging_missense	0	0	0	74
ENSG00000127377	ENST00000337323	other_missense	1	0	0	557
ENSG00000127377	ENST00000337323	pLoF	0	1	0	184
ENSG00000127377	ENST00000337323	pLoF_damaging_missense	0	1	0	258
ENSG00000127377	ENST00000337323	synonymous	1	0	0	473
ENSG00000127399	ENST00000359623	other_missense	4	0	1	1531
ENSG00000127399	ENST00000359623	pLoF	0	0	4	43
ENSG00000127399	ENST00000359623	pLoF_damaging_missense	0	0	4	43
ENSG00000127399	ENST00000359623	synonymous	2	1	0	1072
ENSG00000127412	ENST00000265310	damaging_missense	0	0	0	143
ENSG00000127412	ENST00000265310	other_missense	58	173113	31	3369
ENSG00000127412	ENST00000265310	pLoF	0	0	0	80
ENSG00000127412	ENST00000265310	pLoF_damaging_missense	0	0	0	223
ENSG00000127412	ENST00000265310	synonymous	1	0	0	914
ENSG00000127415	ENST00000247933	damaging_missense	1	0	2	767
ENSG00000127415	ENST00000247933	other_missense	21	10	14	4201
ENSG00000127415	ENST00000247933	pLoF	0	0	0	305
ENSG00000127415	ENST00000247933	pLoF_damaging_missense	1	0	2	1072
ENSG00000127415	ENST00000247933	synonymous	2	0	1	1951
ENSG00000127418	ENST00000398484	damaging_missense	0	0	0	65
ENSG00000127418	ENST00000398484	other_missense	4	0	5	1840
ENSG00000127418	ENST00000398484	pLoF	0	0	0	28
ENSG00000127418	ENST00000398484	pLoF_damaging_missense	0	0	0	93
ENSG00000127418	ENST00000398484	synonymous	1	0	0	1753
ENSG00000127419	ENST00000264771	damaging_missense	0	0	0	190
ENSG00000127419	ENST00000264771	other_missense	80	15	45	8532
ENSG00000127419	ENST00000264771	pLoF	0	0	0	44
ENSG00000127419	ENST00000264771	pLoF_damaging_missense	0	0	0	234
ENSG00000127419	ENST00000264771	synonymous	53	6	48	6477
ENSG00000127423	ENST00000538789	other_missense	0	1	5	900
ENSG00000127423	ENST00000538789	pLoF	4	8	301	2304
ENSG00000127423	ENST00000538789	pLoF_damaging_missense	4	8	301	2304
ENSG00000127423	ENST00000538789	synonymous	0	0	0	608
ENSG00000127445	ENST00000247970	damaging_missense	0	0	0	44
ENSG00000127445	ENST00000247970	other_missense	1	0	0	1319
ENSG00000127445	ENST00000247970	pLoF_damaging_missense	0	0	0	44
ENSG00000127445	ENST00000247970	synonymous	0	0	0	378
ENSG00000127452	ENST00000247977	damaging_missense	0	0	0	1
ENSG00000127452	ENST00000247977	other_missense	4	1	0	2363
ENSG00000127452	ENST00000247977	pLoF	0	0	0	23
ENSG00000127452	ENST00000247977	pLoF_damaging_missense	0	0	0	24
ENSG00000127452	ENST00000247977	synonymous	0	0	0	166
ENSG00000127463	ENST00000477853	damaging_missense	0	0	0	137
ENSG00000127463	ENST00000477853	other_missense	5	0	33	1808
ENSG00000127463	ENST00000477853	pLoF	0	0	0	199
ENSG00000127463	ENST00000477853	pLoF_damaging_missense	0	0	0	336
ENSG00000127463	ENST00000477853	synonymous	1	1	37	1210
ENSG00000127472	ENST00000375108	damaging_missense	0	0	1	24
ENSG00000127472	ENST00000375108	other_missense	0	0	0	260
ENSG00000127472	ENST00000375108	pLoF	0	0	0	6
ENSG00000127472	ENST00000375108	pLoF_damaging_missense	0	0	1	30
ENSG00000127472	ENST00000375108	synonymous	0	0	0	834
ENSG00000127481	ENST00000375254	damaging_missense	0	0	0	375
ENSG00000127481	ENST00000375254	other_missense	81	3	508	7631
ENSG00000127481	ENST00000375254	pLoF	0	0	1	19
ENSG00000127481	ENST00000375254	pLoF_damaging_missense	0	0	1	394
ENSG00000127481	ENST00000375254	synonymous	210	22	1084	11099
ENSG00000127483	ENST00000312239	other_missense	4	7	33	2426
ENSG00000127483	ENST00000312239	pLoF	0	0	2	5
ENSG00000127483	ENST00000312239	pLoF_damaging_missense	0	0	2	5
ENSG00000127483	ENST00000312239	synonymous	0	1	0	531
ENSG00000127507	ENST00000315576	damaging_missense	0	0	0	141
ENSG00000127507	ENST00000315576	other_missense	9	2	55	2754
ENSG00000127507	ENST00000315576	pLoF	2	1	0	2201
ENSG00000127507	ENST00000315576	pLoF_damaging_missense	2	1	2	2338
ENSG00000127507	ENST00000315576	synonymous	20	103	4153	5714
ENSG00000127511	ENST00000379803	damaging_missense	0	0	0	3
ENSG00000127511	ENST00000379803	other_missense	43	15	31	6224
ENSG00000127511	ENST00000379803	pLoF	0	0	0	28
ENSG00000127511	ENST00000379803	pLoF_damaging_missense	0	0	0	31
ENSG00000127511	ENST00000379803	synonymous	89	13	66	8578
ENSG00000127515	ENST00000641129	damaging_missense	0	0	0	30
ENSG00000127515	ENST00000641129	other_missense	5	2	338	843
ENSG00000127515	ENST00000641129	pLoF_damaging_missense	0	0	0	30
ENSG00000127515	ENST00000641129	synonymous	4	1	6	1192
ENSG00000127526	ENST00000595753	damaging_missense	0	0	0	19
ENSG00000127526	ENST00000595753	other_missense	0	0	0	485
ENSG00000127526	ENST00000595753	pLoF	0	0	0	13
ENSG00000127526	ENST00000595753	pLoF_damaging_missense	0	0	0	32
ENSG00000127526	ENST00000595753	synonymous	0	0	2	617
ENSG00000127527	ENST00000455140	damaging_missense	0	0	0	11
ENSG00000127527	ENST00000455140	other_missense	6	3	6	1932
ENSG00000127527	ENST00000455140	pLoF	0	0	0	5
ENSG00000127527	ENST00000455140	pLoF_damaging_missense	0	0	0	16
ENSG00000127527	ENST00000455140	synonymous	4	4	9	2240
ENSG00000127528	ENST00000248071	other_missense	1	0	3	924
ENSG00000127528	ENST00000248071	pLoF	0	0	0	1
ENSG00000127528	ENST00000248071	pLoF_damaging_missense	0	0	0	1
ENSG00000127528	ENST00000248071	synonymous	0	0	0	1000
ENSG00000127529	ENST00000248072	damaging_missense	0	0	0	102
ENSG00000127529	ENST00000248072	other_missense	8	170623	8	5893
ENSG00000127529	ENST00000248072	pLoF	0	0	0	3
ENSG00000127529	ENST00000248072	pLoF_damaging_missense	0	0	0	105
ENSG00000127529	ENST00000248072	synonymous	0	0	3	377
ENSG00000127530	ENST00000642030	damaging_missense	0	0	0	226
ENSG00000127530	ENST00000642030	other_missense	2	0	246	670
ENSG00000127530	ENST00000642030	pLoF_damaging_missense	0	0	0	226
ENSG00000127530	ENST00000642030	synonymous	2	0	0	200
ENSG00000127533	ENST00000248076	damaging_missense	0	0	0	194
ENSG00000127533	ENST00000248076	other_missense	11	3	5	2462
ENSG00000127533	ENST00000248076	pLoF	0	0	0	8
ENSG00000127533	ENST00000248076	pLoF_damaging_missense	0	0	0	202
ENSG00000127533	ENST00000248076	synonymous	8	2	0	2176
ENSG00000127540	ENST00000591899	damaging_missense	0	0	0	4
ENSG00000127540	ENST00000591899	other_missense	1	0	0	151
ENSG00000127540	ENST00000591899	pLoF	0	0	0	15
ENSG00000127540	ENST00000591899	pLoF_damaging_missense	0	0	0	19
ENSG00000127540	ENST00000591899	synonymous	0	0	0	418
ENSG00000127554	ENST00000248114	damaging_missense	0	0	0	28
ENSG00000127554	ENST00000248114	other_missense	2	3	13	1346
ENSG00000127554	ENST00000248114	pLoF	0	0	5	196
ENSG00000127554	ENST00000248114	pLoF_damaging_missense	0	0	5	224
ENSG00000127554	ENST00000248114	synonymous	0	0	0	90
ENSG00000127561	ENST00000248121	damaging_missense	0	0	0	15
ENSG00000127561	ENST00000248121	other_missense	0	6	0	1945
ENSG00000127561	ENST00000248121	pLoF	0	0	0	7
ENSG00000127561	ENST00000248121	pLoF_damaging_missense	0	0	0	22
ENSG00000127561	ENST00000248121	synonymous	14	14	0	4022
ENSG00000127564	ENST00000262300	damaging_missense	0	0	0	59
ENSG00000127564	ENST00000262300	other_missense	2	0	4	1489
ENSG00000127564	ENST00000262300	pLoF	0	0	0	51
ENSG00000127564	ENST00000262300	pLoF_damaging_missense	0	0	0	110
ENSG00000127564	ENST00000262300	synonymous	0	1	1	1146
ENSG00000127578	ENST00000319070	damaging_missense	0	0	0	219
ENSG00000127578	ENST00000319070	other_missense	18	7	21	4081
ENSG00000127578	ENST00000319070	pLoF	0	0	0	3
ENSG00000127578	ENST00000319070	pLoF_damaging_missense	0	0	0	222
ENSG00000127578	ENST00000319070	synonymous	33	8	21	6244
ENSG00000127580	ENST00000293883	damaging_missense	0	0	0	16
ENSG00000127580	ENST00000293883	other_missense	19	4	17	3716
ENSG00000127580	ENST00000293883	pLoF	0	0	0	45
ENSG00000127580	ENST00000293883	pLoF_damaging_missense	0	0	0	61
ENSG00000127580	ENST00000293883	synonymous	7	3	1	1962
ENSG00000127585	ENST00000397621	other_missense	0	0	0	496
ENSG00000127585	ENST00000397621	synonymous	2	0	5	1837
ENSG00000127586	ENST00000262315	damaging_missense	0	0	0	40
ENSG00000127586	ENST00000262315	other_missense	309	101	731	15327
ENSG00000127586	ENST00000262315	pLoF	0	0	0	273
ENSG00000127586	ENST00000262315	pLoF_damaging_missense	0	0	0	313
ENSG00000127586	ENST00000262315	synonymous	17	171766	167	4608
ENSG00000127588	ENST00000248150	other_missense	0	0	0	325
ENSG00000127588	ENST00000248150	pLoF	0	0	0	39
ENSG00000127588	ENST00000248150	pLoF_damaging_missense	0	0	0	39
ENSG00000127588	ENST00000248150	synonymous	1	9	33	2496
ENSG00000127603	ENST00000361689	damaging_missense	1	0	0	885
ENSG00000127603	ENST00000361689	other_missense	462	23	1910	15307
ENSG00000127603	ENST00000361689	pLoF	0	0	0	1
ENSG00000127603	ENST00000361689	pLoF_damaging_missense	1	0	0	886
ENSG00000127603	ENST00000361689	synonymous	74	7	184	6438
ENSG00000127616	ENST00000344626	damaging_missense	0	0	3	438
ENSG00000127616	ENST00000344626	other_missense	0	0	0	1127
ENSG00000127616	ENST00000344626	pLoF	0	0	0	2
ENSG00000127616	ENST00000344626	pLoF_damaging_missense	0	0	3	440
ENSG00000127616	ENST00000344626	synonymous	300	411	228	19964
ENSG00000127663	ENST00000159111	damaging_missense	0	0	0	24
ENSG00000127663	ENST00000159111	other_missense	13	1	2	3410
ENSG00000127663	ENST00000159111	pLoF	0	0	0	4
ENSG00000127663	ENST00000159111	pLoF_damaging_missense	0	0	0	28
ENSG00000127663	ENST00000159111	synonymous	50	3	27	6210
ENSG00000127666	ENST00000248244	damaging_missense	0	0	0	17
ENSG00000127666	ENST00000248244	other_missense	30	5	16	5449
ENSG00000127666	ENST00000248244	pLoF_damaging_missense	0	0	0	17
ENSG00000127666	ENST00000248244	synonymous	3	0	0	1102
ENSG00000127720	ENST00000248306	damaging_missense	0	0	0	56
ENSG00000127720	ENST00000248306	other_missense	32	162486	44	13736
ENSG00000127720	ENST00000248306	pLoF	0	0	0	52
ENSG00000127720	ENST00000248306	pLoF_damaging_missense	0	0	0	108
ENSG00000127720	ENST00000248306	synonymous	21	162475	8	13788
ENSG00000127743	ENST00000261796	damaging_missense	0	0	0	99
ENSG00000127743	ENST00000261796	other_missense	0	0	0	582
ENSG00000127743	ENST00000261796	pLoF	0	0	0	113
ENSG00000127743	ENST00000261796	pLoF_damaging_missense	0	0	0	212
ENSG00000127743	ENST00000261796	synonymous	0	0	0	147
ENSG00000127774	ENST00000397133	damaging_missense	0	0	0	3
ENSG00000127774	ENST00000397133	other_missense	0	0	0	189
ENSG00000127774	ENST00000397133	pLoF_damaging_missense	0	0	0	3
ENSG00000127774	ENST00000397133	synonymous	0	0	0	46
ENSG00000127780	ENST00000248384	damaging_missense	0	0	0	43
ENSG00000127780	ENST00000248384	other_missense	2	2	77	1570
ENSG00000127780	ENST00000248384	pLoF	0	0	0	107
ENSG00000127780	ENST00000248384	pLoF_damaging_missense	0	0	0	150
ENSG00000127780	ENST00000248384	synonymous	0	2	0	616
ENSG00000127804	ENST00000263092	damaging_missense	0	0	0	13
ENSG00000127804	ENST00000263092	other_missense	2	0	4	946
ENSG00000127804	ENST00000263092	pLoF	0	0	0	3
ENSG00000127804	ENST00000263092	pLoF_damaging_missense	0	0	0	16
ENSG00000127804	ENST00000263092	synonymous	0	0	0	744
ENSG00000127824	ENST00000248437	damaging_missense	0	0	3	69
ENSG00000127824	ENST00000248437	other_missense	0	0	0	64
ENSG00000127824	ENST00000248437	pLoF	0	0	0	6
ENSG00000127824	ENST00000248437	pLoF_damaging_missense	0	0	3	75
ENSG00000127824	ENST00000248437	synonymous	3	12	31	3042
ENSG00000127831	ENST00000248444	damaging_missense	0	0	0	334
ENSG00000127831	ENST00000248444	other_missense	33	9	29	5451
ENSG00000127831	ENST00000248444	pLoF	0	0	0	161
ENSG00000127831	ENST00000248444	pLoF_damaging_missense	1	0	0	493
ENSG00000127831	ENST00000248444	synonymous	3	0	61	1207
ENSG00000127837	ENST00000444053	damaging_missense	0	0	0	14
ENSG00000127837	ENST00000444053	other_missense	0	2	2	1000
ENSG00000127837	ENST00000444053	pLoF	0	0	0	11
ENSG00000127837	ENST00000444053	pLoF_damaging_missense	0	0	0	25
ENSG00000127837	ENST00000444053	synonymous	1	0	0	1237
ENSG00000127838	ENST00000273077	damaging_missense	1	0	0	1411
ENSG00000127838	ENST00000273077	other_missense	2	3	0	1684
ENSG00000127838	ENST00000273077	pLoF	0	0	0	139
ENSG00000127838	ENST00000273077	pLoF_damaging_missense	2	0	0	1548
ENSG00000127838	ENST00000273077	synonymous	0	0	0	268
ENSG00000127863	ENST00000382258	damaging_missense	0	0	0	101
ENSG00000127863	ENST00000382258	other_missense	4	3	0	2620
ENSG00000127863	ENST00000382258	pLoF_damaging_missense	0	0	0	101
ENSG00000127863	ENST00000382258	synonymous	0	0	0	377
ENSG00000127870	ENST00000381588	damaging_missense	0	0	0	5
ENSG00000127870	ENST00000381588	other_missense	74	16	7	6963
ENSG00000127870	ENST00000381588	pLoF	0	0	0	14
ENSG00000127870	ENST00000381588	pLoF_damaging_missense	0	0	0	19
ENSG00000127870	ENST00000381588	synonymous	9	10	3	3702
ENSG00000127884	ENST00000368547	damaging_missense	0	1	0	137
ENSG00000127884	ENST00000368547	other_missense	0	1	0	624
ENSG00000127884	ENST00000368547	pLoF	0	0	4	44
ENSG00000127884	ENST00000368547	pLoF_damaging_missense	0	1	4	181
ENSG00000127884	ENST00000368547	synonymous	82	176432	0	73
ENSG00000127903	ENST00000537055	damaging_missense	0	0	0	400
ENSG00000127903	ENST00000537055	other_missense	1	1	5	1514
ENSG00000127903	ENST00000537055	pLoF_damaging_missense	0	0	0	400
ENSG00000127903	ENST00000537055	synonymous	74	67	21	9609
ENSG00000127914	ENST00000356239	other_missense	6	175907	38	634
ENSG00000127914	ENST00000356239	pLoF	0	0	0	138
ENSG00000127914	ENST00000356239	pLoF_damaging_missense	0	0	0	138
ENSG00000127914	ENST00000356239	synonymous	97	22	19	8454
ENSG00000127920	ENST00000248564	other_missense	0	0	0	205
ENSG00000127920	ENST00000248564	pLoF	0	1	0	47
ENSG00000127920	ENST00000248564	pLoF_damaging_missense	0	1	0	47
ENSG00000127920	ENST00000248564	synonymous	0	0	0	6
ENSG00000127922	ENST00000615352	other_missense	0	0	0	141
ENSG00000127922	ENST00000615352	pLoF	0	0	0	7
ENSG00000127922	ENST00000615352	pLoF_damaging_missense	0	0	0	7
ENSG00000127922	ENST00000615352	synonymous	0	0	0	158
ENSG00000127928	ENST00000248572	other_missense	4	61	0	5874
ENSG00000127928	ENST00000248572	pLoF	0	0	0	2
ENSG00000127928	ENST00000248572	pLoF_damaging_missense	0	0	0	2
ENSG00000127928	ENST00000248572	synonymous	0	0	0	35
ENSG00000127946	ENST00000336926	damaging_missense	0	0	0	70
ENSG00000127946	ENST00000336926	other_missense	6	2	8	2068
ENSG00000127946	ENST00000336926	pLoF	0	0	0	15
ENSG00000127946	ENST00000336926	pLoF_damaging_missense	0	0	0	85
ENSG00000127946	ENST00000336926	synonymous	5	0	0	1194
ENSG00000127947	ENST00000248594	damaging_missense	0	0	0	15
ENSG00000127947	ENST00000248594	other_missense	5	2	0	1417
ENSG00000127947	ENST00000248594	pLoF	0	0	0	8
ENSG00000127947	ENST00000248594	pLoF_damaging_missense	0	0	0	23
ENSG00000127947	ENST00000248594	synonymous	2	3	0	2614
ENSG00000127948	ENST00000461988	damaging_missense	5	1	0	1894
ENSG00000127948	ENST00000461988	other_missense	12	5	19	3034
ENSG00000127948	ENST00000461988	pLoF	0	0	0	246
ENSG00000127948	ENST00000461988	pLoF_damaging_missense	6	1	0	2138
ENSG00000127948	ENST00000461988	synonymous	127	164292	96	11836
ENSG00000127951	ENST00000248598	damaging_missense	0	0	0	366
ENSG00000127951	ENST00000248598	other_missense	1	0	0	412
ENSG00000127951	ENST00000248598	pLoF	0	0	0	9
ENSG00000127951	ENST00000248598	pLoF_damaging_missense	0	0	0	375
ENSG00000127951	ENST00000248598	synonymous	4	15	8	2829
ENSG00000127952	ENST00000248600	damaging_missense	0	0	0	130
ENSG00000127952	ENST00000248600	other_missense	5	5	0	2343
ENSG00000127952	ENST00000248600	pLoF	0	0	0	43
ENSG00000127952	ENST00000248600	pLoF_damaging_missense	0	0	0	173
ENSG00000127952	ENST00000248600	synonymous	0	0	0	114
ENSG00000127954	ENST00000380079	damaging_missense	0	0	0	88
ENSG00000127954	ENST00000380079	other_missense	0	0	0	704
ENSG00000127954	ENST00000380079	pLoF	0	0	0	71
ENSG00000127954	ENST00000380079	pLoF_damaging_missense	0	0	0	159
ENSG00000127954	ENST00000380079	synonymous	0	1	0	766
ENSG00000127955	ENST00000649796	damaging_missense	0	4	0	2062
ENSG00000127955	ENST00000649796	other_missense	0	0	0	221
ENSG00000127955	ENST00000649796	pLoF_damaging_missense	0	4	0	2062
ENSG00000127955	ENST00000649796	synonymous	3	1	4	2211
ENSG00000127980	ENST00000248633	damaging_missense	0	0	0	906
ENSG00000127980	ENST00000248633	other_missense	2	3	0	1816
ENSG00000127980	ENST00000248633	pLoF	0	0	0	549
ENSG00000127980	ENST00000248633	pLoF_damaging_missense	0	0	10	1435
ENSG00000127980	ENST00000248633	synonymous	14	2	1	3279
ENSG00000127989	ENST00000351870	damaging_missense	0	0	0	45
ENSG00000127989	ENST00000351870	other_missense	10	9	0	3247
ENSG00000127989	ENST00000351870	pLoF	0	0	0	409
ENSG00000127989	ENST00000351870	pLoF_damaging_missense	1	0	0	452
ENSG00000127989	ENST00000351870	synonymous	0	0	0	267
ENSG00000127990	ENST00000445866	damaging_missense	0	0	0	451
ENSG00000127990	ENST00000445866	other_missense	0	0	0	177
ENSG00000127990	ENST00000445866	pLoF	0	0	0	37
ENSG00000127990	ENST00000445866	pLoF_damaging_missense	0	0	0	488
ENSG00000127990	ENST00000445866	synonymous	0	0	0	289
ENSG00000127993	ENST00000265732	damaging_missense	0	0	0	76
ENSG00000127993	ENST00000265732	other_missense	6	1	2	1382
ENSG00000127993	ENST00000265732	pLoF	0	0	0	41
ENSG00000127993	ENST00000265732	pLoF_damaging_missense	0	0	0	117
ENSG00000127993	ENST00000265732	synonymous	0	0	0	152
ENSG00000127995	ENST00000297273	damaging_missense	0	0	0	28
ENSG00000127995	ENST00000297273	other_missense	16	6	0	3286
ENSG00000127995	ENST00000297273	pLoF	0	0	0	33
ENSG00000127995	ENST00000297273	pLoF_damaging_missense	0	0	0	61
ENSG00000127995	ENST00000297273	synonymous	4	0	0	1384
ENSG00000128000	ENST00000434248	damaging_missense	0	0	0	2
ENSG00000128000	ENST00000434248	other_missense	71	47	110	9261
ENSG00000128000	ENST00000434248	pLoF	0	0	0	385
ENSG00000128000	ENST00000434248	pLoF_damaging_missense	0	0	0	387
ENSG00000128000	ENST00000434248	synonymous	1	2	3	1275
ENSG00000128011	ENST00000248668	damaging_missense	0	0	0	23
ENSG00000128011	ENST00000248668	other_missense	0	0	7	1157
ENSG00000128011	ENST00000248668	pLoF	0	0	0	1
ENSG00000128011	ENST00000248668	pLoF_damaging_missense	0	0	0	24
ENSG00000128011	ENST00000248668	synonymous	3	0	190	1436
ENSG00000128016	ENST00000597629	other_missense	0	0	2	229
ENSG00000128016	ENST00000597629	synonymous	0	0	0	396
ENSG00000128039	ENST00000264228	damaging_missense	0	0	0	16
ENSG00000128039	ENST00000264228	other_missense	0	0	0	295
ENSG00000128039	ENST00000264228	pLoF	0	0	0	331
ENSG00000128039	ENST00000264228	pLoF_damaging_missense	0	0	0	347
ENSG00000128039	ENST00000264228	synonymous	0	0	0	256
ENSG00000128040	ENST00000506738	other_missense	1	0	0	650
ENSG00000128040	ENST00000506738	pLoF	0	0	0	13
ENSG00000128040	ENST00000506738	pLoF_damaging_missense	0	0	0	13
ENSG00000128040	ENST00000506738	synonymous	0	0	0	30
ENSG00000128045	ENST00000248706	damaging_missense	0	0	0	53
ENSG00000128045	ENST00000248706	other_missense	0	0	0	274
ENSG00000128045	ENST00000248706	pLoF	0	0	0	8
ENSG00000128045	ENST00000248706	pLoF_damaging_missense	0	0	0	61
ENSG00000128045	ENST00000248706	synonymous	1	0	0	316
ENSG00000128050	ENST00000399688	damaging_missense	0	0	0	515
ENSG00000128050	ENST00000399688	other_missense	0	0	0	741
ENSG00000128050	ENST00000399688	pLoF	0	0	5	53
ENSG00000128050	ENST00000399688	pLoF_damaging_missense	0	0	5	568
ENSG00000128050	ENST00000399688	synonymous	0	7	0	2257
ENSG00000128052	ENST00000645273	damaging_missense	0	1	0	353
ENSG00000128052	ENST00000645273	other_missense	44	6	25	5438
ENSG00000128052	ENST00000645273	pLoF	0	0	0	20
ENSG00000128052	ENST00000645273	pLoF_damaging_missense	0	1	0	373
ENSG00000128052	ENST00000645273	synonymous	2	3	4	2165
ENSG00000128059	ENST00000264220	damaging_missense	0	1	0	1217
ENSG00000128059	ENST00000264220	other_missense	0	0	0	408
ENSG00000128059	ENST00000264220	pLoF	0	0	0	6
ENSG00000128059	ENST00000264220	pLoF_damaging_missense	0	1	0	1223
ENSG00000128059	ENST00000264220	synonymous	8	7	0	2604
ENSG00000128159	ENST00000248846	damaging_missense	0	0	0	4
ENSG00000128159	ENST00000248846	other_missense	12	173717	53	2793
ENSG00000128159	ENST00000248846	pLoF	0	0	3	219
ENSG00000128159	ENST00000248846	pLoF_damaging_missense	0	0	3	223
ENSG00000128159	ENST00000248846	synonymous	132	15	498	9524
ENSG00000128165	ENST00000395738	damaging_missense	0	0	0	6
ENSG00000128165	ENST00000395738	other_missense	8	1	3	2049
ENSG00000128165	ENST00000395738	pLoF	0	0	0	110
ENSG00000128165	ENST00000395738	pLoF_damaging_missense	0	0	0	116
ENSG00000128165	ENST00000395738	synonymous	0	1	0	183
ENSG00000128185	ENST00000248879	other_missense	0	0	0	672
ENSG00000128185	ENST00000248879	pLoF	0	0	0	61
ENSG00000128185	ENST00000248879	pLoF_damaging_missense	0	0	0	61
ENSG00000128185	ENST00000248879	synonymous	1	6	4	1623
ENSG00000128191	ENST00000351989	damaging_missense	0	0	0	10
ENSG00000128191	ENST00000351989	other_missense	1	0	0	1228
ENSG00000128191	ENST00000351989	pLoF	0	0	0	6
ENSG00000128191	ENST00000351989	pLoF_damaging_missense	0	0	0	16
ENSG00000128191	ENST00000351989	synonymous	0	0	0	1135
ENSG00000128203	ENST00000215906	damaging_missense	0	0	0	12
ENSG00000128203	ENST00000215906	other_missense	1	0	0	392
ENSG00000128203	ENST00000215906	pLoF	0	0	0	2
ENSG00000128203	ENST00000215906	pLoF_damaging_missense	0	0	0	14
ENSG00000128203	ENST00000215906	synonymous	1	1	0	770
ENSG00000128218	ENST00000248948	damaging_missense	0	0	0	2
ENSG00000128218	ENST00000248948	other_missense	2	3	29	2384
ENSG00000128218	ENST00000248948	pLoF	0	0	0	22
ENSG00000128218	ENST00000248948	pLoF_damaging_missense	0	0	0	24
ENSG00000128218	ENST00000248948	synonymous	0	0	0	398
ENSG00000128228	ENST00000248958	damaging_missense	0	0	0	151
ENSG00000128228	ENST00000248958	other_missense	8	10	0	2513
ENSG00000128228	ENST00000248958	pLoF	0	0	0	22
ENSG00000128228	ENST00000248958	pLoF_damaging_missense	0	0	0	173
ENSG00000128228	ENST00000248958	synonymous	0	0	0	211
ENSG00000128242	ENST00000402321	damaging_missense	0	0	0	8
ENSG00000128242	ENST00000402321	other_missense	5	0	8	1763
ENSG00000128242	ENST00000402321	pLoF	0	0	0	3
ENSG00000128242	ENST00000402321	pLoF_damaging_missense	0	0	0	11
ENSG00000128242	ENST00000402321	synonymous	2	1	12	1428
ENSG00000128245	ENST00000248975	damaging_missense	0	0	0	8
ENSG00000128245	ENST00000248975	other_missense	0	0	0	205
ENSG00000128245	ENST00000248975	pLoF_damaging_missense	0	0	0	8
ENSG00000128245	ENST00000248975	synonymous	1	5	1	1942
ENSG00000128250	ENST00000354373	damaging_missense	0	0	0	35
ENSG00000128250	ENST00000354373	other_missense	3	1	0	1327
ENSG00000128250	ENST00000354373	pLoF	0	0	0	14
ENSG00000128250	ENST00000354373	pLoF_damaging_missense	0	0	0	49
ENSG00000128250	ENST00000354373	synonymous	0	0	0	982
ENSG00000128253	ENST00000400237	other_missense	22	9	4	4458
ENSG00000128253	ENST00000400237	pLoF	0	0	0	81
ENSG00000128253	ENST00000400237	pLoF_damaging_missense	0	0	0	81
ENSG00000128253	ENST00000400237	synonymous	1	3	2	1627
ENSG00000128266	ENST00000615612	damaging_missense	0	0	0	102
ENSG00000128266	ENST00000615612	other_missense	0	0	0	134
ENSG00000128266	ENST00000615612	pLoF	0	0	0	2
ENSG00000128266	ENST00000615612	pLoF_damaging_missense	0	0	0	104
ENSG00000128266	ENST00000615612	synonymous	9	4	1	2744
ENSG00000128268	ENST00000341184	damaging_missense	0	0	0	17
ENSG00000128268	ENST00000341184	other_missense	10	7	19	3600
ENSG00000128268	ENST00000341184	pLoF_damaging_missense	0	0	0	17
ENSG00000128268	ENST00000341184	synonymous	1	0	3	1076
ENSG00000128271	ENST00000610595	damaging_missense	0	0	0	31
ENSG00000128271	ENST00000610595	other_missense	3	1	48	668
ENSG00000128271	ENST00000610595	pLoF	0	0	0	7
ENSG00000128271	ENST00000610595	pLoF_damaging_missense	0	0	0	38
ENSG00000128271	ENST00000610595	synonymous	0	1	5	1394
ENSG00000128272	ENST00000337304	damaging_missense	0	0	0	49
ENSG00000128272	ENST00000337304	other_missense	29	17	11	5403
ENSG00000128272	ENST00000337304	pLoF	0	0	0	12
ENSG00000128272	ENST00000337304	pLoF_damaging_missense	0	0	0	61
ENSG00000128272	ENST00000337304	synonymous	1	0	0	572
ENSG00000128274	ENST00000401850	damaging_missense	0	0	0	94
ENSG00000128274	ENST00000401850	other_missense	2	0	12	793
ENSG00000128274	ENST00000401850	pLoF_damaging_missense	0	0	0	94
ENSG00000128274	ENST00000401850	synonymous	0	2	0	891
ENSG00000128276	ENST00000249007	damaging_missense	0	0	0	6
ENSG00000128276	ENST00000249007	other_missense	10	6	29	3403
ENSG00000128276	ENST00000249007	pLoF	0	0	0	11
ENSG00000128276	ENST00000249007	pLoF_damaging_missense	0	0	0	17
ENSG00000128276	ENST00000249007	synonymous	0	0	4	880
ENSG00000128283	ENST00000249014	damaging_missense	0	0	0	46
ENSG00000128283	ENST00000249014	other_missense	16	7	0	3938
ENSG00000128283	ENST00000249014	pLoF	0	0	0	147
ENSG00000128283	ENST00000249014	pLoF_damaging_missense	0	0	0	193
ENSG00000128283	ENST00000249014	synonymous	3	2	5	1465
ENSG00000128284	ENST00000349314	damaging_missense	0	0	0	28
ENSG00000128284	ENST00000349314	other_missense	27	14	72	4405
ENSG00000128284	ENST00000349314	pLoF	0	1	0	113
ENSG00000128284	ENST00000349314	pLoF_damaging_missense	0	1	0	141
ENSG00000128284	ENST00000349314	synonymous	12	9	0	3615
ENSG00000128285	ENST00000249016	damaging_missense	0	0	0	22
ENSG00000128285	ENST00000249016	other_missense	22	3	320	4013
ENSG00000128285	ENST00000249016	pLoF	0	0	0	32
ENSG00000128285	ENST00000249016	pLoF_damaging_missense	0	0	0	54
ENSG00000128285	ENST00000249016	synonymous	0	0	0	669
ENSG00000128294	ENST00000338754	damaging_missense	0	0	0	28
ENSG00000128294	ENST00000338754	other_missense	9	18	4	3474
ENSG00000128294	ENST00000338754	pLoF	0	0	0	10
ENSG00000128294	ENST00000338754	pLoF_damaging_missense	0	0	0	38
ENSG00000128294	ENST00000338754	synonymous	133	299	39	16068
ENSG00000128298	ENST00000381669	damaging_missense	0	0	0	153
ENSG00000128298	ENST00000381669	other_missense	4	2	154	1835
ENSG00000128298	ENST00000381669	pLoF	0	0	112	99
ENSG00000128298	ENST00000381669	pLoF_damaging_missense	0	0	112	252
ENSG00000128298	ENST00000381669	synonymous	1	0	0	1113
ENSG00000128309	ENST00000429360	damaging_missense	0	8	0	2075
ENSG00000128309	ENST00000429360	other_missense	1	1	2	798
ENSG00000128309	ENST00000429360	pLoF	0	0	0	91
ENSG00000128309	ENST00000429360	pLoF_damaging_missense	0	8	4	2158
ENSG00000128309	ENST00000429360	synonymous	0	0	0	518
ENSG00000128310	ENST00000249041	damaging_missense	5	2	4	2535
ENSG00000128310	ENST00000249041	other_missense	36	11	455	5547
ENSG00000128310	ENST00000249041	pLoF	0	0	0	6
ENSG00000128310	ENST00000249041	pLoF_damaging_missense	5	2	5	2539
ENSG00000128310	ENST00000249041	synonymous	0	0	0	478
ENSG00000128311	ENST00000403892	damaging_missense	0	0	0	37
ENSG00000128311	ENST00000403892	other_missense	3	0	0	1488
ENSG00000128311	ENST00000403892	pLoF	0	0	0	57
ENSG00000128311	ENST00000403892	pLoF_damaging_missense	0	0	0	94
ENSG00000128311	ENST00000403892	synonymous	0	2	0	886
ENSG00000128313	ENST00000249044	damaging_missense	0	0	0	45
ENSG00000128313	ENST00000249044	other_missense	4	0	0	1448
ENSG00000128313	ENST00000249044	pLoF	0	0	0	112
ENSG00000128313	ENST00000249044	pLoF_damaging_missense	0	0	0	157
ENSG00000128313	ENST00000249044	synonymous	0	0	0	288
ENSG00000128322	ENST00000330377	damaging_missense	0	0	0	13
ENSG00000128322	ENST00000330377	other_missense	72	28	51	7905
ENSG00000128322	ENST00000330377	pLoF	0	0	0	579
ENSG00000128322	ENST00000330377	pLoF_damaging_missense	0	0	0	592
ENSG00000128322	ENST00000330377	synonymous	20	25	545	5714
ENSG00000128335	ENST00000249066	damaging_missense	0	0	0	39
ENSG00000128335	ENST00000249066	other_missense	4	0	235	1252
ENSG00000128335	ENST00000249066	pLoF	0	0	0	42
ENSG00000128335	ENST00000249066	pLoF_damaging_missense	0	0	0	81
ENSG00000128335	ENST00000249066	synonymous	0	0	0	359
ENSG00000128340	ENST00000249071	damaging_missense	0	0	0	23
ENSG00000128340	ENST00000249071	other_missense	0	0	0	113
ENSG00000128340	ENST00000249071	pLoF_damaging_missense	0	0	0	23
ENSG00000128340	ENST00000249071	synonymous	0	0	0	1013
ENSG00000128342	ENST00000249075	damaging_missense	0	0	0	76
ENSG00000128342	ENST00000249075	other_missense	1	13	6	2990
ENSG00000128342	ENST00000249075	pLoF	0	0	0	3
ENSG00000128342	ENST00000249075	pLoF_damaging_missense	0	0	0	79
ENSG00000128342	ENST00000249075	synonymous	0	1	0	1132
ENSG00000128346	ENST00000249079	damaging_missense	0	0	0	50
ENSG00000128346	ENST00000249079	other_missense	2	3	0	1712
ENSG00000128346	ENST00000249079	pLoF	0	1	0	480
ENSG00000128346	ENST00000249079	pLoF_damaging_missense	0	1	0	530
ENSG00000128346	ENST00000249079	synonymous	1	4	0	2079
ENSG00000128383	ENST00000402255	other_missense	1	1	2	476
ENSG00000128383	ENST00000402255	pLoF	0	0	0	8
ENSG00000128383	ENST00000402255	pLoF_damaging_missense	0	0	0	8
ENSG00000128383	ENST00000402255	synonymous	0	0	0	202
ENSG00000128394	ENST00000308521	damaging_missense	0	0	0	4
ENSG00000128394	ENST00000308521	other_missense	55	21	13	7594
ENSG00000128394	ENST00000308521	pLoF	0	0	0	22
ENSG00000128394	ENST00000308521	pLoF_damaging_missense	0	0	0	26
ENSG00000128394	ENST00000308521	synonymous	1	0	0	689
ENSG00000128408	ENST00000614167	other_missense	8	8	27	3807
ENSG00000128408	ENST00000614167	pLoF	0	0	0	150
ENSG00000128408	ENST00000614167	pLoF_damaging_missense	0	0	0	150
ENSG00000128408	ENST00000614167	synonymous	1	7	0	2159
ENSG00000128422	ENST00000648886	damaging_missense	0	0	0	302
ENSG00000128422	ENST00000648886	other_missense	5	2	20	2026
ENSG00000128422	ENST00000648886	pLoF	0	0	0	118
ENSG00000128422	ENST00000648886	pLoF_damaging_missense	0	0	0	420
ENSG00000128422	ENST00000648886	synonymous	8	0	0	1863
ENSG00000128463	ENST00000267750	damaging_missense	0	0	0	11
ENSG00000128463	ENST00000267750	other_missense	0	0	0	250
ENSG00000128463	ENST00000267750	pLoF	0	0	0	19
ENSG00000128463	ENST00000267750	pLoF_damaging_missense	0	0	0	30
ENSG00000128463	ENST00000267750	synonymous	0	0	0	100
ENSG00000128482	ENST00000461366	other_missense	0	0	0	1381
ENSG00000128482	ENST00000461366	pLoF	0	0	0	44
ENSG00000128482	ENST00000461366	pLoF_damaging_missense	0	0	0	44
ENSG00000128482	ENST00000461366	synonymous	0	1	17	1224
ENSG00000128487	ENST00000261503	damaging_missense	0	0	0	217
ENSG00000128487	ENST00000261503	other_missense	188	121	142	13783
ENSG00000128487	ENST00000261503	pLoF	0	0	0	71
ENSG00000128487	ENST00000261503	pLoF_damaging_missense	0	0	0	288
ENSG00000128487	ENST00000261503	synonymous	10	1	5	2687
ENSG00000128510	ENST00000647977	damaging_missense	0	0	0	26
ENSG00000128510	ENST00000647977	other_missense	0	1	0	1050
ENSG00000128510	ENST00000647977	pLoF	0	7	0	1858
ENSG00000128510	ENST00000647977	pLoF_damaging_missense	0	7	0	1884
ENSG00000128510	ENST00000647977	synonymous	21	176562	0	4
ENSG00000128512	ENST00000437633	damaging_missense	0	0	0	368
ENSG00000128512	ENST00000437633	other_missense	289	143	906	15714
ENSG00000128512	ENST00000437633	pLoF	0	0	0	24
ENSG00000128512	ENST00000437633	pLoF_damaging_missense	0	0	0	392
ENSG00000128512	ENST00000437633	synonymous	10	2	44	2967
ENSG00000128513	ENST00000357628	damaging_missense	0	0	0	76
ENSG00000128513	ENST00000357628	other_missense	9	13	5	3253
ENSG00000128513	ENST00000357628	pLoF	0	0	0	94
ENSG00000128513	ENST00000357628	pLoF_damaging_missense	0	0	0	170
ENSG00000128513	ENST00000357628	synonymous	0	0	0	211
ENSG00000128519	ENST00000249284	damaging_missense	0	0	0	23
ENSG00000128519	ENST00000249284	other_missense	2	1	0	1204
ENSG00000128519	ENST00000249284	pLoF	0	0	0	9
ENSG00000128519	ENST00000249284	pLoF_damaging_missense	0	0	0	32
ENSG00000128519	ENST00000249284	synonymous	0	1	172	159
ENSG00000128524	ENST00000492758	damaging_missense	0	0	0	3
ENSG00000128524	ENST00000492758	other_missense	3	2	0	922
ENSG00000128524	ENST00000492758	pLoF	0	0	0	12
ENSG00000128524	ENST00000492758	pLoF_damaging_missense	0	0	0	15
ENSG00000128524	ENST00000492758	synonymous	0	1	0	891
ENSG00000128534	ENST00000249299	damaging_missense	0	0	0	6
ENSG00000128534	ENST00000249299	other_missense	0	0	0	95
ENSG00000128534	ENST00000249299	pLoF	0	0	0	50
ENSG00000128534	ENST00000249299	pLoF_damaging_missense	0	0	0	56
ENSG00000128534	ENST00000249299	synonymous	0	0	0	264
ENSG00000128536	ENST00000317716	damaging_missense	0	0	0	162
ENSG00000128536	ENST00000317716	other_missense	63	12	13	7320
ENSG00000128536	ENST00000317716	pLoF	0	0	0	481
ENSG00000128536	ENST00000317716	pLoF_damaging_missense	0	0	0	643
ENSG00000128536	ENST00000317716	synonymous	11	10	12	3222
ENSG00000128563	ENST00000496391	damaging_missense	0	0	0	4
ENSG00000128563	ENST00000496391	other_missense	1	0	7	789
ENSG00000128563	ENST00000496391	pLoF	0	0	0	38
ENSG00000128563	ENST00000496391	pLoF_damaging_missense	0	0	0	42
ENSG00000128563	ENST00000496391	synonymous	0	0	0	152
ENSG00000128564	ENST00000249330	damaging_missense	0	0	0	2
ENSG00000128564	ENST00000249330	other_missense	2	0	4	1957
ENSG00000128564	ENST00000249330	pLoF_damaging_missense	0	0	0	2
ENSG00000128564	ENST00000249330	synonymous	4	1	0	1246
ENSG00000128567	ENST00000378555	damaging_missense	0	0	0	7
ENSG00000128567	ENST00000378555	other_missense	187	352	62	18422
ENSG00000128567	ENST00000378555	pLoF	0	0	0	12
ENSG00000128567	ENST00000378555	pLoF_damaging_missense	0	0	0	19
ENSG00000128567	ENST00000378555	synonymous	2	1	0	2262
ENSG00000128573	ENST00000408937	damaging_missense	0	0	0	32
ENSG00000128573	ENST00000408937	other_missense	1	0	9	613
ENSG00000128573	ENST00000408937	pLoF_damaging_missense	0	0	0	32
ENSG00000128573	ENST00000408937	synonymous	1	0	0	720
ENSG00000128578	ENST00000249344	damaging_missense	0	0	0	280
ENSG00000128578	ENST00000249344	other_missense	32	11	25	5150
ENSG00000128578	ENST00000249344	pLoF	0	0	0	160
ENSG00000128578	ENST00000249344	pLoF_damaging_missense	0	0	0	440
ENSG00000128578	ENST00000249344	synonymous	1	0	0	642
ENSG00000128581	ENST00000315322	damaging_missense	0	1	0	310
ENSG00000128581	ENST00000315322	other_missense	0	0	0	230
ENSG00000128581	ENST00000315322	pLoF	0	0	5	9
ENSG00000128581	ENST00000315322	pLoF_damaging_missense	0	1	5	319
ENSG00000128581	ENST00000315322	synonymous	0	0	0	164
ENSG00000128585	ENST00000352689	damaging_missense	0	0	0	50
ENSG00000128585	ENST00000352689	other_missense	0	0	0	356
ENSG00000128585	ENST00000352689	pLoF_damaging_missense	0	0	0	50
ENSG00000128585	ENST00000352689	synonymous	0	0	103	300
ENSG00000128590	ENST00000249356	damaging_missense	0	0	0	61
ENSG00000128590	ENST00000249356	other_missense	7	3	0	2431
ENSG00000128590	ENST00000249356	pLoF	0	0	0	7
ENSG00000128590	ENST00000249356	pLoF_damaging_missense	0	0	0	68
ENSG00000128590	ENST00000249356	synonymous	3	185	19	11496
ENSG00000128591	ENST00000325888	damaging_missense	17	4	61	4370
ENSG00000128591	ENST00000325888	other_missense	142	14	120	9388
ENSG00000128591	ENST00000325888	pLoF	0	0	0	16
ENSG00000128591	ENST00000325888	pLoF_damaging_missense	17	4	61	4386
ENSG00000128591	ENST00000325888	synonymous	0	176534	3	50
ENSG00000128594	ENST00000249363	damaging_missense	0	0	0	9
ENSG00000128594	ENST00000249363	other_missense	4	3	0	1486
ENSG00000128594	ENST00000249363	pLoF_damaging_missense	0	0	0	9
ENSG00000128594	ENST00000249363	synonymous	3	0	0	775
ENSG00000128595	ENST00000542996	damaging_missense	0	0	0	91
ENSG00000128595	ENST00000542996	other_missense	0	0	0	150
ENSG00000128595	ENST00000542996	pLoF	0	0	0	39
ENSG00000128595	ENST00000542996	pLoF_damaging_missense	0	0	0	130
ENSG00000128595	ENST00000542996	synonymous	0	0	0	255
ENSG00000128596	ENST00000297788	other_missense	0	176577	1	9
ENSG00000128596	ENST00000297788	pLoF	0	0	0	72
ENSG00000128596	ENST00000297788	pLoF_damaging_missense	0	0	0	72
ENSG00000128596	ENST00000297788	synonymous	9	7	69	3031
ENSG00000128602	ENST00000249373	damaging_missense	0	1	0	879
ENSG00000128602	ENST00000249373	other_missense	17	4	5	3776
ENSG00000128602	ENST00000249373	pLoF	0	0	0	61
ENSG00000128602	ENST00000249373	pLoF_damaging_missense	0	1	1	938
ENSG00000128602	ENST00000249373	synonymous	75	28	4	8202
ENSG00000128604	ENST00000489702	damaging_missense	0	0	0	60
ENSG00000128604	ENST00000489702	other_missense	0	0	0	541
ENSG00000128604	ENST00000489702	pLoF	0	0	1	31
ENSG00000128604	ENST00000489702	pLoF_damaging_missense	0	0	1	91
ENSG00000128604	ENST00000489702	synonymous	2	2	0	2525
ENSG00000128606	ENST00000339431	damaging_missense	0	0	0	2
ENSG00000128606	ENST00000339431	other_missense	6	3	0	3043
ENSG00000128606	ENST00000339431	pLoF	0	0	2	40
ENSG00000128606	ENST00000339431	pLoF_damaging_missense	0	0	2	42
ENSG00000128606	ENST00000339431	synonymous	2	0	0	1645
ENSG00000128607	ENST00000335420	damaging_missense	0	0	0	4
ENSG00000128607	ENST00000335420	other_missense	0	0	1	151
ENSG00000128607	ENST00000335420	pLoF_damaging_missense	0	0	0	4
ENSG00000128607	ENST00000335420	synonymous	0	0	0	280
ENSG00000128609	ENST00000471770	damaging_missense	0	0	0	23
ENSG00000128609	ENST00000471770	other_missense	0	0	0	129
ENSG00000128609	ENST00000471770	pLoF	0	0	0	16
ENSG00000128609	ENST00000471770	pLoF_damaging_missense	0	0	0	39
ENSG00000128609	ENST00000471770	synonymous	0	0	0	96
ENSG00000128610	ENST00000442488	damaging_missense	0	0	0	3
ENSG00000128610	ENST00000442488	other_missense	0	0	0	506
ENSG00000128610	ENST00000442488	pLoF	0	0	0	6
ENSG00000128610	ENST00000442488	pLoF_damaging_missense	0	0	0	9
ENSG00000128610	ENST00000442488	synonymous	3	2	0	2047
ENSG00000128617	ENST00000249389	damaging_missense	0	0	0	153
ENSG00000128617	ENST00000249389	other_missense	2	0	3	1466
ENSG00000128617	ENST00000249389	pLoF	0	0	0	26
ENSG00000128617	ENST00000249389	pLoF_damaging_missense	0	0	0	179
ENSG00000128617	ENST00000249389	synonymous	0	0	2	1015
ENSG00000128626	ENST00000407800	damaging_missense	0	0	0	22
ENSG00000128626	ENST00000407800	other_missense	9	3	0	2612
ENSG00000128626	ENST00000407800	pLoF	0	0	0	32
ENSG00000128626	ENST00000407800	pLoF_damaging_missense	0	0	0	54
ENSG00000128626	ENST00000407800	synonymous	2	1	0	945
ENSG00000128641	ENST00000392318	damaging_missense	0	0	0	508
ENSG00000128641	ENST00000392318	other_missense	6	2	60	2573
ENSG00000128641	ENST00000392318	pLoF	0	0	0	19
ENSG00000128641	ENST00000392318	pLoF_damaging_missense	0	0	0	527
ENSG00000128641	ENST00000392318	synonymous	222	169528	6736	23
ENSG00000128645	ENST00000331462	damaging_missense	0	0	0	95
ENSG00000128645	ENST00000331462	other_missense	1	2	811	754
ENSG00000128645	ENST00000331462	pLoF	0	0	0	34
ENSG00000128645	ENST00000331462	pLoF_damaging_missense	0	0	0	129
ENSG00000128645	ENST00000331462	synonymous	0	1	0	1138
ENSG00000128652	ENST00000410016	damaging_missense	0	0	0	197
ENSG00000128652	ENST00000410016	other_missense	0	0	0	333
ENSG00000128652	ENST00000410016	pLoF	0	0	0	5
ENSG00000128652	ENST00000410016	pLoF_damaging_missense	0	0	0	202
ENSG00000128652	ENST00000410016	synonymous	7	6	8	2353
ENSG00000128654	ENST00000249442	damaging_missense	0	0	0	6
ENSG00000128654	ENST00000249442	other_missense	1	0	0	319
ENSG00000128654	ENST00000249442	pLoF	0	0	0	28
ENSG00000128654	ENST00000249442	pLoF_damaging_missense	0	0	0	34
ENSG00000128654	ENST00000249442	synonymous	0	0	2	77
ENSG00000128655	ENST00000286063	damaging_missense	4	2	0	1588
ENSG00000128655	ENST00000286063	other_missense	1	176546	0	40
ENSG00000128655	ENST00000286063	pLoF	9	3	1	2824
ENSG00000128655	ENST00000286063	pLoF_damaging_missense	22	3	668	3052
ENSG00000128655	ENST00000286063	synonymous	1	7	0	3002
ENSG00000128656	ENST00000409900	damaging_missense	0	0	0	71
ENSG00000128656	ENST00000409900	other_missense	0	0	0	454
ENSG00000128656	ENST00000409900	pLoF	0	0	0	5
ENSG00000128656	ENST00000409900	pLoF_damaging_missense	0	0	0	76
ENSG00000128656	ENST00000409900	synonymous	0	0	0	538
ENSG00000128683	ENST00000358196	damaging_missense	0	0	0	34
ENSG00000128683	ENST00000358196	other_missense	2	0	16	1299
ENSG00000128683	ENST00000358196	pLoF	0	0	0	14
ENSG00000128683	ENST00000358196	pLoF_damaging_missense	0	0	0	48
ENSG00000128683	ENST00000358196	synonymous	1	3	69	1216
ENSG00000128694	ENST00000264151	damaging_missense	0	0	0	171
ENSG00000128694	ENST00000264151	other_missense	1	0	0	454
ENSG00000128694	ENST00000264151	pLoF	0	5	0	1852
ENSG00000128694	ENST00000264151	pLoF_damaging_missense	1	5	0	2021
ENSG00000128694	ENST00000264151	synonymous	0	176483	0	104
ENSG00000128699	ENST00000325795	damaging_missense	0	0	0	64
ENSG00000128699	ENST00000325795	other_missense	0	1	0	185
ENSG00000128699	ENST00000325795	pLoF	0	0	0	14
ENSG00000128699	ENST00000325795	pLoF_damaging_missense	0	0	0	78
ENSG00000128699	ENST00000325795	synonymous	0	0	0	186
ENSG00000128708	ENST00000264108	damaging_missense	0	0	0	15
ENSG00000128708	ENST00000264108	other_missense	0	176549	0	38
ENSG00000128708	ENST00000264108	pLoF	0	0	0	4
ENSG00000128708	ENST00000264108	pLoF_damaging_missense	0	0	0	19
ENSG00000128708	ENST00000264108	synonymous	0	0	0	83
ENSG00000128709	ENST00000249499	damaging_missense	0	0	0	72
ENSG00000128709	ENST00000249499	other_missense	13	4	3	2750
ENSG00000128709	ENST00000249499	pLoF	0	0	0	42
ENSG00000128709	ENST00000249499	pLoF_damaging_missense	0	0	0	114
ENSG00000128709	ENST00000249499	synonymous	0	0	0	295
ENSG00000128710	ENST00000249501	damaging_missense	0	0	0	43
ENSG00000128710	ENST00000249501	other_missense	2	0	1	771
ENSG00000128710	ENST00000249501	pLoF	0	0	0	501
ENSG00000128710	ENST00000249501	pLoF_damaging_missense	0	0	0	544
ENSG00000128710	ENST00000249501	synonymous	0	0	0	431
ENSG00000128713	ENST00000249504	damaging_missense	0	0	0	155
ENSG00000128713	ENST00000249504	other_missense	6	4	14	2508
ENSG00000128713	ENST00000249504	pLoF	0	0	0	37
ENSG00000128713	ENST00000249504	pLoF_damaging_missense	0	0	0	192
ENSG00000128713	ENST00000249504	synonymous	1	1	1	1194
ENSG00000128714	ENST00000392539	damaging_missense	0	0	0	276
ENSG00000128714	ENST00000392539	other_missense	0	0	0	666
ENSG00000128714	ENST00000392539	pLoF	0	0	0	4
ENSG00000128714	ENST00000392539	pLoF_damaging_missense	0	0	0	280
ENSG00000128714	ENST00000392539	synonymous	0	0	1	648
ENSG00000128731	ENST00000261609	damaging_missense	1	1	4	918
ENSG00000128731	ENST00000261609	other_missense	126	6	157	9516
ENSG00000128731	ENST00000261609	pLoF	0	0	0	9
ENSG00000128731	ENST00000261609	pLoF_damaging_missense	1	1	4	927
ENSG00000128731	ENST00000261609	synonymous	52	174957	43	1532
ENSG00000128739	ENST00000645002	other_missense	0	0	0	86
ENSG00000128739	ENST00000645002	synonymous	0	0	0	419
ENSG00000128789	ENST00000317615	damaging_missense	0	0	0	54
ENSG00000128789	ENST00000317615	other_missense	1	1	0	509
ENSG00000128789	ENST00000317615	pLoF	0	0	1	59
ENSG00000128789	ENST00000317615	pLoF_damaging_missense	0	0	1	113
ENSG00000128789	ENST00000317615	synonymous	2	10	0	2641
ENSG00000128791	ENST00000262120	damaging_missense	0	0	0	40
ENSG00000128791	ENST00000262120	other_missense	4	4	3	2375
ENSG00000128791	ENST00000262120	pLoF	0	0	0	2
ENSG00000128791	ENST00000262120	pLoF_damaging_missense	0	0	0	42
ENSG00000128791	ENST00000262120	synonymous	10	10	0	3586
ENSG00000128805	ENST00000417912	damaging_missense	0	0	0	198
ENSG00000128805	ENST00000417912	other_missense	6	0	20	2595
ENSG00000128805	ENST00000417912	pLoF	0	0	0	63
ENSG00000128805	ENST00000417912	pLoF_damaging_missense	0	0	0	261
ENSG00000128805	ENST00000417912	synonymous	14	176374	4	195
ENSG00000128815	ENST00000325239	damaging_missense	0	0	0	356
ENSG00000128815	ENST00000325239	other_missense	1	176573	0	13
ENSG00000128815	ENST00000325239	pLoF	0	0	1	161
ENSG00000128815	ENST00000325239	pLoF_damaging_missense	0	0	1	517
ENSG00000128815	ENST00000325239	synonymous	70	11	137	7253
ENSG00000128829	ENST00000263791	damaging_missense	0	0	0	75
ENSG00000128829	ENST00000263791	other_missense	37	164461	108	11758
ENSG00000128829	ENST00000263791	pLoF	0	0	0	154
ENSG00000128829	ENST00000263791	pLoF_damaging_missense	0	0	0	229
ENSG00000128829	ENST00000263791	synonymous	4	1	2	2494
ENSG00000128833	ENST00000261839	damaging_missense	2	0	0	1195
ENSG00000128833	ENST00000261839	other_missense	23	2	891	3291
ENSG00000128833	ENST00000261839	pLoF	0	0	4	216
ENSG00000128833	ENST00000261839	pLoF_damaging_missense	4	0	5	1405
ENSG00000128833	ENST00000261839	synonymous	2	176582	3	0
ENSG00000128849	ENST00000281282	damaging_missense	0	0	0	261
ENSG00000128849	ENST00000281282	other_missense	162	7	101	10321
ENSG00000128849	ENST00000281282	pLoF	0	0	0	34
ENSG00000128849	ENST00000281282	pLoF_damaging_missense	0	0	0	295
ENSG00000128849	ENST00000281282	synonymous	20	6	5	3987
ENSG00000128872	ENST00000249700	damaging_missense	0	0	0	157
ENSG00000128872	ENST00000249700	other_missense	1	0	0	387
ENSG00000128872	ENST00000249700	pLoF	0	0	0	10
ENSG00000128872	ENST00000249700	pLoF_damaging_missense	0	0	0	167
ENSG00000128872	ENST00000249700	synonymous	0	0	0	135
ENSG00000128881	ENST00000267890	damaging_missense	0	0	0	13
ENSG00000128881	ENST00000267890	other_missense	17	2	59	4233
ENSG00000128881	ENST00000267890	pLoF	0	0	0	7
ENSG00000128881	ENST00000267890	pLoF_damaging_missense	0	0	0	20
ENSG00000128881	ENST00000267890	synonymous	1	0	0	1174
ENSG00000128886	ENST00000319359	damaging_missense	0	0	0	10
ENSG00000128886	ENST00000319359	other_missense	7	7	19	3866
ENSG00000128886	ENST00000319359	pLoF	0	0	1	75
ENSG00000128886	ENST00000319359	pLoF_damaging_missense	0	0	1	85
ENSG00000128886	ENST00000319359	synonymous	0	0	0	194
ENSG00000128891	ENST00000558750	other_missense	0	0	2	138
ENSG00000128891	ENST00000558750	pLoF	0	0	0	34
ENSG00000128891	ENST00000558750	pLoF_damaging_missense	0	0	0	34
ENSG00000128891	ENST00000558750	synonymous	0	0	0	72
ENSG00000128908	ENST00000361937	damaging_missense	0	0	2	216
ENSG00000128908	ENST00000361937	other_missense	16	2	7	3251
ENSG00000128908	ENST00000361937	pLoF	0	0	0	1
ENSG00000128908	ENST00000361937	pLoF_damaging_missense	0	0	2	217
ENSG00000128908	ENST00000361937	synonymous	15	2	3	3264
ENSG00000128915	ENST00000261520	damaging_missense	0	0	0	38
ENSG00000128915	ENST00000261520	other_missense	13	3	86	3183
ENSG00000128915	ENST00000261520	pLoF	0	0	0	87
ENSG00000128915	ENST00000261520	pLoF_damaging_missense	0	0	0	125
ENSG00000128915	ENST00000261520	synonymous	6	1	15	1581
ENSG00000128917	ENST00000650082	damaging_missense	0	1	0	127
ENSG00000128917	ENST00000650082	other_missense	0	0	0	1427
ENSG00000128917	ENST00000650082	pLoF_damaging_missense	0	1	0	127
ENSG00000128917	ENST00000650082	synonymous	26	9	71	5267
ENSG00000128918	ENST00000249750	damaging_missense	0	0	0	29
ENSG00000128918	ENST00000249750	other_missense	1	1	0	603
ENSG00000128918	ENST00000249750	pLoF	0	0	0	11
ENSG00000128918	ENST00000249750	pLoF_damaging_missense	0	0	0	40
ENSG00000128918	ENST00000249750	synonymous	1	0	0	835
ENSG00000128923	ENST00000559228	damaging_missense	0	0	0	26
ENSG00000128923	ENST00000559228	other_missense	19	3	5	3135
ENSG00000128923	ENST00000559228	pLoF	0	0	0	9
ENSG00000128923	ENST00000559228	pLoF_damaging_missense	0	0	0	35
ENSG00000128923	ENST00000559228	synonymous	2	0	0	1449
ENSG00000128928	ENST00000487418	damaging_missense	1	1	0	1326
ENSG00000128928	ENST00000487418	other_missense	1	0	3	608
ENSG00000128928	ENST00000487418	pLoF	0	0	0	83
ENSG00000128928	ENST00000487418	pLoF_damaging_missense	1	1	0	1409
ENSG00000128928	ENST00000487418	synonymous	1	0	0	453
ENSG00000128944	ENST00000249776	other_missense	4	3	11	1392
ENSG00000128944	ENST00000249776	pLoF	0	0	0	131
ENSG00000128944	ENST00000249776	pLoF_damaging_missense	0	0	0	131
ENSG00000128944	ENST00000249776	synonymous	0	0	0	166
ENSG00000128951	ENST00000331200	damaging_missense	0	0	0	32
ENSG00000128951	ENST00000331200	other_missense	2	2	0	1970
ENSG00000128951	ENST00000331200	pLoF	0	0	0	63
ENSG00000128951	ENST00000331200	pLoF_damaging_missense	0	0	0	95
ENSG00000128951	ENST00000331200	synonymous	2	4	0	2247
ENSG00000128965	ENST00000617768	damaging_missense	0	0	0	319
ENSG00000128965	ENST00000617768	other_missense	5	0	524	1650
ENSG00000128965	ENST00000617768	pLoF	0	0	0	66
ENSG00000128965	ENST00000617768	pLoF_damaging_missense	0	0	0	385
ENSG00000128965	ENST00000617768	synonymous	0	0	0	459
ENSG00000128973	ENST00000249806	damaging_missense	0	0	1	320
ENSG00000128973	ENST00000249806	other_missense	1	2	2	1350
ENSG00000128973	ENST00000249806	pLoF	0	0	0	101
ENSG00000128973	ENST00000249806	pLoF_damaging_missense	0	0	1	421
ENSG00000128973	ENST00000249806	synonymous	0	0	0	561
ENSG00000128989	ENST00000561971	damaging_missense	0	0	0	10
ENSG00000128989	ENST00000561971	other_missense	0	0	0	120
ENSG00000128989	ENST00000561971	pLoF_damaging_missense	0	0	0	10
ENSG00000128989	ENST00000561971	synonymous	0	0	1	287
ENSG00000129003	ENST00000644861	damaging_missense	0	0	0	581
ENSG00000129003	ENST00000644861	other_missense	306	15	2286	12877
ENSG00000129003	ENST00000644861	pLoF	1	1	2	982
ENSG00000129003	ENST00000644861	pLoF_damaging_missense	3	1	2	1559
ENSG00000129003	ENST00000644861	synonymous	135	57	101	12034
ENSG00000129007	ENST00000467889	damaging_missense	0	0	0	332
ENSG00000129007	ENST00000467889	other_missense	0	0	0	387
ENSG00000129007	ENST00000467889	pLoF	0	1	0	1105
ENSG00000129007	ENST00000467889	pLoF_damaging_missense	1	1	4	1427
ENSG00000129007	ENST00000467889	synonymous	0	0	0	1183
ENSG00000129009	ENST00000249842	damaging_missense	0	0	0	120
ENSG00000129009	ENST00000249842	other_missense	21	4	8	3564
ENSG00000129009	ENST00000249842	pLoF	0	0	0	40
ENSG00000129009	ENST00000249842	pLoF_damaging_missense	0	0	0	160
ENSG00000129009	ENST00000249842	synonymous	2	1	20	1801
ENSG00000129028	ENST00000249861	damaging_missense	0	0	0	113
ENSG00000129028	ENST00000249861	other_missense	0	0	0	612
ENSG00000129028	ENST00000249861	pLoF	0	0	4	6
ENSG00000129028	ENST00000249861	pLoF_damaging_missense	0	0	4	119
ENSG00000129028	ENST00000249861	synonymous	0	0	0	332
ENSG00000129038	ENST00000261921	damaging_missense	0	0	0	34
ENSG00000129038	ENST00000261921	other_missense	5	6	6	2386
ENSG00000129038	ENST00000261921	pLoF	0	0	0	17
ENSG00000129038	ENST00000261921	pLoF_damaging_missense	0	0	0	51
ENSG00000129038	ENST00000261921	synonymous	0	0	6	494
ENSG00000129048	ENST00000249887	damaging_missense	0	0	0	88
ENSG00000129048	ENST00000249887	other_missense	1	4	2	1833
ENSG00000129048	ENST00000249887	pLoF	0	0	0	41
ENSG00000129048	ENST00000249887	pLoF_damaging_missense	0	0	0	129
ENSG00000129048	ENST00000249887	synonymous	0	4	0	1670
ENSG00000129055	ENST00000510994	damaging_missense	0	0	0	17
ENSG00000129055	ENST00000510994	other_missense	0	0	0	34
ENSG00000129055	ENST00000510994	pLoF	0	0	0	18
ENSG00000129055	ENST00000510994	pLoF_damaging_missense	0	0	0	35
ENSG00000129055	ENST00000510994	synonymous	0	0	0	28
ENSG00000129071	ENST00000249910	damaging_missense	0	0	0	64
ENSG00000129071	ENST00000249910	other_missense	19	2	1	3050
ENSG00000129071	ENST00000249910	pLoF	0	0	1	154
ENSG00000129071	ENST00000249910	pLoF_damaging_missense	0	0	1	218
ENSG00000129071	ENST00000249910	synonymous	0	0	0	577
ENSG00000129083	ENST00000249923	damaging_missense	0	0	0	129
ENSG00000129083	ENST00000249923	other_missense	2	1	2	1521
ENSG00000129083	ENST00000249923	pLoF_damaging_missense	0	0	0	129
ENSG00000129083	ENST00000249923	synonymous	2	1	2	995
ENSG00000129084	ENST00000418988	damaging_missense	0	0	0	12
ENSG00000129084	ENST00000418988	other_missense	0	0	0	68
ENSG00000129084	ENST00000418988	pLoF_damaging_missense	0	0	0	12
ENSG00000129084	ENST00000418988	synonymous	0	0	0	183
ENSG00000129103	ENST00000342190	damaging_missense	0	2	0	1241
ENSG00000129103	ENST00000342190	other_missense	4	175386	3	1193
ENSG00000129103	ENST00000342190	pLoF	0	0	1	78
ENSG00000129103	ENST00000342190	pLoF_damaging_missense	0	2	1	1319
ENSG00000129103	ENST00000342190	synonymous	0	0	0	580
ENSG00000129116	ENST00000505667	damaging_missense	0	0	0	137
ENSG00000129116	ENST00000505667	other_missense	43	9	635	4915
ENSG00000129116	ENST00000505667	pLoF	0	0	0	99
ENSG00000129116	ENST00000505667	pLoF_damaging_missense	0	0	0	236
ENSG00000129116	ENST00000505667	synonymous	19	5	11	3963
ENSG00000129128	ENST00000503362	other_missense	0	0	0	106
ENSG00000129128	ENST00000503362	pLoF	0	0	0	11
ENSG00000129128	ENST00000503362	pLoF_damaging_missense	0	0	0	11
ENSG00000129128	ENST00000503362	synonymous	0	0	0	70
ENSG00000129151	ENST00000263182	damaging_missense	0	0	0	304
ENSG00000129151	ENST00000263182	other_missense	4	0	2	1150
ENSG00000129151	ENST00000263182	pLoF	0	0	0	264
ENSG00000129151	ENST00000263182	pLoF_damaging_missense	0	0	9	550
ENSG00000129151	ENST00000263182	synonymous	1	2	0	2030
ENSG00000129152	ENST00000250003	damaging_missense	0	2	0	357
ENSG00000129152	ENST00000250003	other_missense	0	1	2	631
ENSG00000129152	ENST00000250003	pLoF	0	0	0	31
ENSG00000129152	ENST00000250003	pLoF_damaging_missense	0	2	2	384
ENSG00000129152	ENST00000250003	synonymous	0	0	0	1272
ENSG00000129158	ENST00000265965	damaging_missense	0	0	0	257
ENSG00000129158	ENST00000265965	other_missense	1	1	0	686
ENSG00000129158	ENST00000265965	pLoF	0	2	0	834
ENSG00000129158	ENST00000265965	pLoF_damaging_missense	0	2	0	1091
ENSG00000129158	ENST00000265965	synonymous	0	0	0	310
ENSG00000129159	ENST00000265969	damaging_missense	0	0	0	97
ENSG00000129159	ENST00000265969	other_missense	0	0	0	542
ENSG00000129159	ENST00000265969	pLoF	0	0	0	1
ENSG00000129159	ENST00000265969	pLoF_damaging_missense	0	0	0	98
ENSG00000129159	ENST00000265969	synonymous	0	0	6	648
ENSG00000129167	ENST00000250018	damaging_missense	3	1	1	1409
ENSG00000129167	ENST00000250018	other_missense	4	4	1	1827
ENSG00000129167	ENST00000250018	pLoF	0	1	0	246
ENSG00000129167	ENST00000250018	pLoF_damaging_missense	4	2	1	1653
ENSG00000129167	ENST00000250018	synonymous	2	8	0	2728
ENSG00000129170	ENST00000533783	damaging_missense	0	1	0	154
ENSG00000129170	ENST00000533783	other_missense	2	2	0	2133
ENSG00000129170	ENST00000533783	pLoF	0	0	0	46
ENSG00000129170	ENST00000533783	pLoF_damaging_missense	0	1	0	200
ENSG00000129170	ENST00000533783	synonymous	0	0	1	176
ENSG00000129173	ENST00000620009	damaging_missense	0	0	0	20
ENSG00000129173	ENST00000620009	other_missense	4	1	111	1944
ENSG00000129173	ENST00000620009	pLoF	0	0	0	96
ENSG00000129173	ENST00000620009	pLoF_damaging_missense	0	0	0	116
ENSG00000129173	ENST00000620009	synonymous	89	378	29	17873
ENSG00000129187	ENST00000357067	damaging_missense	0	0	0	59
ENSG00000129187	ENST00000357067	other_missense	0	1	0	1075
ENSG00000129187	ENST00000357067	pLoF	0	0	0	82
ENSG00000129187	ENST00000357067	pLoF_damaging_missense	0	0	0	141
ENSG00000129187	ENST00000357067	synonymous	11	2	0	3083
ENSG00000129194	ENST00000250055	damaging_missense	0	0	0	71
ENSG00000129194	ENST00000250055	other_missense	0	1	2	448
ENSG00000129194	ENST00000250055	pLoF	0	0	0	3
ENSG00000129194	ENST00000250055	pLoF_damaging_missense	0	0	0	74
ENSG00000129194	ENST00000250055	synonymous	1	0	0	202
ENSG00000129195	ENST00000250056	damaging_missense	0	0	0	4
ENSG00000129195	ENST00000250056	other_missense	1	0	0	756
ENSG00000129195	ENST00000250056	pLoF	0	0	0	74
ENSG00000129195	ENST00000250056	pLoF_damaging_missense	0	0	0	78
ENSG00000129195	ENST00000250056	synonymous	0	0	3	344
ENSG00000129197	ENST00000405578	damaging_missense	0	1	0	86
ENSG00000129197	ENST00000405578	other_missense	1	0	0	736
ENSG00000129197	ENST00000405578	pLoF	0	0	0	167
ENSG00000129197	ENST00000405578	pLoF_damaging_missense	0	1	0	253
ENSG00000129197	ENST00000405578	synonymous	1	0	0	636
ENSG00000129204	ENST00000574788	damaging_missense	0	0	0	23
ENSG00000129204	ENST00000574788	other_missense	75	7	35	7027
ENSG00000129204	ENST00000574788	pLoF	0	3	14	1526
ENSG00000129204	ENST00000574788	pLoF_damaging_missense	0	3	14	1549
ENSG00000129204	ENST00000574788	synonymous	26	1	17	4075
ENSG00000129214	ENST00000380450	damaging_missense	0	0	0	92
ENSG00000129214	ENST00000380450	other_missense	1	11	3	2940
ENSG00000129214	ENST00000380450	pLoF	0	0	0	327
ENSG00000129214	ENST00000380450	pLoF_damaging_missense	0	0	0	419
ENSG00000129214	ENST00000380450	synonymous	2	17	0	3159
ENSG00000129219	ENST00000263088	damaging_missense	0	0	0	89
ENSG00000129219	ENST00000263088	other_missense	60	6	122	6111
ENSG00000129219	ENST00000263088	pLoF	1	0	0	566
ENSG00000129219	ENST00000263088	pLoF_damaging_missense	1	0	0	655
ENSG00000129219	ENST00000263088	synonymous	2	2	2	1106
ENSG00000129221	ENST00000381129	damaging_missense	5	13	0	3054
ENSG00000129221	ENST00000381129	other_missense	17	11	33	5252
ENSG00000129221	ENST00000381129	pLoF	0	0	0	60
ENSG00000129221	ENST00000381129	pLoF_damaging_missense	5	13	0	3114
ENSG00000129221	ENST00000381129	synonymous	17	10	0	3793
ENSG00000129226	ENST00000250092	damaging_missense	0	0	0	3
ENSG00000129226	ENST00000250092	other_missense	1	3	5	1575
ENSG00000129226	ENST00000250092	pLoF	0	0	0	56
ENSG00000129226	ENST00000250092	pLoF_damaging_missense	0	0	0	59
ENSG00000129226	ENST00000250092	synonymous	1	0	0	797
ENSG00000129235	ENST00000250101	damaging_missense	0	0	0	23
ENSG00000129235	ENST00000250101	other_missense	0	0	0	288
ENSG00000129235	ENST00000250101	pLoF	0	0	0	25
ENSG00000129235	ENST00000250101	pLoF_damaging_missense	0	0	0	48
ENSG00000129235	ENST00000250101	synonymous	0	0	0	80
ENSG00000129244	ENST00000250111	damaging_missense	0	0	0	4
ENSG00000129244	ENST00000250111	other_missense	0	1	0	594
ENSG00000129244	ENST00000250111	pLoF	0	0	0	1
ENSG00000129244	ENST00000250111	pLoF_damaging_missense	0	0	0	5
ENSG00000129244	ENST00000250111	synonymous	0	0	0	188
ENSG00000129245	ENST00000250113	other_missense	18	7	9	3511
ENSG00000129245	ENST00000250113	synonymous	7	7	0	2731
ENSG00000129250	ENST00000320785	damaging_missense	2	1	0	747
ENSG00000129250	ENST00000320785	other_missense	145	20	51	9344
ENSG00000129250	ENST00000320785	pLoF	0	0	2	20
ENSG00000129250	ENST00000320785	pLoF_damaging_missense	2	1	2	767
ENSG00000129250	ENST00000320785	synonymous	25	10	72	4350
ENSG00000129255	ENST00000250124	damaging_missense	0	0	0	438
ENSG00000129255	ENST00000250124	other_missense	1	0	0	219
ENSG00000129255	ENST00000250124	pLoF	0	0	0	40
ENSG00000129255	ENST00000250124	pLoF_damaging_missense	0	0	0	478
ENSG00000129255	ENST00000250124	synonymous	0	0	0	721
ENSG00000129292	ENST00000395386	other_missense	10	9	3	4028
ENSG00000129292	ENST00000395386	pLoF	0	0	0	7
ENSG00000129292	ENST00000395386	pLoF_damaging_missense	0	0	0	7
ENSG00000129292	ENST00000395386	synonymous	4	4	0	2247
ENSG00000129295	ENST00000620350	damaging_missense	0	0	0	66
ENSG00000129295	ENST00000620350	other_missense	7	0	25	2036
ENSG00000129295	ENST00000620350	pLoF	0	0	0	61
ENSG00000129295	ENST00000620350	pLoF_damaging_missense	0	0	0	127
ENSG00000129295	ENST00000620350	synonymous	0	0	11	357
ENSG00000129315	ENST00000261900	damaging_missense	0	0	0	97
ENSG00000129315	ENST00000261900	other_missense	4	1	1	1454
ENSG00000129315	ENST00000261900	pLoF	0	0	4	5
ENSG00000129315	ENST00000261900	pLoF_damaging_missense	0	0	4	102
ENSG00000129315	ENST00000261900	synonymous	0	0	0	727
ENSG00000129317	ENST00000344862	damaging_missense	0	5	0	2101
ENSG00000129317	ENST00000344862	other_missense	48	7	13	6057
ENSG00000129317	ENST00000344862	pLoF	0	0	0	57
ENSG00000129317	ENST00000344862	pLoF_damaging_missense	0	5	0	2158
ENSG00000129317	ENST00000344862	synonymous	1	0	0	611
ENSG00000129347	ENST00000312962	damaging_missense	0	0	0	15
ENSG00000129347	ENST00000312962	other_missense	31	3	3	4792
ENSG00000129347	ENST00000312962	pLoF	0	0	0	63
ENSG00000129347	ENST00000312962	pLoF_damaging_missense	0	0	0	78
ENSG00000129347	ENST00000312962	synonymous	4	1	3	1811
ENSG00000129351	ENST00000449870	damaging_missense	0	0	0	3
ENSG00000129351	ENST00000449870	other_missense	4	1	9	1641
ENSG00000129351	ENST00000449870	pLoF	0	0	0	2
ENSG00000129351	ENST00000449870	pLoF_damaging_missense	0	0	0	5
ENSG00000129351	ENST00000449870	synonymous	8	4	14	2479
ENSG00000129353	ENST00000335757	damaging_missense	0	0	3	205
ENSG00000129353	ENST00000335757	other_missense	44	8	28	6456
ENSG00000129353	ENST00000335757	pLoF	0	0	0	54
ENSG00000129353	ENST00000335757	pLoF_damaging_missense	0	0	3	259
ENSG00000129353	ENST00000335757	synonymous	0	0	38	530
ENSG00000129354	ENST00000590923	damaging_missense	0	0	0	126
ENSG00000129354	ENST00000590923	other_missense	1	0	4	1815
ENSG00000129354	ENST00000590923	pLoF	0	0	0	384
ENSG00000129354	ENST00000590923	pLoF_damaging_missense	0	0	0	510
ENSG00000129354	ENST00000590923	synonymous	0	0	0	362
ENSG00000129355	ENST00000393599	damaging_missense	0	0	0	26
ENSG00000129355	ENST00000393599	other_missense	0	0	0	176
ENSG00000129355	ENST00000393599	pLoF_damaging_missense	0	0	0	26
ENSG00000129355	ENST00000393599	synonymous	0	0	0	138
ENSG00000129422	ENST00000262102	damaging_missense	0	0	0	73
ENSG00000129422	ENST00000262102	other_missense	405	70	434	17105
ENSG00000129422	ENST00000262102	pLoF	0	0	0	648
ENSG00000129422	ENST00000262102	pLoF_damaging_missense	0	0	0	721
ENSG00000129422	ENST00000262102	synonymous	514	469	871	22803
ENSG00000129437	ENST00000391802	damaging_missense	0	0	0	1013
ENSG00000129437	ENST00000391802	other_missense	7	2	19	2574
ENSG00000129437	ENST00000391802	pLoF	0	0	0	53
ENSG00000129437	ENST00000391802	pLoF_damaging_missense	0	0	0	1066
ENSG00000129437	ENST00000391802	synonymous	0	0	0	518
ENSG00000129450	ENST00000440804	other_missense	16	6	154	3964
ENSG00000129450	ENST00000440804	pLoF	0	0	0	174
ENSG00000129450	ENST00000440804	pLoF_damaging_missense	0	0	0	174
ENSG00000129450	ENST00000440804	synonymous	20	12	0	4327
ENSG00000129451	ENST00000309958	damaging_missense	0	0	0	483
ENSG00000129451	ENST00000309958	other_missense	4	0	1	1977
ENSG00000129451	ENST00000309958	pLoF	0	0	6	12
ENSG00000129451	ENST00000309958	pLoF_damaging_missense	0	0	6	495
ENSG00000129451	ENST00000309958	synonymous	25	38	1	5941
ENSG00000129455	ENST00000391806	damaging_missense	0	0	0	49
ENSG00000129455	ENST00000391806	other_missense	0	1	0	203
ENSG00000129455	ENST00000391806	pLoF	0	0	0	30
ENSG00000129455	ENST00000391806	pLoF_damaging_missense	0	0	0	79
ENSG00000129455	ENST00000391806	synonymous	0	0	0	79
ENSG00000129460	ENST00000408901	damaging_missense	0	0	0	3
ENSG00000129460	ENST00000408901	other_missense	6	3	7	2402
ENSG00000129460	ENST00000408901	pLoF	0	0	0	240
ENSG00000129460	ENST00000408901	pLoF_damaging_missense	0	0	0	243
ENSG00000129460	ENST00000408901	synonymous	1	0	0	586
ENSG00000129465	ENST00000216274	damaging_missense	2	8	0	1653
ENSG00000129465	ENST00000216274	other_missense	93	340	80	16084
ENSG00000129465	ENST00000216274	pLoF	0	0	0	931
ENSG00000129465	ENST00000216274	pLoF_damaging_missense	9	8	3	2564
ENSG00000129465	ENST00000216274	synonymous	0	0	0	513
ENSG00000129467	ENST00000310677	damaging_missense	2	0	1	1084
ENSG00000129467	ENST00000310677	other_missense	36	10	102	5496
ENSG00000129467	ENST00000310677	pLoF	0	0	6	284
ENSG00000129467	ENST00000310677	pLoF_damaging_missense	2	0	7	1368
ENSG00000129467	ENST00000310677	synonymous	43	14	3	6353
ENSG00000129472	ENST00000397762	damaging_missense	0	0	0	93
ENSG00000129472	ENST00000397762	other_missense	0	0	0	117
ENSG00000129472	ENST00000397762	pLoF	0	0	0	6
ENSG00000129472	ENST00000397762	pLoF_damaging_missense	0	0	0	99
ENSG00000129472	ENST00000397762	synonymous	1	2	0	1429
ENSG00000129473	ENST00000250405	other_missense	0	174833	0	1749
ENSG00000129473	ENST00000250405	pLoF	0	0	0	10
ENSG00000129473	ENST00000250405	pLoF_damaging_missense	0	0	0	10
ENSG00000129473	ENST00000250405	synonymous	0	0	0	439
ENSG00000129474	ENST00000262713	damaging_missense	0	0	0	13
ENSG00000129474	ENST00000262713	other_missense	3	1	2	1772
ENSG00000129474	ENST00000262713	pLoF	0	0	0	2
ENSG00000129474	ENST00000262713	pLoF_damaging_missense	0	0	0	15
ENSG00000129474	ENST00000262713	synonymous	1	1	0	781
ENSG00000129480	ENST00000310850	damaging_missense	0	0	0	29
ENSG00000129480	ENST00000310850	other_missense	0	0	0	117
ENSG00000129480	ENST00000310850	pLoF	0	0	0	5
ENSG00000129480	ENST00000310850	pLoF_damaging_missense	0	0	0	34
ENSG00000129480	ENST00000310850	synonymous	0	353	0	14940
ENSG00000129484	ENST00000250416	damaging_missense	0	0	0	63
ENSG00000129484	ENST00000250416	other_missense	3	0	0	1843
ENSG00000129484	ENST00000250416	pLoF	0	0	0	155
ENSG00000129484	ENST00000250416	pLoF_damaging_missense	0	0	0	218
ENSG00000129484	ENST00000250416	synonymous	0	3	0	1747
ENSG00000129493	ENST00000543095	damaging_missense	1	1	0	447
ENSG00000129493	ENST00000543095	other_missense	385	176084	8	110
ENSG00000129493	ENST00000543095	pLoF	1	1	12	892
ENSG00000129493	ENST00000543095	pLoF_damaging_missense	2	2	12	1339
ENSG00000129493	ENST00000543095	synonymous	0	0	0	1149
ENSG00000129514	ENST00000250448	damaging_missense	0	0	0	136
ENSG00000129514	ENST00000250448	other_missense	2	0	4	1157
ENSG00000129514	ENST00000250448	pLoF_damaging_missense	0	0	0	136
ENSG00000129514	ENST00000250448	synonymous	23	9	1073	3761
ENSG00000129515	ENST00000362031	damaging_missense	0	0	0	16
ENSG00000129515	ENST00000362031	other_missense	0	0	0	340
ENSG00000129515	ENST00000362031	pLoF	0	0	0	5
ENSG00000129515	ENST00000362031	pLoF_damaging_missense	0	0	0	21
ENSG00000129515	ENST00000362031	synonymous	1	1	0	858
ENSG00000129518	ENST00000250454	damaging_missense	0	0	0	14
ENSG00000129518	ENST00000250454	other_missense	48	120	3	10201
ENSG00000129518	ENST00000250454	pLoF	0	0	0	92
ENSG00000129518	ENST00000250454	pLoF_damaging_missense	0	0	0	106
ENSG00000129518	ENST00000250454	synonymous	0	0	0	336
ENSG00000129521	ENST00000250457	damaging_missense	0	0	0	7
ENSG00000129521	ENST00000250457	other_missense	0	0	2	191
ENSG00000129521	ENST00000250457	pLoF	0	0	0	5
ENSG00000129521	ENST00000250457	pLoF_damaging_missense	0	0	0	12
ENSG00000129521	ENST00000250457	synonymous	0	0	0	159
ENSG00000129534	ENST00000310806	damaging_missense	0	0	0	65
ENSG00000129534	ENST00000310806	other_missense	81	19	87	8570
ENSG00000129534	ENST00000310806	pLoF	0	0	0	88
ENSG00000129534	ENST00000310806	pLoF_damaging_missense	0	0	0	153
ENSG00000129534	ENST00000310806	synonymous	0	0	0	548
ENSG00000129535	ENST00000561028	damaging_missense	0	0	0	62
ENSG00000129535	ENST00000561028	other_missense	2	1	0	619
ENSG00000129535	ENST00000561028	pLoF	0	0	0	71
ENSG00000129535	ENST00000561028	pLoF_damaging_missense	0	0	2	129
ENSG00000129535	ENST00000561028	synonymous	3	8	1	3419
ENSG00000129538	ENST00000397967	damaging_missense	0	0	0	10
ENSG00000129538	ENST00000397967	other_missense	0	0	0	670
ENSG00000129538	ENST00000397967	pLoF_damaging_missense	0	0	0	10
ENSG00000129538	ENST00000397967	synonymous	0	0	0	35
ENSG00000129559	ENST00000250495	other_missense	0	0	0	7
ENSG00000129559	ENST00000250495	pLoF	0	0	0	5
ENSG00000129559	ENST00000250495	pLoF_damaging_missense	0	0	0	5
ENSG00000129559	ENST00000250495	synonymous	0	0	0	118
ENSG00000129562	ENST00000250498	damaging_missense	0	0	0	4
ENSG00000129562	ENST00000250498	other_missense	0	0	0	95
ENSG00000129562	ENST00000250498	pLoF	0	0	0	5
ENSG00000129562	ENST00000250498	pLoF_damaging_missense	0	0	0	9
ENSG00000129562	ENST00000250498	synonymous	2	311	0	14374
ENSG00000129566	ENST00000262715	damaging_missense	0	0	0	244
ENSG00000129566	ENST00000262715	other_missense	926	177	2920	22651
ENSG00000129566	ENST00000262715	pLoF	0	0	0	391
ENSG00000129566	ENST00000262715	pLoF_damaging_missense	0	0	0	635
ENSG00000129566	ENST00000262715	synonymous	131	171981	273	4182
ENSG00000129595	ENST00000261486	damaging_missense	0	1	0	979
ENSG00000129595	ENST00000261486	other_missense	124	28	26	9633
ENSG00000129595	ENST00000261486	pLoF	0	1	4	244
ENSG00000129595	ENST00000261486	pLoF_damaging_missense	0	2	4	1223
ENSG00000129595	ENST00000261486	synonymous	5	7	5	3060
ENSG00000129596	ENST00000250535	damaging_missense	0	0	0	17
ENSG00000129596	ENST00000250535	other_missense	1	2	0	1253
ENSG00000129596	ENST00000250535	pLoF	0	0	0	7
ENSG00000129596	ENST00000250535	pLoF_damaging_missense	0	0	0	24
ENSG00000129596	ENST00000250535	synonymous	0	0	0	126
ENSG00000129625	ENST00000379638	damaging_missense	0	0	0	95
ENSG00000129625	ENST00000379638	other_missense	0	0	0	464
ENSG00000129625	ENST00000379638	pLoF	0	0	0	12
ENSG00000129625	ENST00000379638	pLoF_damaging_missense	0	0	0	107
ENSG00000129625	ENST00000379638	synonymous	0	0	0	112
ENSG00000129636	ENST00000320640	damaging_missense	0	0	0	53
ENSG00000129636	ENST00000320640	other_missense	2	2	0	1778
ENSG00000129636	ENST00000320640	pLoF	0	0	0	3
ENSG00000129636	ENST00000320640	pLoF_damaging_missense	0	0	0	56
ENSG00000129636	ENST00000320640	synonymous	0	0	0	607
ENSG00000129646	ENST00000262765	other_missense	96	13	156	8525
ENSG00000129646	ENST00000262765	pLoF	0	0	2	235
ENSG00000129646	ENST00000262765	pLoF_damaging_missense	0	0	2	235
ENSG00000129646	ENST00000262765	synonymous	80	118	11	11314
ENSG00000129654	ENST00000322957	damaging_missense	0	0	0	216
ENSG00000129654	ENST00000322957	other_missense	0	0	0	558
ENSG00000129654	ENST00000322957	pLoF	0	0	0	1
ENSG00000129654	ENST00000322957	pLoF_damaging_missense	0	0	0	217
ENSG00000129654	ENST00000322957	synonymous	1	3	0	2234
ENSG00000129657	ENST00000392476	damaging_missense	0	0	0	150
ENSG00000129657	ENST00000392476	other_missense	0	176583	0	3
ENSG00000129657	ENST00000392476	pLoF	0	0	0	22
ENSG00000129657	ENST00000392476	pLoF_damaging_missense	0	0	0	172
ENSG00000129657	ENST00000392476	synonymous	7	6	0	2173
ENSG00000129667	ENST00000313080	damaging_missense	0	0	0	63
ENSG00000129667	ENST00000313080	other_missense	39	12	8	5450
ENSG00000129667	ENST00000313080	pLoF	0	0	2	16
ENSG00000129667	ENST00000313080	pLoF_damaging_missense	0	0	2	79
ENSG00000129667	ENST00000313080	synonymous	4	0	14	1936
ENSG00000129673	ENST00000250615	damaging_missense	0	0	0	54
ENSG00000129673	ENST00000250615	other_missense	5	4	33	2315
ENSG00000129673	ENST00000250615	pLoF	0	1	0	0
ENSG00000129673	ENST00000250615	pLoF_damaging_missense	0	1	0	54
ENSG00000129673	ENST00000250615	synonymous	1	1	0	1173
ENSG00000129691	ENST00000343823	damaging_missense	0	0	0	44
ENSG00000129691	ENST00000343823	other_missense	0	0	0	236
ENSG00000129691	ENST00000343823	pLoF	0	0	0	10
ENSG00000129691	ENST00000343823	pLoF_damaging_missense	0	0	0	54
ENSG00000129691	ENST00000343823	synonymous	0	172883	3	3677
ENSG00000129696	ENST00000613904	damaging_missense	0	1	0	87
ENSG00000129696	ENST00000613904	other_missense	12	5	11	3228
ENSG00000129696	ENST00000613904	pLoF	0	0	2	58
ENSG00000129696	ENST00000613904	pLoF_damaging_missense	0	1	2	145
ENSG00000129696	ENST00000613904	synonymous	0	0	0	299
ENSG00000129744	ENST00000250693	other_missense	39	12	7	5746
ENSG00000129744	ENST00000250693	pLoF	1	0	0	658
ENSG00000129744	ENST00000250693	pLoF_damaging_missense	1	0	0	658
ENSG00000129744	ENST00000250693	synonymous	0	0	0	623
ENSG00000129749	ENST00000250699	damaging_missense	1	2	0	1771
ENSG00000129749	ENST00000250699	other_missense	4	0	10	1772
ENSG00000129749	ENST00000250699	pLoF	0	0	0	60
ENSG00000129749	ENST00000250699	pLoF_damaging_missense	2	2	0	1829
ENSG00000129749	ENST00000250699	synonymous	5	14	8	3256
ENSG00000129757	ENST00000414822	damaging_missense	0	0	1	8
ENSG00000129757	ENST00000414822	other_missense	0	1	0	390
ENSG00000129757	ENST00000414822	pLoF	0	0	0	2
ENSG00000129757	ENST00000414822	pLoF_damaging_missense	0	0	3	6
ENSG00000129757	ENST00000414822	synonymous	4	0	0	1295
ENSG00000129810	ENST00000263753	damaging_missense	0	0	0	64
ENSG00000129810	ENST00000263753	other_missense	1	0	6	1048
ENSG00000129810	ENST00000263753	pLoF	0	0	0	132
ENSG00000129810	ENST00000263753	pLoF_damaging_missense	0	0	0	196
ENSG00000129810	ENST00000263753	synonymous	0	0	0	856
ENSG00000129910	ENST00000289746	damaging_missense	0	0	0	227
ENSG00000129910	ENST00000289746	other_missense	10	1	10	2839
ENSG00000129910	ENST00000289746	pLoF	0	0	0	91
ENSG00000129910	ENST00000289746	pLoF_damaging_missense	0	0	0	318
ENSG00000129910	ENST00000289746	synonymous	16	13	119	4281
ENSG00000129911	ENST00000250916	other_missense	0	0	0	346
ENSG00000129911	ENST00000250916	synonymous	2	0	0	372
ENSG00000129925	ENST00000431232	damaging_missense	1	0	0	224
ENSG00000129925	ENST00000431232	other_missense	180	26	31	10663
ENSG00000129925	ENST00000431232	pLoF	0	0	0	53
ENSG00000129925	ENST00000431232	pLoF_damaging_missense	1	0	0	277
ENSG00000129925	ENST00000431232	synonymous	15	2	7	3851
ENSG00000129932	ENST00000427575	damaging_missense	0	0	2	518
ENSG00000129932	ENST00000427575	other_missense	7	7	34	3153
ENSG00000129932	ENST00000427575	pLoF	0	0	0	14
ENSG00000129932	ENST00000427575	pLoF_damaging_missense	0	0	2	532
ENSG00000129932	ENST00000427575	synonymous	1	0	0	706
ENSG00000129933	ENST00000262815	damaging_missense	0	0	0	13
ENSG00000129933	ENST00000262815	other_missense	1	1	0	1841
ENSG00000129933	ENST00000262815	pLoF_damaging_missense	0	0	0	13
ENSG00000129933	ENST00000262815	synonymous	4	1	7	1744
ENSG00000129946	ENST00000264554	damaging_missense	1	0	0	609
ENSG00000129946	ENST00000264554	other_missense	41	104	112	10145
ENSG00000129946	ENST00000264554	pLoF	0	0	0	132
ENSG00000129946	ENST00000264554	pLoF_damaging_missense	1	0	0	741
ENSG00000129946	ENST00000264554	synonymous	47	22	2071	4432
ENSG00000129951	ENST00000359894	damaging_missense	0	0	0	167
ENSG00000129951	ENST00000359894	other_missense	46	24	220	6260
ENSG00000129951	ENST00000359894	pLoF	0	0	0	112
ENSG00000129951	ENST00000359894	pLoF_damaging_missense	0	0	0	279
ENSG00000129951	ENST00000359894	synonymous	15	4	11	4441
ENSG00000129965	ENST00000397270	damaging_missense	0	0	0	9
ENSG00000129965	ENST00000397270	other_missense	0	0	0	332
ENSG00000129965	ENST00000397270	pLoF	0	0	0	13
ENSG00000129965	ENST00000397270	pLoF_damaging_missense	0	0	0	22
ENSG00000129965	ENST00000397270	synonymous	0	0	0	388
ENSG00000129968	ENST00000250974	damaging_missense	0	0	0	6
ENSG00000129968	ENST00000250974	other_missense	1	0	0	625
ENSG00000129968	ENST00000250974	pLoF	0	0	0	1
ENSG00000129968	ENST00000250974	pLoF_damaging_missense	0	0	0	7
ENSG00000129968	ENST00000250974	synonymous	1	3	0	2195
ENSG00000129988	ENST00000217407	other_missense	266	28	48	13975
ENSG00000129988	ENST00000217407	pLoF	0	0	0	98
ENSG00000129988	ENST00000217407	pLoF_damaging_missense	0	0	0	98
ENSG00000129988	ENST00000217407	synonymous	11	163951	40	12329
ENSG00000129990	ENST00000354308	damaging_missense	1	0	0	511
ENSG00000129990	ENST00000354308	other_missense	0	1	0	605
ENSG00000129990	ENST00000354308	pLoF	0	0	0	49
ENSG00000129990	ENST00000354308	pLoF_damaging_missense	1	0	0	560
ENSG00000129990	ENST00000354308	synonymous	0	1	3	729
ENSG00000129991	ENST00000344887	damaging_missense	0	0	0	33
ENSG00000129991	ENST00000344887	other_missense	0	0	0	118
ENSG00000129991	ENST00000344887	pLoF	0	0	0	29
ENSG00000129991	ENST00000344887	pLoF_damaging_missense	0	0	0	62
ENSG00000129991	ENST00000344887	synonymous	0	0	0	331
ENSG00000129993	ENST00000268679	damaging_missense	0	0	0	10
ENSG00000129993	ENST00000268679	other_missense	67	6	223	5740
ENSG00000129993	ENST00000268679	pLoF	0	0	0	25
ENSG00000129993	ENST00000268679	pLoF_damaging_missense	0	0	0	35
ENSG00000129993	ENST00000268679	synonymous	5	1	6	2114
ENSG00000130005	ENST00000447102	damaging_missense	2	4	0	2231
ENSG00000130005	ENST00000447102	other_missense	1	1	8	611
ENSG00000130005	ENST00000447102	pLoF	0	0	0	126
ENSG00000130005	ENST00000447102	pLoF_damaging_missense	2	4	0	2357
ENSG00000130005	ENST00000447102	synonymous	0	0	0	500
ENSG00000130023	ENST00000366773	damaging_missense	0	0	0	76
ENSG00000130023	ENST00000366773	other_missense	63	19	51	7090
ENSG00000130023	ENST00000366773	pLoF	1	1	9	757
ENSG00000130023	ENST00000366773	pLoF_damaging_missense	1	1	9	833
ENSG00000130023	ENST00000366773	synonymous	0	0	0	744
ENSG00000130024	ENST00000339209	damaging_missense	0	1	0	819
ENSG00000130024	ENST00000339209	other_missense	1	0	0	1242
ENSG00000130024	ENST00000339209	pLoF	0	0	0	29
ENSG00000130024	ENST00000339209	pLoF_damaging_missense	0	1	0	848
ENSG00000130024	ENST00000339209	synonymous	0	2	0	425
ENSG00000130035	ENST00000252318	damaging_missense	0	11	0	2282
ENSG00000130035	ENST00000252318	other_missense	10	2	90	2467
ENSG00000130035	ENST00000252318	pLoF	0	0	0	314
ENSG00000130035	ENST00000252318	pLoF_damaging_missense	2	11	0	2592
ENSG00000130035	ENST00000252318	synonymous	0	0	0	681
ENSG00000130037	ENST00000252321	damaging_missense	0	0	0	385
ENSG00000130037	ENST00000252321	other_missense	19	4	11	4274
ENSG00000130037	ENST00000252321	pLoF	0	0	0	37
ENSG00000130037	ENST00000252321	pLoF_damaging_missense	0	0	0	422
ENSG00000130037	ENST00000252321	synonymous	12	176561	0	14
ENSG00000130038	ENST00000440314	damaging_missense	0	0	0	191
ENSG00000130038	ENST00000440314	other_missense	21	14	56	4957
ENSG00000130038	ENST00000440314	pLoF	0	0	0	191
ENSG00000130038	ENST00000440314	pLoF_damaging_missense	0	0	0	382
ENSG00000130038	ENST00000440314	synonymous	3	4	3	2166
ENSG00000130045	ENST00000375854	damaging_missense	0	0	0	80
ENSG00000130045	ENST00000375854	other_missense	0	0	0	301
ENSG00000130045	ENST00000375854	pLoF	0	0	0	26
ENSG00000130045	ENST00000375854	pLoF_damaging_missense	0	0	1	104
ENSG00000130045	ENST00000375854	synonymous	0	0	0	703
ENSG00000130147	ENST00000409212	damaging_missense	0	0	3	13
ENSG00000130147	ENST00000409212	other_missense	51	3	30	5299
ENSG00000130147	ENST00000409212	pLoF	0	0	0	23
ENSG00000130147	ENST00000409212	pLoF_damaging_missense	0	0	3	36
ENSG00000130147	ENST00000409212	synonymous	6	1	35	1793
ENSG00000130158	ENST00000294618	damaging_missense	0	0	0	310
ENSG00000130158	ENST00000294618	other_missense	151	12	209	10780
ENSG00000130158	ENST00000294618	pLoF	0	0	0	559
ENSG00000130158	ENST00000294618	pLoF_damaging_missense	0	0	0	869
ENSG00000130158	ENST00000294618	synonymous	164	21	252	10962
ENSG00000130159	ENST00000270517	damaging_missense	0	1	0	593
ENSG00000130159	ENST00000270517	other_missense	1	0	98	1011
ENSG00000130159	ENST00000270517	pLoF	0	0	0	84
ENSG00000130159	ENST00000270517	pLoF_damaging_missense	0	1	0	677
ENSG00000130159	ENST00000270517	synonymous	0	0	0	537
ENSG00000130164	ENST00000558518	damaging_missense	2	0	0	1027
ENSG00000130164	ENST00000558518	other_missense	4	0	2	1388
ENSG00000130164	ENST00000558518	pLoF	0	0	0	20
ENSG00000130164	ENST00000558518	pLoF_damaging_missense	2	0	0	1047
ENSG00000130164	ENST00000558518	synonymous	5	0	0	2080
ENSG00000130165	ENST00000252445	damaging_missense	0	0	0	67
ENSG00000130165	ENST00000252445	other_missense	0	0	0	24
ENSG00000130165	ENST00000252445	pLoF	0	0	0	11
ENSG00000130165	ENST00000252445	pLoF_damaging_missense	0	0	0	78
ENSG00000130165	ENST00000252445	synonymous	0	0	0	164
ENSG00000130167	ENST00000316737	damaging_missense	0	0	0	40
ENSG00000130167	ENST00000316737	other_missense	4	11	0	3308
ENSG00000130167	ENST00000316737	pLoF	0	0	0	44
ENSG00000130167	ENST00000316737	pLoF_damaging_missense	0	0	31	22
ENSG00000130167	ENST00000316737	synonymous	1	0	4	400
ENSG00000130173	ENST00000616433	damaging_missense	0	0	0	4
ENSG00000130173	ENST00000616433	other_missense	0	0	21	824
ENSG00000130173	ENST00000616433	pLoF	0	0	0	207
ENSG00000130173	ENST00000616433	pLoF_damaging_missense	0	0	0	211
ENSG00000130173	ENST00000616433	synonymous	0	0	0	289
ENSG00000130175	ENST00000592741	damaging_missense	0	0	0	50
ENSG00000130175	ENST00000592741	other_missense	7	2	25	2553
ENSG00000130175	ENST00000592741	pLoF	0	0	0	92
ENSG00000130175	ENST00000592741	pLoF_damaging_missense	0	0	0	142
ENSG00000130175	ENST00000592741	synonymous	7	2	1	1716
ENSG00000130176	ENST00000252456	damaging_missense	0	0	0	62
ENSG00000130176	ENST00000252456	other_missense	0	0	0	463
ENSG00000130176	ENST00000252456	pLoF	0	0	0	1
ENSG00000130176	ENST00000252456	pLoF_damaging_missense	0	0	0	63
ENSG00000130176	ENST00000252456	synonymous	1	2	0	1433
ENSG00000130177	ENST00000360383	damaging_missense	0	0	0	131
ENSG00000130177	ENST00000360383	other_missense	0	0	0	531
ENSG00000130177	ENST00000360383	pLoF	0	0	0	20
ENSG00000130177	ENST00000360383	pLoF_damaging_missense	0	0	0	151
ENSG00000130177	ENST00000360383	synonymous	0	1	15	1144
ENSG00000130182	ENST00000576985	damaging_missense	0	0	0	26
ENSG00000130182	ENST00000576985	other_missense	12	8	2367	1638
ENSG00000130182	ENST00000576985	pLoF	0	0	0	39
ENSG00000130182	ENST00000576985	pLoF_damaging_missense	0	0	0	65
ENSG00000130182	ENST00000576985	synonymous	16	6	12	4253
ENSG00000130193	ENST00000336138	other_missense	0	0	10	399
ENSG00000130193	ENST00000336138	pLoF	0	0	0	82
ENSG00000130193	ENST00000336138	pLoF_damaging_missense	0	0	0	82
ENSG00000130193	ENST00000336138	synonymous	0	0	1	431
ENSG00000130202	ENST00000252483	damaging_missense	0	0	0	21
ENSG00000130202	ENST00000252483	other_missense	20	3	15	4392
ENSG00000130202	ENST00000252483	pLoF	0	0	0	11
ENSG00000130202	ENST00000252483	pLoF_damaging_missense	0	0	0	32
ENSG00000130202	ENST00000252483	synonymous	6	0	6	3886
ENSG00000130203	ENST00000252486	damaging_missense	0	0	0	109
ENSG00000130203	ENST00000252486	other_missense	3	1	0	1806
ENSG00000130203	ENST00000252486	pLoF_damaging_missense	0	0	0	109
ENSG00000130203	ENST00000252486	synonymous	1	0	0	880
ENSG00000130204	ENST00000426677	damaging_missense	0	0	0	3
ENSG00000130204	ENST00000426677	other_missense	0	0	0	1122
ENSG00000130204	ENST00000426677	pLoF	0	0	0	7
ENSG00000130204	ENST00000426677	pLoF_damaging_missense	0	0	0	10
ENSG00000130204	ENST00000426677	synonymous	0	0	0	638
ENSG00000130208	ENST00000588750	damaging_missense	0	0	0	2
ENSG00000130208	ENST00000588750	other_missense	0	0	0	188
ENSG00000130208	ENST00000588750	pLoF	0	0	0	23
ENSG00000130208	ENST00000588750	pLoF_damaging_missense	0	0	0	25
ENSG00000130208	ENST00000588750	synonymous	0	0	2	88
ENSG00000130222	ENST00000252506	other_missense	0	0	0	51
ENSG00000130222	ENST00000252506	synonymous	0	0	0	252
ENSG00000130226	ENST00000377770	damaging_missense	0	0	0	46
ENSG00000130226	ENST00000377770	other_missense	2	4	0	1839
ENSG00000130226	ENST00000377770	pLoF	0	0	2	42
ENSG00000130226	ENST00000377770	pLoF_damaging_missense	0	0	2	88
ENSG00000130226	ENST00000377770	synonymous	23	14	17	5908
ENSG00000130227	ENST00000252512	damaging_missense	0	0	0	24
ENSG00000130227	ENST00000252512	other_missense	2	0	0	553
ENSG00000130227	ENST00000252512	pLoF	0	0	0	4
ENSG00000130227	ENST00000252512	pLoF_damaging_missense	0	0	0	28
ENSG00000130227	ENST00000252512	synonymous	45	118	1	10419
ENSG00000130244	ENST00000252530	damaging_missense	0	0	0	25
ENSG00000130244	ENST00000252530	other_missense	1	1	2	1498
ENSG00000130244	ENST00000252530	pLoF	0	0	0	310
ENSG00000130244	ENST00000252530	pLoF_damaging_missense	0	0	0	335
ENSG00000130244	ENST00000252530	synonymous	15	9	0	3979
ENSG00000130254	ENST00000252542	damaging_missense	0	0	0	11
ENSG00000130254	ENST00000252542	other_missense	12	8	33	3484
ENSG00000130254	ENST00000252542	pLoF	0	0	0	4
ENSG00000130254	ENST00000252542	pLoF_damaging_missense	0	0	0	15
ENSG00000130254	ENST00000252542	synonymous	4	6	0	3035
ENSG00000130255	ENST00000577222	other_missense	0	0	0	114
ENSG00000130255	ENST00000577222	pLoF	0	0	0	13
ENSG00000130255	ENST00000577222	pLoF_damaging_missense	0	0	0	13
ENSG00000130255	ENST00000577222	synonymous	0	0	0	118
ENSG00000130270	ENST00000310127	damaging_missense	0	2	18	753
ENSG00000130270	ENST00000310127	other_missense	408	345	14129	7628
ENSG00000130270	ENST00000310127	pLoF	0	0	0	798
ENSG00000130270	ENST00000310127	pLoF_damaging_missense	1	2	32	1521
ENSG00000130270	ENST00000310127	synonymous	66	10	134	6946
ENSG00000130283	ENST00000247005	damaging_missense	0	0	0	610
ENSG00000130283	ENST00000247005	other_missense	1	0	0	630
ENSG00000130283	ENST00000247005	pLoF	0	0	0	84
ENSG00000130283	ENST00000247005	pLoF_damaging_missense	0	0	0	694
ENSG00000130283	ENST00000247005	synonymous	1	0	0	684
ENSG00000130287	ENST00000252575	damaging_missense	0	0	0	42
ENSG00000130287	ENST00000252575	other_missense	13	1	6	3298
ENSG00000130287	ENST00000252575	pLoF	0	0	0	37
ENSG00000130287	ENST00000252575	pLoF_damaging_missense	0	0	0	79
ENSG00000130287	ENST00000252575	synonymous	83	186	127	13038
ENSG00000130294	ENST00000498729	damaging_missense	0	0	1	206
ENSG00000130294	ENST00000498729	other_missense	50	12	83	6480
ENSG00000130294	ENST00000498729	pLoF	0	0	0	5
ENSG00000130294	ENST00000498729	pLoF_damaging_missense	0	0	4	205
ENSG00000130294	ENST00000498729	synonymous	101	14	59	9693
ENSG00000130299	ENST00000358792	damaging_missense	0	0	0	48
ENSG00000130299	ENST00000358792	other_missense	29	155	23	11033
ENSG00000130299	ENST00000358792	pLoF	0	0	0	37
ENSG00000130299	ENST00000358792	pLoF_damaging_missense	0	0	0	85
ENSG00000130299	ENST00000358792	synonymous	1	0	5	605
ENSG00000130300	ENST00000252590	other_missense	18	11	5	4791
ENSG00000130300	ENST00000252590	pLoF	0	0	0	12
ENSG00000130300	ENST00000252590	pLoF_damaging_missense	0	0	0	12
ENSG00000130300	ENST00000252590	synonymous	0	0	0	1226
ENSG00000130303	ENST00000252593	other_missense	0	0	0	597
ENSG00000130303	ENST00000252593	pLoF	0	0	0	17
ENSG00000130303	ENST00000252593	pLoF_damaging_missense	0	0	0	17
ENSG00000130303	ENST00000252593	synonymous	0	0	0	77
ENSG00000130304	ENST00000252595	damaging_missense	0	0	0	60
ENSG00000130304	ENST00000252595	other_missense	1	0	0	1051
ENSG00000130304	ENST00000252595	pLoF	0	0	0	66
ENSG00000130304	ENST00000252595	pLoF_damaging_missense	0	0	7	112
ENSG00000130304	ENST00000252595	synonymous	3	0	3	1385
ENSG00000130305	ENST00000310326	damaging_missense	0	0	0	12
ENSG00000130305	ENST00000310326	other_missense	22	1	79	4326
ENSG00000130305	ENST00000310326	pLoF	0	0	0	126
ENSG00000130305	ENST00000310326	pLoF_damaging_missense	0	0	0	138
ENSG00000130305	ENST00000310326	synonymous	0	0	0	660
ENSG00000130307	ENST00000252597	damaging_missense	0	0	0	31
ENSG00000130307	ENST00000252597	other_missense	17	1	62	3582
ENSG00000130307	ENST00000252597	pLoF	0	0	0	233
ENSG00000130307	ENST00000252597	pLoF_damaging_missense	0	0	0	264
ENSG00000130307	ENST00000252597	synonymous	22	11	76	4608
ENSG00000130309	ENST00000252599	damaging_missense	0	1	3	857
ENSG00000130309	ENST00000252599	other_missense	23	9	0	3951
ENSG00000130309	ENST00000252599	pLoF	0	0	0	42
ENSG00000130309	ENST00000252599	pLoF_damaging_missense	0	1	3	899
ENSG00000130309	ENST00000252599	synonymous	7	3	4	2207
ENSG00000130311	ENST00000359866	damaging_missense	0	0	0	21
ENSG00000130311	ENST00000359866	other_missense	0	0	0	120
ENSG00000130311	ENST00000359866	pLoF_damaging_missense	0	0	0	21
ENSG00000130311	ENST00000359866	synonymous	0	0	0	75
ENSG00000130312	ENST00000252602	damaging_missense	0	0	0	24
ENSG00000130312	ENST00000252602	other_missense	1	4	18	1993
ENSG00000130312	ENST00000252602	pLoF	0	0	0	31
ENSG00000130312	ENST00000252602	pLoF_damaging_missense	0	0	0	55
ENSG00000130312	ENST00000252602	synonymous	0	0	0	65
ENSG00000130313	ENST00000252603	damaging_missense	0	0	0	307
ENSG00000130313	ENST00000252603	other_missense	21	3	7	3421
ENSG00000130313	ENST00000252603	pLoF	0	0	0	28
ENSG00000130313	ENST00000252603	pLoF_damaging_missense	0	0	0	335
ENSG00000130313	ENST00000252603	synonymous	2	2	0	1134
ENSG00000130332	ENST00000252622	damaging_missense	0	0	0	5
ENSG00000130332	ENST00000252622	other_missense	0	0	0	94
ENSG00000130332	ENST00000252622	pLoF	0	0	0	6
ENSG00000130332	ENST00000252622	pLoF_damaging_missense	0	0	0	11
ENSG00000130332	ENST00000252622	synonymous	2	3	0	1218
ENSG00000130338	ENST00000367097	damaging_missense	0	0	0	697
ENSG00000130338	ENST00000367097	other_missense	100	13	606	8049
ENSG00000130338	ENST00000367097	pLoF	0	0	0	2
ENSG00000130338	ENST00000367097	pLoF_damaging_missense	0	0	0	699
ENSG00000130338	ENST00000367097	synonymous	0	176181	4	402
ENSG00000130340	ENST00000392185	damaging_missense	0	0	0	36
ENSG00000130340	ENST00000392185	other_missense	6	12	3	3389
ENSG00000130340	ENST00000392185	pLoF	0	0	0	10
ENSG00000130340	ENST00000392185	pLoF_damaging_missense	0	0	0	46
ENSG00000130340	ENST00000392185	synonymous	0	1	0	476
ENSG00000130347	ENST00000369063	damaging_missense	0	0	0	4
ENSG00000130347	ENST00000369063	other_missense	1	1	34	968
ENSG00000130347	ENST00000369063	pLoF	0	0	0	86
ENSG00000130347	ENST00000369063	pLoF_damaging_missense	0	0	0	90
ENSG00000130347	ENST00000369063	synonymous	0	0	0	566
ENSG00000130348	ENST00000369046	damaging_missense	0	0	0	1071
ENSG00000130348	ENST00000369046	other_missense	7	2	6	1824
ENSG00000130348	ENST00000369046	pLoF	0	0	0	79
ENSG00000130348	ENST00000369046	pLoF_damaging_missense	0	0	0	1150
ENSG00000130348	ENST00000369046	synonymous	1	0	0	671
ENSG00000130349	ENST00000625458	damaging_missense	0	0	0	4
ENSG00000130349	ENST00000625458	other_missense	0	1	0	686
ENSG00000130349	ENST00000625458	pLoF	0	0	0	38
ENSG00000130349	ENST00000625458	pLoF_damaging_missense	0	0	0	42
ENSG00000130349	ENST00000625458	synonymous	0	7	0	1679
ENSG00000130363	ENST00000252655	damaging_missense	0	0	0	28
ENSG00000130363	ENST00000252655	other_missense	12	6	9	3692
ENSG00000130363	ENST00000252655	pLoF	0	0	0	170
ENSG00000130363	ENST00000252655	pLoF_damaging_missense	0	0	0	198
ENSG00000130363	ENST00000252655	synonymous	0	0	0	219
ENSG00000130368	ENST00000252660	damaging_missense	0	0	0	475
ENSG00000130368	ENST00000252660	other_missense	4	2	0	1650
ENSG00000130368	ENST00000252660	pLoF_damaging_missense	0	0	0	475
ENSG00000130368	ENST00000252660	synonymous	0	0	0	413
ENSG00000130377	ENST00000586696	damaging_missense	0	0	0	5
ENSG00000130377	ENST00000586696	other_missense	128	197	61	14645
ENSG00000130377	ENST00000586696	pLoF	0	0	0	139
ENSG00000130377	ENST00000586696	pLoF_damaging_missense	0	0	0	144
ENSG00000130377	ENST00000586696	synonymous	4	16	0	5300
ENSG00000130382	ENST00000252674	damaging_missense	0	0	0	5
ENSG00000130382	ENST00000252674	other_missense	1	0	2	994
ENSG00000130382	ENST00000252674	pLoF_damaging_missense	0	0	0	5
ENSG00000130382	ENST00000252674	synonymous	7	0	4	1914
ENSG00000130383	ENST00000588525	damaging_missense	0	0	0	92
ENSG00000130383	ENST00000588525	other_missense	22	5	35	4678
ENSG00000130383	ENST00000588525	pLoF_damaging_missense	0	0	0	92
ENSG00000130383	ENST00000588525	synonymous	23	82	85	8621
ENSG00000130396	ENST00000366806	damaging_missense	0	0	0	197
ENSG00000130396	ENST00000366806	other_missense	41	3	191	5083
ENSG00000130396	ENST00000366806	pLoF	0	0	0	13
ENSG00000130396	ENST00000366806	pLoF_damaging_missense	0	0	0	210
ENSG00000130396	ENST00000366806	synonymous	27	5	19	4253
ENSG00000130402	ENST00000252699	damaging_missense	0	0	0	599
ENSG00000130402	ENST00000252699	other_missense	6	8	0	3953
ENSG00000130402	ENST00000252699	pLoF_damaging_missense	0	0	0	599
ENSG00000130402	ENST00000252699	synonymous	19	4	0	4043
ENSG00000130413	ENST00000447869	damaging_missense	0	0	0	95
ENSG00000130413	ENST00000447869	other_missense	2	0	0	1225
ENSG00000130413	ENST00000447869	pLoF	0	0	0	493
ENSG00000130413	ENST00000447869	pLoF_damaging_missense	0	0	0	588
ENSG00000130413	ENST00000447869	synonymous	0	0	0	365
ENSG00000130414	ENST00000252711	damaging_missense	5	11	4	2468
ENSG00000130414	ENST00000252711	other_missense	0	0	0	555
ENSG00000130414	ENST00000252711	pLoF	0	0	0	42
ENSG00000130414	ENST00000252711	pLoF_damaging_missense	5	11	4	2510
ENSG00000130414	ENST00000252711	synonymous	0	0	0	265
ENSG00000130427	ENST00000252723	damaging_missense	0	0	0	8
ENSG00000130427	ENST00000252723	other_missense	23	10	0	5048
ENSG00000130427	ENST00000252723	pLoF	0	0	0	16
ENSG00000130427	ENST00000252723	pLoF_damaging_missense	0	0	0	24
ENSG00000130427	ENST00000252723	synonymous	3	11	1	3366
ENSG00000130429	ENST00000451682	damaging_missense	0	0	0	278
ENSG00000130429	ENST00000451682	other_missense	7	5	13	2834
ENSG00000130429	ENST00000451682	pLoF	0	0	6	38
ENSG00000130429	ENST00000451682	pLoF_damaging_missense	0	0	6	316
ENSG00000130429	ENST00000451682	synonymous	1	1	4	916
ENSG00000130433	ENST00000252729	damaging_missense	0	0	0	2
ENSG00000130433	ENST00000252729	other_missense	1	0	0	467
ENSG00000130433	ENST00000252729	pLoF	0	0	0	67
ENSG00000130433	ENST00000252729	pLoF_damaging_missense	0	0	0	69
ENSG00000130433	ENST00000252729	synonymous	0	0	0	344
ENSG00000130449	ENST00000252744	damaging_missense	0	0	0	60
ENSG00000130449	ENST00000252744	other_missense	44	12	4	6463
ENSG00000130449	ENST00000252744	pLoF_damaging_missense	0	0	0	60
ENSG00000130449	ENST00000252744	synonymous	11	7	18	3322
ENSG00000130475	ENST00000594202	damaging_missense	0	0	0	5
ENSG00000130475	ENST00000594202	other_missense	50	12	16	7151
ENSG00000130475	ENST00000594202	pLoF	0	0	0	14
ENSG00000130475	ENST00000594202	pLoF_damaging_missense	0	0	0	19
ENSG00000130475	ENST00000594202	synonymous	3	1	1	2063
ENSG00000130477	ENST00000519716	damaging_missense	0	0	0	139
ENSG00000130477	ENST00000519716	other_missense	30	15	7	5244
ENSG00000130477	ENST00000519716	pLoF	0	0	0	23
ENSG00000130477	ENST00000519716	pLoF_damaging_missense	0	0	0	162
ENSG00000130477	ENST00000519716	synonymous	81	9	103	7109
ENSG00000130479	ENST00000324096	other_missense	128	17	74	9984
ENSG00000130479	ENST00000324096	pLoF	0	0	0	29
ENSG00000130479	ENST00000324096	pLoF_damaging_missense	0	0	0	29
ENSG00000130479	ENST00000324096	synonymous	60	6	126	9484
ENSG00000130487	ENST00000395676	damaging_missense	0	0	0	546
ENSG00000130487	ENST00000395676	other_missense	65	108	21	10179
ENSG00000130487	ENST00000395676	pLoF_damaging_missense	0	0	0	546
ENSG00000130487	ENST00000395676	synonymous	23	14	8	4753
ENSG00000130489	ENST00000252785	damaging_missense	0	0	0	242
ENSG00000130489	ENST00000252785	other_missense	2	0	0	586
ENSG00000130489	ENST00000252785	pLoF	0	0	0	28
ENSG00000130489	ENST00000252785	pLoF_damaging_missense	0	0	0	270
ENSG00000130489	ENST00000252785	synonymous	3	7	2	2371
ENSG00000130508	ENST00000252804	damaging_missense	0	0	0	350
ENSG00000130508	ENST00000252804	other_missense	79	11	83	7632
ENSG00000130508	ENST00000252804	pLoF	0	0	0	15
ENSG00000130508	ENST00000252804	pLoF_damaging_missense	0	0	0	365
ENSG00000130508	ENST00000252804	synonymous	6	0	94	2342
ENSG00000130511	ENST00000270061	damaging_missense	0	0	0	15
ENSG00000130511	ENST00000270061	other_missense	4	0	0	1672
ENSG00000130511	ENST00000270061	pLoF	0	0	0	3
ENSG00000130511	ENST00000270061	pLoF_damaging_missense	0	0	0	18
ENSG00000130511	ENST00000270061	synonymous	1	0	0	423
ENSG00000130513	ENST00000252809	damaging_missense	0	0	0	269
ENSG00000130513	ENST00000252809	other_missense	0	0	8	847
ENSG00000130513	ENST00000252809	pLoF	0	0	0	3
ENSG00000130513	ENST00000252809	pLoF_damaging_missense	0	0	0	272
ENSG00000130513	ENST00000252809	synonymous	2	0	0	529
ENSG00000130517	ENST00000269919	damaging_missense	0	0	0	25
ENSG00000130517	ENST00000269919	other_missense	0	2	3	1460
ENSG00000130517	ENST00000269919	pLoF	0	0	0	10
ENSG00000130517	ENST00000269919	pLoF_damaging_missense	0	0	0	35
ENSG00000130517	ENST00000269919	synonymous	1	0	0	340
ENSG00000130518	ENST00000392413	damaging_missense	0	0	0	49
ENSG00000130518	ENST00000392413	other_missense	597	115	7683	12816
ENSG00000130518	ENST00000392413	pLoF	0	0	0	219
ENSG00000130518	ENST00000392413	pLoF_damaging_missense	0	0	0	268
ENSG00000130518	ENST00000392413	synonymous	4	0	96	2225
ENSG00000130520	ENST00000593829	damaging_missense	0	0	0	33
ENSG00000130520	ENST00000593829	other_missense	0	0	0	55
ENSG00000130520	ENST00000593829	pLoF	0	0	0	9
ENSG00000130520	ENST00000593829	pLoF_damaging_missense	0	0	0	42
ENSG00000130520	ENST00000593829	synonymous	0	0	0	191
ENSG00000130522	ENST00000252818	other_missense	8	0	39	1733
ENSG00000130522	ENST00000252818	synonymous	3	1	0	1365
ENSG00000130528	ENST00000252825	other_missense	41	8	81	5677
ENSG00000130528	ENST00000252825	pLoF	0	0	0	54
ENSG00000130528	ENST00000252825	pLoF_damaging_missense	0	0	0	54
ENSG00000130528	ENST00000252825	synonymous	46	522	54	29100
ENSG00000130529	ENST00000252826	damaging_missense	1	0	0	742
ENSG00000130529	ENST00000252826	other_missense	383	82	842	15986
ENSG00000130529	ENST00000252826	pLoF	5	2	0	1480
ENSG00000130529	ENST00000252826	pLoF_damaging_missense	7	2	1	2218
ENSG00000130529	ENST00000252826	synonymous	106	56	3198	11980
ENSG00000130538	ENST00000252835	other_missense	0	2	0	632
ENSG00000130538	ENST00000252835	pLoF	0	0	0	105
ENSG00000130538	ENST00000252835	pLoF_damaging_missense	0	0	0	105
ENSG00000130538	ENST00000252835	synonymous	0	1	0	269
ENSG00000130540	ENST00000330884	damaging_missense	0	0	0	43
ENSG00000130540	ENST00000330884	other_missense	0	0	0	121
ENSG00000130540	ENST00000330884	pLoF	0	0	0	3
ENSG00000130540	ENST00000330884	pLoF_damaging_missense	0	0	0	46
ENSG00000130540	ENST00000330884	synonymous	0	0	0	211
ENSG00000130544	ENST00000252840	damaging_missense	0	0	0	33
ENSG00000130544	ENST00000252840	other_missense	3	0	1	1310
ENSG00000130544	ENST00000252840	pLoF	0	0	0	6
ENSG00000130544	ENST00000252840	pLoF_damaging_missense	0	0	0	39
ENSG00000130544	ENST00000252840	synonymous	6	6	0	3646
ENSG00000130545	ENST00000356762	other_missense	0	0	0	202
ENSG00000130545	ENST00000356762	synonymous	0	0	0	90
ENSG00000130558	ENST00000371793	damaging_missense	0	0	0	100
ENSG00000130558	ENST00000371793	other_missense	0	0	0	126
ENSG00000130558	ENST00000371793	pLoF	0	0	0	1
ENSG00000130558	ENST00000371793	pLoF_damaging_missense	0	0	0	101
ENSG00000130558	ENST00000371793	synonymous	1	0	122	797
ENSG00000130559	ENST00000389532	damaging_missense	0	0	0	21
ENSG00000130559	ENST00000389532	other_missense	75	18	54	8265
ENSG00000130559	ENST00000389532	pLoF	0	0	0	3
ENSG00000130559	ENST00000389532	pLoF_damaging_missense	0	0	0	24
ENSG00000130559	ENST00000389532	synonymous	133	26	71	10807
ENSG00000130560	ENST00000371756	other_missense	29	5	11	4869
ENSG00000130560	ENST00000371756	pLoF	0	0	0	20
ENSG00000130560	ENST00000371756	pLoF_damaging_missense	0	0	0	20
ENSG00000130560	ENST00000371756	synonymous	0	176534	0	53
ENSG00000130561	ENST00000409110	damaging_missense	0	1	0	146
ENSG00000130561	ENST00000409110	other_missense	20	7	0	4387
ENSG00000130561	ENST00000409110	pLoF	0	0	0	95
ENSG00000130561	ENST00000409110	pLoF_damaging_missense	0	1	0	241
ENSG00000130561	ENST00000409110	synonymous	0	1	8	1121
ENSG00000130584	ENST00000395104	other_missense	2	1	223	1931
ENSG00000130584	ENST00000395104	synonymous	9	6	5	3097
ENSG00000130589	ENST00000467148	damaging_missense	5	2	0	1612
ENSG00000130589	ENST00000467148	other_missense	581	23	774	18662
ENSG00000130589	ENST00000467148	pLoF	0	0	2	171
ENSG00000130589	ENST00000467148	pLoF_damaging_missense	7	2	2	1777
ENSG00000130589	ENST00000467148	synonymous	199	18	279	11576
ENSG00000130590	ENST00000369886	damaging_missense	0	0	0	43
ENSG00000130590	ENST00000369886	other_missense	0	3	0	1764
ENSG00000130590	ENST00000369886	pLoF	0	0	0	8
ENSG00000130590	ENST00000369886	pLoF_damaging_missense	0	0	0	51
ENSG00000130590	ENST00000369886	synonymous	0	0	0	410
ENSG00000130592	ENST00000381775	damaging_missense	0	0	0	32
ENSG00000130592	ENST00000381775	other_missense	14	2	4	3008
ENSG00000130592	ENST00000381775	pLoF	0	0	4	55
ENSG00000130592	ENST00000381775	pLoF_damaging_missense	0	0	4	87
ENSG00000130592	ENST00000381775	synonymous	8	10	1	3013
ENSG00000130595	ENST00000278317	damaging_missense	0	0	0	171
ENSG00000130595	ENST00000278317	other_missense	0	0	0	378
ENSG00000130595	ENST00000278317	pLoF	0	0	0	44
ENSG00000130595	ENST00000278317	pLoF_damaging_missense	0	0	0	215
ENSG00000130595	ENST00000278317	synonymous	0	1	0	629
ENSG00000130598	ENST00000381906	damaging_missense	0	0	0	185
ENSG00000130598	ENST00000381906	other_missense	0	0	0	334
ENSG00000130598	ENST00000381906	pLoF	0	0	0	20
ENSG00000130598	ENST00000381906	pLoF_damaging_missense	0	0	0	205
ENSG00000130598	ENST00000381906	synonymous	1	1	2	805
ENSG00000130635	ENST00000371817	damaging_missense	18	14	16	4235
ENSG00000130635	ENST00000371817	other_missense	43	5	128	5466
ENSG00000130635	ENST00000371817	pLoF_damaging_missense	18	14	16	4235
ENSG00000130635	ENST00000371817	synonymous	294	253	237	17978
ENSG00000130638	ENST00000252934	damaging_missense	0	0	0	20
ENSG00000130638	ENST00000252934	other_missense	0	0	1	954
ENSG00000130638	ENST00000252934	pLoF	0	0	0	12
ENSG00000130638	ENST00000252934	pLoF_damaging_missense	0	0	0	32
ENSG00000130638	ENST00000252934	synonymous	11	7	0	3272
ENSG00000130640	ENST00000543663	damaging_missense	0	0	0	48
ENSG00000130640	ENST00000543663	other_missense	45	8	11	5660
ENSG00000130640	ENST00000543663	pLoF	0	0	0	118
ENSG00000130640	ENST00000543663	pLoF_damaging_missense	0	0	0	166
ENSG00000130640	ENST00000543663	synonymous	169	61	60	13173
ENSG00000130643	ENST00000252939	damaging_missense	0	0	0	1
ENSG00000130643	ENST00000252939	other_missense	3	0	0	1977
ENSG00000130643	ENST00000252939	pLoF	0	0	0	27
ENSG00000130643	ENST00000252939	pLoF_damaging_missense	0	0	0	28
ENSG00000130643	ENST00000252939	synonymous	1	1	0	1195
ENSG00000130649	ENST00000463117	damaging_missense	0	0	1	164
ENSG00000130649	ENST00000463117	other_missense	10	0	10	2692
ENSG00000130649	ENST00000463117	pLoF	0	0	0	93
ENSG00000130649	ENST00000463117	pLoF_damaging_missense	0	0	1	257
ENSG00000130649	ENST00000463117	synonymous	2	2	2	1028
ENSG00000130653	ENST00000406427	damaging_missense	8	3	22	2250
ENSG00000130653	ENST00000406427	other_missense	1	176089	4	492
ENSG00000130653	ENST00000406427	pLoF	10	34	5	4749
ENSG00000130653	ENST00000406427	pLoF_damaging_missense	58	37	24	6915
ENSG00000130653	ENST00000406427	synonymous	59	3	62	6940
ENSG00000130656	ENST00000252951	damaging_missense	0	1	0	134
ENSG00000130656	ENST00000252951	other_missense	0	0	0	13
ENSG00000130656	ENST00000252951	pLoF	0	0	0	1
ENSG00000130656	ENST00000252951	pLoF_damaging_missense	0	1	0	135
ENSG00000130656	ENST00000252951	synonymous	0	0	0	162
ENSG00000130669	ENST00000593690	damaging_missense	0	1	0	316
ENSG00000130669	ENST00000593690	other_missense	7	0	1	2017
ENSG00000130669	ENST00000593690	pLoF	0	0	0	50
ENSG00000130669	ENST00000593690	pLoF_damaging_missense	0	1	0	366
ENSG00000130669	ENST00000593690	synonymous	4	3	7	2509
ENSG00000130675	ENST00000252971	damaging_missense	0	0	0	39
ENSG00000130675	ENST00000252971	other_missense	0	0	2	719
ENSG00000130675	ENST00000252971	pLoF_damaging_missense	0	0	0	39
ENSG00000130675	ENST00000252971	synonymous	9	12	4	3593
ENSG00000130684	ENST00000376436	damaging_missense	0	0	0	298
ENSG00000130684	ENST00000376436	other_missense	169	308	3730	13899
ENSG00000130684	ENST00000376436	pLoF	0	0	0	1
ENSG00000130684	ENST00000376436	pLoF_damaging_missense	0	0	0	299
ENSG00000130684	ENST00000376436	synonymous	3	1	0	1286
ENSG00000130695	ENST00000252992	damaging_missense	0	0	0	1
ENSG00000130695	ENST00000252992	other_missense	11	7	14	3824
ENSG00000130695	ENST00000252992	pLoF	0	0	0	156
ENSG00000130695	ENST00000252992	pLoF_damaging_missense	0	0	0	157
ENSG00000130695	ENST00000252992	synonymous	3	0	19	808
ENSG00000130699	ENST00000252996	other_missense	14	5	687	3588
ENSG00000130699	ENST00000252996	pLoF	0	0	0	17
ENSG00000130699	ENST00000252996	pLoF_damaging_missense	0	0	0	17
ENSG00000130699	ENST00000252996	synonymous	34	169279	35	7137
ENSG00000130700	ENST00000252997	damaging_missense	10	7	0	3491
ENSG00000130700	ENST00000252997	other_missense	3	1	0	876
ENSG00000130700	ENST00000252997	pLoF	0	0	2	4
ENSG00000130700	ENST00000252997	pLoF_damaging_missense	11	7	2	3493
ENSG00000130700	ENST00000252997	synonymous	0	0	0	619
ENSG00000130701	ENST00000252998	damaging_missense	0	0	0	1
ENSG00000130701	ENST00000252998	other_missense	33	15	16	5619
ENSG00000130701	ENST00000252998	pLoF	0	0	0	20
ENSG00000130701	ENST00000252998	pLoF_damaging_missense	0	0	0	21
ENSG00000130701	ENST00000252998	synonymous	8	5	21	3446
ENSG00000130702	ENST00000252999	damaging_missense	5	1	2	1833
ENSG00000130702	ENST00000252999	other_missense	647	170716	718	4472
ENSG00000130702	ENST00000252999	pLoF	0	0	2	166
ENSG00000130702	ENST00000252999	pLoF_damaging_missense	5	1	4	1999
ENSG00000130702	ENST00000252999	synonymous	0	176575	0	10
ENSG00000130703	ENST00000313733	damaging_missense	0	0	0	20
ENSG00000130703	ENST00000313733	other_missense	2	0	4	627
ENSG00000130703	ENST00000313733	pLoF	0	0	0	1
ENSG00000130703	ENST00000313733	pLoF_damaging_missense	0	0	0	21
ENSG00000130703	ENST00000313733	synonymous	1	0	4	784
ENSG00000130706	ENST00000491935	damaging_missense	0	0	0	35
ENSG00000130706	ENST00000491935	other_missense	0	1	0	614
ENSG00000130706	ENST00000491935	pLoF_damaging_missense	0	0	0	35
ENSG00000130706	ENST00000491935	synonymous	82	176415	0	90
ENSG00000130707	ENST00000372394	damaging_missense	2	0	22	634
ENSG00000130707	ENST00000372394	other_missense	0	0	0	758
ENSG00000130707	ENST00000372394	pLoF	0	0	0	75
ENSG00000130707	ENST00000372394	pLoF_damaging_missense	2	0	22	709
ENSG00000130707	ENST00000372394	synonymous	0	0	0	680
ENSG00000130711	ENST00000253008	damaging_missense	0	0	0	15
ENSG00000130711	ENST00000253008	other_missense	2	0	0	1003
ENSG00000130711	ENST00000253008	pLoF	0	0	0	251
ENSG00000130711	ENST00000253008	pLoF_damaging_missense	0	0	0	266
ENSG00000130711	ENST00000253008	synonymous	0	0	0	335
ENSG00000130713	ENST00000372358	damaging_missense	0	0	0	56
ENSG00000130713	ENST00000372358	other_missense	1	1	5	651
ENSG00000130713	ENST00000372358	pLoF	0	0	0	112
ENSG00000130713	ENST00000372358	pLoF_damaging_missense	0	0	0	168
ENSG00000130713	ENST00000372358	synonymous	1	0	0	1180
ENSG00000130714	ENST00000372228	damaging_missense	0	0	3	558
ENSG00000130714	ENST00000372228	other_missense	41	160883	130	15165
ENSG00000130714	ENST00000372228	pLoF	0	0	0	244
ENSG00000130714	ENST00000372228	pLoF_damaging_missense	1	0	3	800
ENSG00000130714	ENST00000372228	synonymous	393	160884	14940	25
ENSG00000130717	ENST00000372211	damaging_missense	0	0	0	111
ENSG00000130717	ENST00000372211	other_missense	0	0	0	416
ENSG00000130717	ENST00000372211	pLoF	0	0	0	8
ENSG00000130717	ENST00000372211	pLoF_damaging_missense	0	0	0	119
ENSG00000130717	ENST00000372211	synonymous	14	15	0	4355
ENSG00000130720	ENST00000372338	damaging_missense	3	4	0	1599
ENSG00000130720	ENST00000372338	other_missense	12	0	34	3175
ENSG00000130720	ENST00000372338	pLoF	0	1	0	778
ENSG00000130720	ENST00000372338	pLoF_damaging_missense	6	5	0	2371
ENSG00000130720	ENST00000372338	synonymous	1	0	5	1151
ENSG00000130723	ENST00000357304	damaging_missense	0	0	0	16
ENSG00000130723	ENST00000357304	other_missense	0	176520	5	62
ENSG00000130723	ENST00000357304	pLoF	0	0	6	2
ENSG00000130723	ENST00000357304	pLoF_damaging_missense	0	0	6	18
ENSG00000130723	ENST00000357304	synonymous	69	14	41	7077
ENSG00000130724	ENST00000600118	damaging_missense	0	0	0	36
ENSG00000130724	ENST00000600118	other_missense	0	0	0	232
ENSG00000130724	ENST00000600118	pLoF	0	0	0	3
ENSG00000130724	ENST00000600118	pLoF_damaging_missense	0	0	0	39
ENSG00000130724	ENST00000600118	synonymous	0	0	0	326
ENSG00000130725	ENST00000253023	other_missense	2	3	1	1501
ENSG00000130725	ENST00000253023	pLoF	0	0	0	7
ENSG00000130725	ENST00000253023	pLoF_damaging_missense	0	0	0	7
ENSG00000130725	ENST00000253023	synonymous	0	0	0	528
ENSG00000130726	ENST00000253024	other_missense	13	1	9	3571
ENSG00000130726	ENST00000253024	synonymous	18	5	5	3615
ENSG00000130731	ENST00000397666	damaging_missense	0	0	0	72
ENSG00000130731	ENST00000397666	other_missense	0	0	0	767
ENSG00000130731	ENST00000397666	pLoF	0	0	0	72
ENSG00000130731	ENST00000397666	pLoF_damaging_missense	0	0	0	144
ENSG00000130731	ENST00000397666	synonymous	2	2	0	1005
ENSG00000130733	ENST00000253031	damaging_missense	0	0	0	83
ENSG00000130733	ENST00000253031	other_missense	0	1	2	1138
ENSG00000130733	ENST00000253031	pLoF	0	0	0	231
ENSG00000130733	ENST00000253031	pLoF_damaging_missense	0	0	0	314
ENSG00000130733	ENST00000253031	synonymous	6	7	59	2296
ENSG00000130734	ENST00000309469	damaging_missense	0	0	0	459
ENSG00000130734	ENST00000309469	other_missense	5	0	0	2152
ENSG00000130734	ENST00000309469	pLoF	0	0	3	72
ENSG00000130734	ENST00000309469	pLoF_damaging_missense	0	0	3	531
ENSG00000130734	ENST00000309469	synonymous	0	0	0	562
ENSG00000130748	ENST00000253047	damaging_missense	0	0	0	15
ENSG00000130748	ENST00000253047	other_missense	0	0	0	231
ENSG00000130748	ENST00000253047	pLoF	0	0	0	132
ENSG00000130748	ENST00000253047	pLoF_damaging_missense	0	0	0	147
ENSG00000130748	ENST00000253047	synonymous	0	0	0	441
ENSG00000130749	ENST00000253048	other_missense	20	0	6	4004
ENSG00000130749	ENST00000253048	pLoF	0	0	0	9
ENSG00000130749	ENST00000253048	pLoF_damaging_missense	0	0	0	9
ENSG00000130749	ENST00000253048	synonymous	95	11	1032	7249
ENSG00000130751	ENST00000602212	damaging_missense	0	0	0	36
ENSG00000130751	ENST00000602212	other_missense	7	4	13	2561
ENSG00000130751	ENST00000602212	pLoF	0	0	0	29
ENSG00000130751	ENST00000602212	pLoF_damaging_missense	0	0	0	65
ENSG00000130751	ENST00000602212	synonymous	2	1	7	1229
ENSG00000130755	ENST00000597595	damaging_missense	0	0	0	89
ENSG00000130755	ENST00000597595	other_missense	1	0	0	280
ENSG00000130755	ENST00000597595	pLoF	0	0	0	28
ENSG00000130755	ENST00000597595	pLoF_damaging_missense	0	0	0	117
ENSG00000130755	ENST00000597595	synonymous	0	0	0	226
ENSG00000130758	ENST00000253055	damaging_missense	0	0	0	41
ENSG00000130758	ENST00000253055	other_missense	36	6	5	4342
ENSG00000130758	ENST00000253055	pLoF	0	0	0	73
ENSG00000130758	ENST00000253055	pLoF_damaging_missense	0	0	0	114
ENSG00000130758	ENST00000253055	synonymous	2	0	0	1742
ENSG00000130762	ENST00000378378	damaging_missense	0	0	0	71
ENSG00000130762	ENST00000378378	other_missense	65	13	69	6618
ENSG00000130762	ENST00000378378	pLoF	0	0	0	134
ENSG00000130762	ENST00000378378	pLoF_damaging_missense	0	0	0	205
ENSG00000130762	ENST00000378378	synonymous	0	176345	0	242
ENSG00000130764	ENST00000378251	damaging_missense	0	0	0	16
ENSG00000130764	ENST00000378251	other_missense	18	7	18	4156
ENSG00000130764	ENST00000378251	pLoF	0	0	0	17
ENSG00000130764	ENST00000378251	pLoF_damaging_missense	0	0	0	33
ENSG00000130764	ENST00000378251	synonymous	13	2	3	2625
ENSG00000130766	ENST00000253063	damaging_missense	0	0	0	37
ENSG00000130766	ENST00000253063	other_missense	11	2	0	2350
ENSG00000130766	ENST00000253063	pLoF	0	0	0	44
ENSG00000130766	ENST00000253063	pLoF_damaging_missense	0	0	0	81
ENSG00000130766	ENST00000253063	synonymous	1	1	5	1277
ENSG00000130768	ENST00000373894	damaging_missense	0	0	0	527
ENSG00000130768	ENST00000373894	other_missense	19	9	8	4340
ENSG00000130768	ENST00000373894	pLoF	0	0	0	189
ENSG00000130768	ENST00000373894	pLoF_damaging_missense	0	0	0	716
ENSG00000130768	ENST00000373894	synonymous	0	1	0	348
ENSG00000130770	ENST00000335514	damaging_missense	0	0	0	39
ENSG00000130770	ENST00000335514	other_missense	0	0	0	172
ENSG00000130770	ENST00000335514	pLoF	0	0	0	6
ENSG00000130770	ENST00000335514	pLoF_damaging_missense	0	0	0	45
ENSG00000130770	ENST00000335514	synonymous	0	0	0	52
ENSG00000130772	ENST00000373842	damaging_missense	0	0	0	15
ENSG00000130772	ENST00000373842	other_missense	0	0	0	259
ENSG00000130772	ENST00000373842	pLoF	0	0	0	18
ENSG00000130772	ENST00000373842	pLoF_damaging_missense	0	0	0	33
ENSG00000130772	ENST00000373842	synonymous	0	0	0	155
ENSG00000130775	ENST00000373921	damaging_missense	0	0	0	5
ENSG00000130775	ENST00000373921	other_missense	1	1	12	1267
ENSG00000130775	ENST00000373921	pLoF	0	1	0	65
ENSG00000130775	ENST00000373921	pLoF_damaging_missense	0	1	0	70
ENSG00000130775	ENST00000373921	synonymous	2	0	70	1073
ENSG00000130779	ENST00000620786	damaging_missense	0	0	0	142
ENSG00000130779	ENST00000620786	other_missense	225	187	61	16188
ENSG00000130779	ENST00000620786	pLoF	0	0	0	165
ENSG00000130779	ENST00000620786	pLoF_damaging_missense	0	0	0	307
ENSG00000130779	ENST00000620786	synonymous	0	0	2	1058
ENSG00000130783	ENST00000253079	other_missense	14	3	0	3219
ENSG00000130783	ENST00000253079	pLoF	0	0	1	95
ENSG00000130783	ENST00000253079	pLoF_damaging_missense	0	0	1	95
ENSG00000130783	ENST00000253079	synonymous	6	4	20	2347
ENSG00000130787	ENST00000253083	damaging_missense	0	1	0	599
ENSG00000130787	ENST00000253083	other_missense	53	5	133	6095
ENSG00000130787	ENST00000253083	pLoF	0	0	0	166
ENSG00000130787	ENST00000253083	pLoF_damaging_missense	0	1	0	765
ENSG00000130787	ENST00000253083	synonymous	84	159688	145	16243
ENSG00000130803	ENST00000247956	damaging_missense	0	0	0	33
ENSG00000130803	ENST00000247956	other_missense	5	0	73	1459
ENSG00000130803	ENST00000247956	pLoF	0	0	0	9
ENSG00000130803	ENST00000247956	pLoF_damaging_missense	0	0	0	42
ENSG00000130803	ENST00000247956	synonymous	0	0	0	1211
ENSG00000130810	ENST00000253107	damaging_missense	0	0	0	65
ENSG00000130810	ENST00000253107	other_missense	40	19	36	5687
ENSG00000130810	ENST00000253107	pLoF	0	0	0	217
ENSG00000130810	ENST00000253107	pLoF_damaging_missense	0	0	0	282
ENSG00000130810	ENST00000253107	synonymous	0	0	3	1372
ENSG00000130811	ENST00000253108	damaging_missense	0	0	0	1
ENSG00000130811	ENST00000253108	other_missense	0	1	2	245
ENSG00000130811	ENST00000253108	pLoF	0	0	0	12
ENSG00000130811	ENST00000253108	pLoF_damaging_missense	0	0	0	13
ENSG00000130811	ENST00000253108	synonymous	46	10	0	6290
ENSG00000130812	ENST00000253109	damaging_missense	0	1	0	522
ENSG00000130812	ENST00000253109	other_missense	87	145	5	12417
ENSG00000130812	ENST00000253109	pLoF	1	0	0	517
ENSG00000130812	ENST00000253109	pLoF_damaging_missense	2	1	0	1037
ENSG00000130812	ENST00000253109	synonymous	1	0	8	398
ENSG00000130813	ENST00000253110	other_missense	1	0	0	597
ENSG00000130813	ENST00000253110	synonymous	0	0	0	439
ENSG00000130816	ENST00000359526	damaging_missense	0	0	0	126
ENSG00000130816	ENST00000359526	other_missense	16	2	209	2836
ENSG00000130816	ENST00000359526	pLoF_damaging_missense	0	0	0	126
ENSG00000130816	ENST00000359526	synonymous	106	171698	54	4698
ENSG00000130818	ENST00000253115	damaging_missense	0	0	0	158
ENSG00000130818	ENST00000253115	other_missense	0	0	0	1135
ENSG00000130818	ENST00000253115	pLoF	0	0	0	10
ENSG00000130818	ENST00000253115	pLoF_damaging_missense	0	0	0	168
ENSG00000130818	ENST00000253115	synonymous	0	0	0	458
ENSG00000130844	ENST00000253144	damaging_missense	0	0	0	5
ENSG00000130844	ENST00000253144	other_missense	10	9	0	3279
ENSG00000130844	ENST00000253144	pLoF	0	0	0	2
ENSG00000130844	ENST00000253144	pLoF_damaging_missense	0	0	0	7
ENSG00000130844	ENST00000253144	synonymous	4	1	7	2236
ENSG00000130856	ENST00000320610	damaging_missense	0	0	0	3
ENSG00000130856	ENST00000320610	other_missense	2651	163283	198	10281
ENSG00000130856	ENST00000320610	pLoF	0	0	0	5
ENSG00000130856	ENST00000320610	pLoF_damaging_missense	0	0	0	8
ENSG00000130856	ENST00000320610	synonymous	7169	168015	89	1312
ENSG00000130876	ENST00000253188	damaging_missense	1	0	36	1072
ENSG00000130876	ENST00000253188	other_missense	1	1	0	457
ENSG00000130876	ENST00000253188	pLoF	0	0	0	24
ENSG00000130876	ENST00000253188	pLoF_damaging_missense	1	0	36	1096
ENSG00000130876	ENST00000253188	synonymous	3	2	2	1253
ENSG00000130881	ENST00000253193	damaging_missense	16	19	3	4134
ENSG00000130881	ENST00000253193	other_missense	3	0	4	1773
ENSG00000130881	ENST00000253193	pLoF	0	0	0	27
ENSG00000130881	ENST00000253193	pLoF_damaging_missense	16	19	3	4161
ENSG00000130881	ENST00000253193	synonymous	24	10	24	5272
ENSG00000130921	ENST00000253233	damaging_missense	0	0	0	20
ENSG00000130921	ENST00000253233	other_missense	0	0	0	155
ENSG00000130921	ENST00000253233	pLoF	0	0	0	179
ENSG00000130921	ENST00000253233	pLoF_damaging_missense	0	0	0	199
ENSG00000130921	ENST00000253233	synonymous	2	208	18	11978
ENSG00000130935	ENST00000253247	damaging_missense	0	0	0	9
ENSG00000130935	ENST00000253247	other_missense	4	5	0	2558
ENSG00000130935	ENST00000253247	pLoF	0	0	0	43
ENSG00000130935	ENST00000253247	pLoF_damaging_missense	0	0	0	52
ENSG00000130935	ENST00000253247	synonymous	0	2	1	1251
ENSG00000130939	ENST00000343090	damaging_missense	0	0	0	24
ENSG00000130939	ENST00000343090	other_missense	6	2	29	1781
ENSG00000130939	ENST00000343090	pLoF	0	0	0	462
ENSG00000130939	ENST00000343090	pLoF_damaging_missense	0	0	0	486
ENSG00000130939	ENST00000343090	synonymous	55	126	149	10792
ENSG00000130940	ENST00000377022	damaging_missense	0	0	0	241
ENSG00000130940	ENST00000377022	other_missense	342	269	368	19284
ENSG00000130940	ENST00000377022	pLoF	0	0	0	4
ENSG00000130940	ENST00000377022	pLoF_damaging_missense	0	0	0	245
ENSG00000130940	ENST00000377022	synonymous	73	30	137	7845
ENSG00000130943	ENST00000253255	damaging_missense	0	0	0	495
ENSG00000130943	ENST00000253255	other_missense	1402	397	1759	30191
ENSG00000130943	ENST00000253255	pLoF_damaging_missense	0	0	0	495
ENSG00000130943	ENST00000253255	synonymous	339	344	14638	5925
ENSG00000130948	ENST00000375263	damaging_missense	0	0	0	464
ENSG00000130948	ENST00000375263	other_missense	2	4	0	1917
ENSG00000130948	ENST00000375263	pLoF	0	0	0	15
ENSG00000130948	ENST00000375263	pLoF_damaging_missense	0	0	0	479
ENSG00000130948	ENST00000375263	synonymous	0	0	0	485
ENSG00000130950	ENST00000253262	damaging_missense	0	1	0	81
ENSG00000130950	ENST00000253262	other_missense	187	341	93	17428
ENSG00000130950	ENST00000253262	pLoF	0	1	0	61
ENSG00000130950	ENST00000253262	pLoF_damaging_missense	0	2	0	142
ENSG00000130950	ENST00000253262	synonymous	9	2	333	3012
ENSG00000130956	ENST00000375249	other_missense	0	0	0	678
ENSG00000130956	ENST00000375249	pLoF	0	0	0	7
ENSG00000130956	ENST00000375249	pLoF_damaging_missense	0	0	0	7
ENSG00000130956	ENST00000375249	synonymous	10	4	1	2935
ENSG00000130957	ENST00000375337	damaging_missense	20	15	0	4351
ENSG00000130957	ENST00000375337	other_missense	0	0	0	364
ENSG00000130957	ENST00000375337	pLoF	0	0	0	37
ENSG00000130957	ENST00000375337	pLoF_damaging_missense	20	15	5	4378
ENSG00000130957	ENST00000375337	synonymous	1	0	0	1104
ENSG00000130958	ENST00000253270	damaging_missense	0	0	0	173
ENSG00000130958	ENST00000253270	other_missense	5	1	0	1407
ENSG00000130958	ENST00000253270	pLoF	0	0	0	2
ENSG00000130958	ENST00000253270	pLoF_damaging_missense	0	0	0	175
ENSG00000130958	ENST00000253270	synonymous	0	0	0	190
ENSG00000130997	ENST00000511885	damaging_missense	4	1	0	1773
ENSG00000130997	ENST00000511885	other_missense	92	277	29	15721
ENSG00000130997	ENST00000511885	pLoF	0	0	0	226
ENSG00000130997	ENST00000511885	pLoF_damaging_missense	5	1	1	1995
ENSG00000130997	ENST00000511885	synonymous	1	1	64	1327
ENSG00000131013	ENST00000253329	damaging_missense	0	0	0	41
ENSG00000131013	ENST00000253329	other_missense	2	0	0	830
ENSG00000131013	ENST00000253329	pLoF	0	0	0	117
ENSG00000131013	ENST00000253329	pLoF_damaging_missense	0	0	0	158
ENSG00000131013	ENST00000253329	synonymous	0	0	0	423
ENSG00000131015	ENST00000367351	other_missense	2	0	0	625
ENSG00000131015	ENST00000367351	pLoF	0	0	0	38
ENSG00000131015	ENST00000367351	pLoF_damaging_missense	0	0	0	38
ENSG00000131015	ENST00000367351	synonymous	0	0	3	369
ENSG00000131016	ENST00000402676	damaging_missense	0	0	0	48
ENSG00000131016	ENST00000402676	other_missense	171	16	372	10709
ENSG00000131016	ENST00000402676	pLoF	0	0	0	15
ENSG00000131016	ENST00000402676	pLoF_damaging_missense	0	0	0	63
ENSG00000131016	ENST00000402676	synonymous	31	11	27	5233
ENSG00000131018	ENST00000367255	damaging_missense	2	4	4	1553
ENSG00000131018	ENST00000367255	other_missense	1004	172217	720	2634
ENSG00000131018	ENST00000367255	pLoF	0	0	4	328
ENSG00000131018	ENST00000367255	pLoF_damaging_missense	2	4	9	1879
ENSG00000131018	ENST00000367255	synonymous	1495	418	857	32055
ENSG00000131019	ENST00000367339	other_missense	1	1	0	1142
ENSG00000131019	ENST00000367339	pLoF	0	15	0	2104
ENSG00000131019	ENST00000367339	pLoF_damaging_missense	0	15	0	2104
ENSG00000131019	ENST00000367339	synonymous	0	0	0	1904
ENSG00000131023	ENST00000543571	damaging_missense	0	0	0	7
ENSG00000131023	ENST00000543571	other_missense	54	23	9	7566
ENSG00000131023	ENST00000543571	pLoF_damaging_missense	0	0	0	7
ENSG00000131023	ENST00000543571	synonymous	3	5	8	2146
ENSG00000131037	ENST00000201647	damaging_missense	0	0	0	34
ENSG00000131037	ENST00000201647	other_missense	11	1	14	2176
ENSG00000131037	ENST00000201647	pLoF	0	1	0	263
ENSG00000131037	ENST00000201647	pLoF_damaging_missense	0	1	0	297
ENSG00000131037	ENST00000201647	synonymous	3	1	0	1515
ENSG00000131042	ENST00000391749	other_missense	18	4	144	3174
ENSG00000131042	ENST00000391749	pLoF	0	0	0	70
ENSG00000131042	ENST00000391749	pLoF_damaging_missense	0	0	0	70
ENSG00000131042	ENST00000391749	synonymous	40	9	290	5154
ENSG00000131043	ENST00000373932	damaging_missense	0	0	0	54
ENSG00000131043	ENST00000373932	other_missense	18	5	6	4066
ENSG00000131043	ENST00000373932	pLoF	0	0	0	639
ENSG00000131043	ENST00000373932	pLoF_damaging_missense	0	0	0	693
ENSG00000131043	ENST00000373932	synonymous	0	0	0	724
ENSG00000131044	ENST00000535842	damaging_missense	0	0	0	26
ENSG00000131044	ENST00000535842	other_missense	14	5	2	2976
ENSG00000131044	ENST00000535842	pLoF	0	0	0	230
ENSG00000131044	ENST00000535842	pLoF_damaging_missense	0	0	0	256
ENSG00000131044	ENST00000535842	synonymous	0	3	0	1663
ENSG00000131050	ENST00000253362	other_missense	14	9	333	3304
ENSG00000131050	ENST00000253362	pLoF	0	0	0	64
ENSG00000131050	ENST00000253362	pLoF_damaging_missense	0	0	0	64
ENSG00000131050	ENST00000253362	synonymous	0	1	0	1088
ENSG00000131051	ENST00000253363	other_missense	0	1	0	441
ENSG00000131051	ENST00000253363	pLoF	0	0	0	1
ENSG00000131051	ENST00000253363	pLoF_damaging_missense	0	0	0	1
ENSG00000131051	ENST00000253363	synonymous	0	0	0	107
ENSG00000131055	ENST00000376075	damaging_missense	0	0	0	21
ENSG00000131055	ENST00000376075	other_missense	1	1	0	897
ENSG00000131055	ENST00000376075	pLoF	0	0	0	106
ENSG00000131055	ENST00000376075	pLoF_damaging_missense	0	0	0	127
ENSG00000131055	ENST00000376075	synonymous	0	0	0	815
ENSG00000131059	ENST00000375454	other_missense	4	2	13	2115
ENSG00000131059	ENST00000375454	pLoF	0	0	7	75
ENSG00000131059	ENST00000375454	pLoF_damaging_missense	0	0	7	75
ENSG00000131059	ENST00000375454	synonymous	0	0	0	457
ENSG00000131061	ENST00000375200	damaging_missense	0	0	0	18
ENSG00000131061	ENST00000375200	other_missense	34	3	25	5025
ENSG00000131061	ENST00000375200	pLoF	0	0	0	53
ENSG00000131061	ENST00000375200	pLoF_damaging_missense	0	0	0	71
ENSG00000131061	ENST00000375200	synonymous	53	15	27	6277
ENSG00000131067	ENST00000336431	damaging_missense	0	0	0	2
ENSG00000131067	ENST00000336431	other_missense	0	0	44	1383
ENSG00000131067	ENST00000336431	pLoF	0	0	0	10
ENSG00000131067	ENST00000336431	pLoF_damaging_missense	0	0	0	12
ENSG00000131067	ENST00000336431	synonymous	4	1	23	1857
ENSG00000131068	ENST00000253381	damaging_missense	0	4	0	942
ENSG00000131068	ENST00000253381	other_missense	0	0	0	647
ENSG00000131068	ENST00000253381	pLoF_damaging_missense	0	4	0	942
ENSG00000131068	ENST00000253381	synonymous	7	4	0	2143
ENSG00000131069	ENST00000253382	damaging_missense	0	0	0	110
ENSG00000131069	ENST00000253382	other_missense	24	5	0	4563
ENSG00000131069	ENST00000253382	pLoF	0	0	0	43
ENSG00000131069	ENST00000253382	pLoF_damaging_missense	0	0	0	153
ENSG00000131069	ENST00000253382	synonymous	0	2	0	1513
ENSG00000131094	ENST00000253407	damaging_missense	0	0	0	167
ENSG00000131094	ENST00000253407	other_missense	0	0	0	192
ENSG00000131094	ENST00000253407	pLoF	0	0	0	14
ENSG00000131094	ENST00000253407	pLoF_damaging_missense	0	0	0	181
ENSG00000131094	ENST00000253407	synonymous	3	6	3	2407
ENSG00000131095	ENST00000638281	damaging_missense	0	0	0	629
ENSG00000131095	ENST00000638281	other_missense	9	15	0	3820
ENSG00000131095	ENST00000638281	pLoF	0	0	0	20
ENSG00000131095	ENST00000638281	pLoF_damaging_missense	0	0	0	649
ENSG00000131095	ENST00000638281	synonymous	0	0	0	748
ENSG00000131096	ENST00000360085	damaging_missense	0	0	0	5
ENSG00000131096	ENST00000360085	other_missense	0	0	0	101
ENSG00000131096	ENST00000360085	pLoF	0	0	0	14
ENSG00000131096	ENST00000360085	pLoF_damaging_missense	0	0	0	19
ENSG00000131096	ENST00000360085	synonymous	0	2	0	770
ENSG00000131097	ENST00000253410	other_missense	6	107	0	8713
ENSG00000131097	ENST00000253410	synonymous	0	0	213	25
ENSG00000131100	ENST00000253413	damaging_missense	0	0	0	47
ENSG00000131100	ENST00000253413	other_missense	0	0	0	261
ENSG00000131100	ENST00000253413	pLoF	0	0	0	4
ENSG00000131100	ENST00000253413	pLoF_damaging_missense	0	0	0	51
ENSG00000131100	ENST00000253413	synonymous	0	0	0	228
ENSG00000131115	ENST00000621083	damaging_missense	0	0	0	377
ENSG00000131115	ENST00000621083	other_missense	8	0	1	1891
ENSG00000131115	ENST00000621083	pLoF	0	0	0	33
ENSG00000131115	ENST00000621083	pLoF_damaging_missense	0	0	0	410
ENSG00000131115	ENST00000621083	synonymous	28	12	5	5365
ENSG00000131116	ENST00000300811	other_missense	1	0	0	659
ENSG00000131116	ENST00000300811	pLoF	0	0	0	2
ENSG00000131116	ENST00000300811	pLoF_damaging_missense	0	0	0	2
ENSG00000131116	ENST00000300811	synonymous	0	0	0	329
ENSG00000131126	ENST00000602198	damaging_missense	0	0	0	7
ENSG00000131126	ENST00000602198	other_missense	2	0	1	538
ENSG00000131126	ENST00000602198	pLoF	0	0	0	18
ENSG00000131126	ENST00000602198	pLoF_damaging_missense	0	0	0	25
ENSG00000131126	ENST00000602198	synonymous	0	0	0	430
ENSG00000131127	ENST00000240499	damaging_missense	0	0	0	17
ENSG00000131127	ENST00000240499	other_missense	9	2	9	2584
ENSG00000131127	ENST00000240499	pLoF	0	0	0	14
ENSG00000131127	ENST00000240499	pLoF_damaging_missense	0	0	0	31
ENSG00000131127	ENST00000240499	synonymous	0	2	0	1935
ENSG00000131142	ENST00000390669	other_missense	0	0	0	243
ENSG00000131142	ENST00000390669	pLoF	0	0	0	121
ENSG00000131142	ENST00000390669	pLoF_damaging_missense	0	0	0	121
ENSG00000131142	ENST00000390669	synonymous	0	0	0	786
ENSG00000131143	ENST00000562336	damaging_missense	0	0	0	20
ENSG00000131143	ENST00000562336	other_missense	0	0	0	326
ENSG00000131143	ENST00000562336	pLoF	0	0	0	4
ENSG00000131143	ENST00000562336	pLoF_damaging_missense	0	0	0	24
ENSG00000131143	ENST00000562336	synonymous	0	176580	0	7
ENSG00000131148	ENST00000253457	damaging_missense	0	0	0	3
ENSG00000131148	ENST00000253457	other_missense	0	0	0	324
ENSG00000131148	ENST00000253457	pLoF_damaging_missense	0	0	0	3
ENSG00000131148	ENST00000253457	synonymous	0	0	0	298
ENSG00000131149	ENST00000253458	damaging_missense	0	0	0	10
ENSG00000131149	ENST00000253458	other_missense	590	235	575	21945
ENSG00000131149	ENST00000253458	pLoF	0	0	0	6
ENSG00000131149	ENST00000253458	pLoF_damaging_missense	0	0	0	16
ENSG00000131149	ENST00000253458	synonymous	119	18	77	8382
ENSG00000131152	ENST00000568879	damaging_missense	0	0	0	1
ENSG00000131152	ENST00000568879	other_missense	5	7	2	2111
ENSG00000131152	ENST00000568879	pLoF	0	0	0	57
ENSG00000131152	ENST00000568879	pLoF_damaging_missense	0	0	0	58
ENSG00000131152	ENST00000568879	synonymous	1	0	0	359
ENSG00000131153	ENST00000253462	damaging_missense	0	0	0	82
ENSG00000131153	ENST00000253462	other_missense	1	0	0	978
ENSG00000131153	ENST00000253462	pLoF	0	0	0	37
ENSG00000131153	ENST00000253462	pLoF_damaging_missense	0	0	0	119
ENSG00000131153	ENST00000253462	synonymous	3	0	12	1856
ENSG00000131165	ENST00000397901	damaging_missense	0	0	0	71
ENSG00000131165	ENST00000397901	other_missense	0	0	0	480
ENSG00000131165	ENST00000397901	pLoF_damaging_missense	0	0	0	71
ENSG00000131165	ENST00000397901	synonymous	0	1	2	1188
ENSG00000131183	ENST00000324417	damaging_missense	2	1	2	1978
ENSG00000131183	ENST00000324417	other_missense	4	5	25	3196
ENSG00000131183	ENST00000324417	pLoF	0	0	0	193
ENSG00000131183	ENST00000324417	pLoF_damaging_missense	2	1	2	2171
ENSG00000131183	ENST00000324417	synonymous	1	0	0	1133
ENSG00000131187	ENST00000253496	damaging_missense	0	0	0	172
ENSG00000131187	ENST00000253496	other_missense	2	172737	21	3807
ENSG00000131187	ENST00000253496	pLoF	0	0	0	515
ENSG00000131187	ENST00000253496	pLoF_damaging_missense	0	0	0	687
ENSG00000131187	ENST00000253496	synonymous	8	5	0	2198
ENSG00000131188	ENST00000323249	damaging_missense	0	0	0	3
ENSG00000131188	ENST00000323249	other_missense	0	0	3	648
ENSG00000131188	ENST00000323249	pLoF_damaging_missense	0	0	0	3
ENSG00000131188	ENST00000323249	synonymous	0	0	0	109
ENSG00000131196	ENST00000427363	damaging_missense	0	0	0	86
ENSG00000131196	ENST00000427363	other_missense	74	12	428	6930
ENSG00000131196	ENST00000427363	pLoF	0	0	4	13
ENSG00000131196	ENST00000427363	pLoF_damaging_missense	0	0	4	99
ENSG00000131196	ENST00000427363	synonymous	16	4	54	3267
ENSG00000131203	ENST00000518237	damaging_missense	0	0	0	27
ENSG00000131203	ENST00000518237	other_missense	2	0	4	580
ENSG00000131203	ENST00000518237	pLoF	0	0	0	27
ENSG00000131203	ENST00000518237	pLoF_damaging_missense	0	0	0	54
ENSG00000131203	ENST00000518237	synonymous	1	8	0	1901
ENSG00000131233	ENST00000360786	damaging_missense	2	2	0	1748
ENSG00000131233	ENST00000360786	other_missense	9	5	5	3284
ENSG00000131233	ENST00000360786	pLoF_damaging_missense	2	2	0	1748
ENSG00000131233	ENST00000360786	synonymous	0	1	0	462
ENSG00000131236	ENST00000372797	damaging_missense	0	0	0	18
ENSG00000131236	ENST00000372797	other_missense	0	176587	0	0
ENSG00000131236	ENST00000372797	pLoF	0	0	0	1
ENSG00000131236	ENST00000372797	pLoF_damaging_missense	0	0	0	19
ENSG00000131236	ENST00000372797	synonymous	1	1	0	1728
ENSG00000131238	ENST00000642050	damaging_missense	0	0	2	357
ENSG00000131238	ENST00000642050	other_missense	21	297	0	14749
ENSG00000131238	ENST00000642050	pLoF	0	0	0	295
ENSG00000131238	ENST00000642050	pLoF_damaging_missense	0	0	2	652
ENSG00000131238	ENST00000642050	synonymous	0	0	0	202
ENSG00000131242	ENST00000621161	damaging_missense	0	0	0	19
ENSG00000131242	ENST00000621161	other_missense	5	1	0	1566
ENSG00000131242	ENST00000621161	pLoF_damaging_missense	0	0	0	19
ENSG00000131242	ENST00000621161	synonymous	12	4	84	3085
ENSG00000131323	ENST00000560371	damaging_missense	0	0	0	3
ENSG00000131323	ENST00000560371	other_missense	4	3	0	1702
ENSG00000131323	ENST00000560371	pLoF_damaging_missense	0	0	0	3
ENSG00000131323	ENST00000560371	synonymous	11	2	0	3082
ENSG00000131351	ENST00000253669	damaging_missense	0	0	0	15
ENSG00000131351	ENST00000253669	other_missense	0	0	0	843
ENSG00000131351	ENST00000253669	pLoF	0	0	0	37
ENSG00000131351	ENST00000253669	pLoF_damaging_missense	0	0	0	52
ENSG00000131351	ENST00000253669	synonymous	6	2	0	2138
ENSG00000131355	ENST00000253673	damaging_missense	0	0	0	30
ENSG00000131355	ENST00000253673	other_missense	25	6	53	4375
ENSG00000131355	ENST00000253673	pLoF	0	0	0	306
ENSG00000131355	ENST00000253673	pLoF_damaging_missense	0	0	0	336
ENSG00000131355	ENST00000253673	synonymous	1	0	0	885
ENSG00000131368	ENST00000253686	damaging_missense	0	0	0	76
ENSG00000131368	ENST00000253686	other_missense	0	0	9	229
ENSG00000131368	ENST00000253686	pLoF	0	0	0	29
ENSG00000131368	ENST00000253686	pLoF_damaging_missense	0	0	0	105
ENSG00000131368	ENST00000253686	synonymous	0	0	0	414
ENSG00000131370	ENST00000383791	damaging_missense	0	0	0	53
ENSG00000131370	ENST00000383791	other_missense	3	1	3	1800
ENSG00000131370	ENST00000383791	pLoF	0	0	0	14
ENSG00000131370	ENST00000383791	pLoF_damaging_missense	0	0	0	67
ENSG00000131370	ENST00000383791	synonymous	20	16	0	4638
ENSG00000131373	ENST00000321169	damaging_missense	0	1	0	507
ENSG00000131373	ENST00000321169	other_missense	5	10	1	3038
ENSG00000131373	ENST00000321169	pLoF	0	0	0	33
ENSG00000131373	ENST00000321169	pLoF_damaging_missense	0	1	0	540
ENSG00000131373	ENST00000321169	synonymous	0	0	4	557
ENSG00000131374	ENST00000446818	damaging_missense	0	0	0	59
ENSG00000131374	ENST00000446818	other_missense	176	110	59	12811
ENSG00000131374	ENST00000446818	pLoF	0	0	10	224
ENSG00000131374	ENST00000446818	pLoF_damaging_missense	0	0	10	283
ENSG00000131374	ENST00000446818	synonymous	3	1	13	1685
ENSG00000131375	ENST00000253693	damaging_missense	0	0	0	112
ENSG00000131375	ENST00000253693	other_missense	6	12	0	3461
ENSG00000131375	ENST00000253693	pLoF	0	0	0	151
ENSG00000131375	ENST00000253693	pLoF_damaging_missense	0	0	0	263
ENSG00000131375	ENST00000253693	synonymous	6	3	0	1707
ENSG00000131378	ENST00000334133	damaging_missense	0	0	0	78
ENSG00000131378	ENST00000334133	other_missense	4	0	21	829
ENSG00000131378	ENST00000334133	pLoF	0	0	0	20
ENSG00000131378	ENST00000334133	pLoF_damaging_missense	0	0	0	98
ENSG00000131378	ENST00000334133	synonymous	2	5	0	2409
ENSG00000131379	ENST00000253697	other_missense	19	2	1	3877
ENSG00000131379	ENST00000253697	pLoF	0	0	0	246
ENSG00000131379	ENST00000253697	pLoF_damaging_missense	0	0	0	246
ENSG00000131379	ENST00000253697	synonymous	53	27	17	7220
ENSG00000131381	ENST00000253699	damaging_missense	0	0	0	107
ENSG00000131381	ENST00000253699	other_missense	15	10	9	4034
ENSG00000131381	ENST00000253699	pLoF	0	0	3	10
ENSG00000131381	ENST00000253699	pLoF_damaging_missense	0	0	3	117
ENSG00000131381	ENST00000253699	synonymous	1	3	5	1680
ENSG00000131386	ENST00000339732	damaging_missense	0	0	0	158
ENSG00000131386	ENST00000339732	other_missense	2	2	19	1388
ENSG00000131386	ENST00000339732	pLoF	0	0	13	234
ENSG00000131386	ENST00000339732	pLoF_damaging_missense	0	0	13	392
ENSG00000131386	ENST00000339732	synonymous	7	0	52	1767
ENSG00000131389	ENST00000613060	damaging_missense	0	0	0	25
ENSG00000131389	ENST00000613060	other_missense	9	13	6	3428
ENSG00000131389	ENST00000613060	pLoF	0	0	0	9
ENSG00000131389	ENST00000613060	pLoF_damaging_missense	0	0	0	34
ENSG00000131389	ENST00000613060	synonymous	8	3	2	2243
ENSG00000131398	ENST00000477616	damaging_missense	1	0	0	144
ENSG00000131398	ENST00000477616	other_missense	4	170452	25	6043
ENSG00000131398	ENST00000477616	pLoF	0	0	0	22
ENSG00000131398	ENST00000477616	pLoF_damaging_missense	1	0	0	166
ENSG00000131398	ENST00000477616	synonymous	14	2	4	5974
ENSG00000131400	ENST00000253719	damaging_missense	0	0	0	63
ENSG00000131400	ENST00000253719	other_missense	0	1	0	1026
ENSG00000131400	ENST00000253719	pLoF	0	0	15	53
ENSG00000131400	ENST00000253719	pLoF_damaging_missense	0	0	15	116
ENSG00000131400	ENST00000253719	synonymous	2	6	0	3057
ENSG00000131408	ENST00000253727	damaging_missense	0	0	0	185
ENSG00000131408	ENST00000253727	other_missense	1	0	0	587
ENSG00000131408	ENST00000253727	pLoF	0	0	0	5
ENSG00000131408	ENST00000253727	pLoF_damaging_missense	0	0	0	190
ENSG00000131408	ENST00000253727	synonymous	3	1	46	1327
ENSG00000131409	ENST00000599957	damaging_missense	0	0	0	22
ENSG00000131409	ENST00000599957	other_missense	34	22	8	5718
ENSG00000131409	ENST00000599957	pLoF_damaging_missense	0	0	0	22
ENSG00000131409	ENST00000599957	synonymous	2	0	0	1121
ENSG00000131435	ENST00000253754	damaging_missense	0	0	0	133
ENSG00000131435	ENST00000253754	other_missense	1	4	1	1609
ENSG00000131435	ENST00000253754	pLoF	0	0	0	7
ENSG00000131435	ENST00000253754	pLoF_damaging_missense	0	0	0	140
ENSG00000131435	ENST00000253754	synonymous	0	0	0	351
ENSG00000131437	ENST00000403231	damaging_missense	0	0	0	50
ENSG00000131437	ENST00000403231	other_missense	0	0	2	503
ENSG00000131437	ENST00000403231	pLoF	0	0	0	1
ENSG00000131437	ENST00000403231	pLoF_damaging_missense	0	0	0	51
ENSG00000131437	ENST00000403231	synonymous	3	0	0	1171
ENSG00000131446	ENST00000333055	damaging_missense	0	0	0	113
ENSG00000131446	ENST00000333055	other_missense	0	0	2	497
ENSG00000131446	ENST00000333055	pLoF	0	0	0	1
ENSG00000131446	ENST00000333055	pLoF_damaging_missense	0	0	0	114
ENSG00000131446	ENST00000333055	synonymous	109	311	13147	3024
ENSG00000131459	ENST00000253778	damaging_missense	0	0	3	621
ENSG00000131459	ENST00000253778	other_missense	1	0	12	1228
ENSG00000131459	ENST00000253778	pLoF	0	2	0	311
ENSG00000131459	ENST00000253778	pLoF_damaging_missense	2	2	3	928
ENSG00000131459	ENST00000253778	synonymous	1	0	6	1693
ENSG00000131462	ENST00000251413	damaging_missense	0	0	2	671
ENSG00000131462	ENST00000251413	other_missense	0	0	0	101
ENSG00000131462	ENST00000251413	pLoF	0	0	0	10
ENSG00000131462	ENST00000251413	pLoF_damaging_missense	0	0	2	681
ENSG00000131462	ENST00000251413	synonymous	1	2	1	1682
ENSG00000131467	ENST00000293362	damaging_missense	0	0	0	2
ENSG00000131467	ENST00000293362	other_missense	0	0	0	51
ENSG00000131467	ENST00000293362	pLoF	0	0	0	1
ENSG00000131467	ENST00000293362	pLoF_damaging_missense	0	0	0	3
ENSG00000131467	ENST00000293362	synonymous	0	0	0	65
ENSG00000131469	ENST00000589913	damaging_missense	0	0	0	37
ENSG00000131469	ENST00000589913	other_missense	0	0	0	233
ENSG00000131469	ENST00000589913	pLoF_damaging_missense	0	0	0	37
ENSG00000131469	ENST00000589913	synonymous	1	6	1	1659
ENSG00000131470	ENST00000393795	damaging_missense	0	0	0	24
ENSG00000131470	ENST00000393795	other_missense	0	0	0	1382
ENSG00000131470	ENST00000393795	pLoF	0	0	0	83
ENSG00000131470	ENST00000393795	pLoF_damaging_missense	0	0	0	107
ENSG00000131470	ENST00000393795	synonymous	0	0	0	186
ENSG00000131471	ENST00000308423	damaging_missense	0	0	0	1
ENSG00000131471	ENST00000308423	other_missense	1	0	102	1716
ENSG00000131471	ENST00000308423	pLoF	0	0	0	230
ENSG00000131471	ENST00000308423	pLoF_damaging_missense	0	0	0	231
ENSG00000131471	ENST00000308423	synonymous	9	3	204	2392
ENSG00000131473	ENST00000352035	damaging_missense	2	2	0	1644
ENSG00000131473	ENST00000352035	other_missense	7	2	0	1003
ENSG00000131473	ENST00000352035	pLoF	0	0	0	22
ENSG00000131473	ENST00000352035	pLoF_damaging_missense	2	2	0	1666
ENSG00000131473	ENST00000352035	synonymous	1	0	0	599
ENSG00000131475	ENST00000253794	damaging_missense	0	0	0	33
ENSG00000131475	ENST00000253794	other_missense	0	0	0	72
ENSG00000131475	ENST00000253794	pLoF	0	0	0	1
ENSG00000131475	ENST00000253794	pLoF_damaging_missense	0	0	0	34
ENSG00000131475	ENST00000253794	synonymous	0	1	0	597
ENSG00000131477	ENST00000253796	damaging_missense	0	0	0	1
ENSG00000131477	ENST00000253796	other_missense	0	0	0	98
ENSG00000131477	ENST00000253796	pLoF	0	0	0	11
ENSG00000131477	ENST00000253796	pLoF_damaging_missense	0	0	0	12
ENSG00000131477	ENST00000253796	synonymous	0	0	0	170
ENSG00000131480	ENST00000253799	damaging_missense	0	0	0	99
ENSG00000131480	ENST00000253799	other_missense	31	4	6	4872
ENSG00000131480	ENST00000253799	pLoF	0	0	0	291
ENSG00000131480	ENST00000253799	pLoF_damaging_missense	0	0	0	390
ENSG00000131480	ENST00000253799	synonymous	31	6	31	4680
ENSG00000131482	ENST00000253801	damaging_missense	0	0	0	287
ENSG00000131482	ENST00000253801	other_missense	0	0	1	529
ENSG00000131482	ENST00000253801	pLoF	0	0	0	289
ENSG00000131482	ENST00000253801	pLoF_damaging_missense	0	0	0	576
ENSG00000131482	ENST00000253801	synonymous	0	0	3	470
ENSG00000131495	ENST00000252102	damaging_missense	0	0	0	21
ENSG00000131495	ENST00000252102	other_missense	0	0	0	268
ENSG00000131495	ENST00000252102	pLoF	0	0	0	4
ENSG00000131495	ENST00000252102	pLoF_damaging_missense	0	0	0	25
ENSG00000131495	ENST00000252102	synonymous	0	0	0	27
ENSG00000131503	ENST00000360839	damaging_missense	0	0	0	113
ENSG00000131503	ENST00000360839	other_missense	31	12	17	5296
ENSG00000131503	ENST00000360839	pLoF	0	0	2	11
ENSG00000131503	ENST00000360839	pLoF_damaging_missense	0	0	2	124
ENSG00000131503	ENST00000360839	synonymous	28	9	19	4290
ENSG00000131504	ENST00000389054	damaging_missense	0	0	0	185
ENSG00000131504	ENST00000389054	other_missense	11	0	21	3210
ENSG00000131504	ENST00000389054	pLoF	0	0	0	13
ENSG00000131504	ENST00000389054	pLoF_damaging_missense	0	0	0	198
ENSG00000131504	ENST00000389054	synonymous	1	0	0	680
ENSG00000131507	ENST00000253814	damaging_missense	0	0	0	12
ENSG00000131507	ENST00000253814	other_missense	0	1	0	127
ENSG00000131507	ENST00000253814	pLoF_damaging_missense	0	0	0	12
ENSG00000131507	ENST00000253814	synonymous	0	1	0	224
ENSG00000131508	ENST00000398733	synonymous	0	0	0	83
ENSG00000131558	ENST00000253861	damaging_missense	0	0	0	59
ENSG00000131558	ENST00000253861	other_missense	25	4	49	3754
ENSG00000131558	ENST00000253861	pLoF	0	0	0	88
ENSG00000131558	ENST00000253861	pLoF_damaging_missense	0	0	0	147
ENSG00000131558	ENST00000253861	synonymous	2	1	116	1066
ENSG00000131584	ENST00000354700	damaging_missense	0	0	0	17
ENSG00000131584	ENST00000354700	other_missense	18	2	5	3679
ENSG00000131584	ENST00000354700	pLoF	0	0	0	22
ENSG00000131584	ENST00000354700	pLoF_damaging_missense	0	0	0	39
ENSG00000131584	ENST00000354700	synonymous	12	4	11	2945
ENSG00000131591	ENST00000379339	damaging_missense	0	0	0	119
ENSG00000131591	ENST00000379339	other_missense	31	5	101	5089
ENSG00000131591	ENST00000379339	pLoF	0	0	0	36
ENSG00000131591	ENST00000379339	pLoF_damaging_missense	0	0	0	155
ENSG00000131591	ENST00000379339	synonymous	1	0	0	932
ENSG00000131620	ENST00000355303	damaging_missense	0	0	0	179
ENSG00000131620	ENST00000355303	other_missense	220	390	108	20265
ENSG00000131620	ENST00000355303	pLoF	0	0	0	26
ENSG00000131620	ENST00000355303	pLoF_damaging_missense	0	0	0	205
ENSG00000131620	ENST00000355303	synonymous	47	10	2	5276
ENSG00000131626	ENST00000253925	damaging_missense	0	0	0	94
ENSG00000131626	ENST00000253925	other_missense	12	2	2	2752
ENSG00000131626	ENST00000253925	pLoF	0	0	3	1
ENSG00000131626	ENST00000253925	pLoF_damaging_missense	0	0	3	95
ENSG00000131626	ENST00000253925	synonymous	8	1	12	1975
ENSG00000131634	ENST00000566264	damaging_missense	0	0	0	2
ENSG00000131634	ENST00000566264	other_missense	0	0	0	490
ENSG00000131634	ENST00000566264	pLoF	0	0	0	3
ENSG00000131634	ENST00000566264	pLoF_damaging_missense	0	0	0	5
ENSG00000131634	ENST00000566264	synonymous	0	0	0	376
ENSG00000131650	ENST00000303746	damaging_missense	0	0	0	29
ENSG00000131650	ENST00000303746	other_missense	32	63	7108	1549
ENSG00000131650	ENST00000303746	pLoF	0	0	0	16
ENSG00000131650	ENST00000303746	pLoF_damaging_missense	0	0	0	45
ENSG00000131650	ENST00000303746	synonymous	7	6	1	2993
ENSG00000131652	ENST00000326266	damaging_missense	0	0	0	116
ENSG00000131652	ENST00000326266	other_missense	6	0	188	845
ENSG00000131652	ENST00000326266	pLoF	0	0	0	48
ENSG00000131652	ENST00000326266	pLoF_damaging_missense	0	0	0	164
ENSG00000131652	ENST00000326266	synonymous	27	221	0	12958
ENSG00000131653	ENST00000326181	damaging_missense	0	0	0	67
ENSG00000131653	ENST00000326181	other_missense	0	1	1	835
ENSG00000131653	ENST00000326181	pLoF	0	0	0	11
ENSG00000131653	ENST00000326181	pLoF_damaging_missense	0	0	0	78
ENSG00000131653	ENST00000326181	synonymous	13	7	7	3384
ENSG00000131668	ENST00000253968	damaging_missense	0	0	0	387
ENSG00000131668	ENST00000253968	other_missense	0	0	0	314
ENSG00000131668	ENST00000253968	pLoF_damaging_missense	0	0	0	387
ENSG00000131668	ENST00000253968	synonymous	1	0	0	314
ENSG00000131669	ENST00000375446	damaging_missense	0	0	0	20
ENSG00000131669	ENST00000375446	other_missense	0	0	0	590
ENSG00000131669	ENST00000375446	pLoF	0	0	0	3
ENSG00000131669	ENST00000375446	pLoF_damaging_missense	0	0	0	23
ENSG00000131669	ENST00000375446	synonymous	0	1	0	743
ENSG00000131686	ENST00000377436	damaging_missense	0	0	0	86
ENSG00000131686	ENST00000377436	other_missense	0	1	23	675
ENSG00000131686	ENST00000377436	pLoF	0	0	0	8
ENSG00000131686	ENST00000377436	pLoF_damaging_missense	0	0	0	94
ENSG00000131686	ENST00000377436	synonymous	0	0	11	406
ENSG00000131697	ENST00000378156	damaging_missense	7	4	0	2917
ENSG00000131697	ENST00000378156	other_missense	193	19	108	12257
ENSG00000131697	ENST00000378156	pLoF	0	0	14	217
ENSG00000131697	ENST00000378156	pLoF_damaging_missense	10	4	23	3109
ENSG00000131697	ENST00000378156	synonymous	21	3	5	3677
ENSG00000131711	ENST00000296755	damaging_missense	0	0	0	21
ENSG00000131711	ENST00000296755	other_missense	383	446	111	22421
ENSG00000131711	ENST00000296755	pLoF_damaging_missense	0	0	0	21
ENSG00000131711	ENST00000296755	synonymous	72	6	34	6952
ENSG00000131730	ENST00000424301	damaging_missense	0	0	0	73
ENSG00000131730	ENST00000424301	other_missense	0	0	7	517
ENSG00000131730	ENST00000424301	pLoF	0	0	71	134
ENSG00000131730	ENST00000424301	pLoF_damaging_missense	0	0	71	207
ENSG00000131730	ENST00000424301	synonymous	0	0	0	387
ENSG00000131732	ENST00000254037	damaging_missense	0	0	0	53
ENSG00000131732	ENST00000254037	other_missense	0	0	0	384
ENSG00000131732	ENST00000254037	pLoF	0	0	0	35
ENSG00000131732	ENST00000254037	pLoF_damaging_missense	0	0	0	88
ENSG00000131732	ENST00000254037	synonymous	0	0	0	116
ENSG00000131737	ENST00000394001	damaging_missense	0	1	0	1019
ENSG00000131737	ENST00000394001	other_missense	43	16	5	6136
ENSG00000131737	ENST00000394001	pLoF	0	0	0	46
ENSG00000131737	ENST00000394001	pLoF_damaging_missense	0	1	0	1065
ENSG00000131737	ENST00000394001	synonymous	13	103	104	9154
ENSG00000131738	ENST00000251646	damaging_missense	0	3	5	1708
ENSG00000131738	ENST00000251646	other_missense	0	0	8	1380
ENSG00000131738	ENST00000251646	pLoF	0	0	0	79
ENSG00000131738	ENST00000251646	pLoF_damaging_missense	1	3	5	1785
ENSG00000131738	ENST00000251646	synonymous	2	0	0	647
ENSG00000131746	ENST00000254051	damaging_missense	0	0	0	256
ENSG00000131746	ENST00000254051	other_missense	45	17	12	6048
ENSG00000131746	ENST00000254051	pLoF	0	0	0	182
ENSG00000131746	ENST00000254051	pLoF_damaging_missense	1	0	0	436
ENSG00000131746	ENST00000254051	synonymous	2	0	2	774
ENSG00000131747	ENST00000423485	damaging_missense	0	0	0	25
ENSG00000131747	ENST00000423485	other_missense	32	9	13	5542
ENSG00000131747	ENST00000423485	pLoF	0	0	0	68
ENSG00000131747	ENST00000423485	pLoF_damaging_missense	0	0	0	93
ENSG00000131747	ENST00000423485	synonymous	13	10	1	3779
ENSG00000131748	ENST00000336308	damaging_missense	0	0	0	163
ENSG00000131748	ENST00000336308	other_missense	1	2	19	1600
ENSG00000131748	ENST00000336308	pLoF	0	0	0	18
ENSG00000131748	ENST00000336308	pLoF_damaging_missense	0	0	0	181
ENSG00000131748	ENST00000336308	synonymous	2	6	3	2033
ENSG00000131759	ENST00000254066	damaging_missense	1	0	0	459
ENSG00000131759	ENST00000254066	other_missense	1	0	0	409
ENSG00000131759	ENST00000254066	pLoF	0	0	0	6
ENSG00000131759	ENST00000254066	pLoF_damaging_missense	1	0	0	465
ENSG00000131759	ENST00000254066	synonymous	5	2	4	2096
ENSG00000131771	ENST00000254079	other_missense	0	0	0	302
ENSG00000131771	ENST00000254079	pLoF	0	0	0	7
ENSG00000131771	ENST00000254079	pLoF_damaging_missense	0	0	0	7
ENSG00000131771	ENST00000254079	synonymous	0	0	0	39
ENSG00000131773	ENST00000355849	other_missense	2	0	0	646
ENSG00000131773	ENST00000355849	pLoF	0	0	0	1
ENSG00000131773	ENST00000355849	pLoF_damaging_missense	0	0	0	1
ENSG00000131773	ENST00000355849	synonymous	1	0	0	511
ENSG00000131778	ENST00000369258	damaging_missense	0	0	0	583
ENSG00000131778	ENST00000369258	other_missense	53	9	35	6405
ENSG00000131778	ENST00000369258	pLoF	1	0	1	825
ENSG00000131778	ENST00000369258	pLoF_damaging_missense	1	0	2	1406
ENSG00000131778	ENST00000369258	synonymous	344	315	10	20192
ENSG00000131779	ENST00000369306	other_missense	0	0	4	615
ENSG00000131779	ENST00000369306	pLoF	0	0	0	11
ENSG00000131779	ENST00000369306	pLoF_damaging_missense	0	0	0	11
ENSG00000131779	ENST00000369306	synonymous	0	0	0	243
ENSG00000131781	ENST00000254090	damaging_missense	0	0	0	164
ENSG00000131781	ENST00000254090	other_missense	11	5	78	3381
ENSG00000131781	ENST00000254090	pLoF	0	0	4	97
ENSG00000131781	ENST00000254090	pLoF_damaging_missense	0	0	4	261
ENSG00000131781	ENST00000254090	synonymous	1	2	0	968
ENSG00000131788	ENST00000393045	other_missense	3	2	1	1427
ENSG00000131788	ENST00000393045	pLoF	0	0	0	34
ENSG00000131788	ENST00000393045	pLoF_damaging_missense	0	0	0	34
ENSG00000131788	ENST00000393045	synonymous	1	1	0	1274
ENSG00000131791	ENST00000254101	damaging_missense	0	0	0	20
ENSG00000131791	ENST00000254101	other_missense	0	0	2	395
ENSG00000131791	ENST00000254101	pLoF	0	0	6	1
ENSG00000131791	ENST00000254101	pLoF_damaging_missense	0	0	6	21
ENSG00000131791	ENST00000254101	synonymous	4	120	0	9330
ENSG00000131808	ENST00000417547	damaging_missense	0	0	0	21
ENSG00000131808	ENST00000417547	other_missense	1	2	3	1511
ENSG00000131808	ENST00000417547	pLoF	0	0	0	4
ENSG00000131808	ENST00000417547	pLoF_damaging_missense	0	0	0	25
ENSG00000131808	ENST00000417547	synonymous	0	0	0	110
ENSG00000131844	ENST00000340941	damaging_missense	8	1	0	2305
ENSG00000131844	ENST00000340941	other_missense	2	4	0	2279
ENSG00000131844	ENST00000340941	pLoF	0	0	2	42
ENSG00000131844	ENST00000340941	pLoF_damaging_missense	8	1	2	2347
ENSG00000131844	ENST00000340941	synonymous	1	0	0	226
ENSG00000131845	ENST00000443917	damaging_missense	0	0	0	17
ENSG00000131845	ENST00000443917	other_missense	10	171158	188	5197
ENSG00000131845	ENST00000443917	pLoF	0	0	0	9
ENSG00000131845	ENST00000443917	pLoF_damaging_missense	0	0	0	26
ENSG00000131845	ENST00000443917	synonymous	0	0	0	952
ENSG00000131848	ENST00000391713	damaging_missense	0	0	0	7
ENSG00000131848	ENST00000391713	other_missense	11	0	57	2502
ENSG00000131848	ENST00000391713	pLoF	0	0	0	2
ENSG00000131848	ENST00000391713	pLoF_damaging_missense	0	0	0	9
ENSG00000131848	ENST00000391713	synonymous	0	1	5	767
ENSG00000131849	ENST00000254166	damaging_missense	0	0	0	153
ENSG00000131849	ENST00000254166	other_missense	10	0	14	2041
ENSG00000131849	ENST00000254166	pLoF	0	0	0	9
ENSG00000131849	ENST00000254166	pLoF_damaging_missense	0	0	0	162
ENSG00000131849	ENST00000254166	synonymous	0	0	2	1421
ENSG00000131864	ENST00000254181	damaging_missense	0	0	0	86
ENSG00000131864	ENST00000254181	other_missense	47	11	190	6896
ENSG00000131864	ENST00000254181	pLoF	0	0	0	4
ENSG00000131864	ENST00000254181	pLoF_damaging_missense	0	0	0	90
ENSG00000131864	ENST00000254181	synonymous	6	13	0	3574
ENSG00000131871	ENST00000398226	damaging_missense	0	0	0	11
ENSG00000131871	ENST00000398226	other_missense	1	2	18	1224
ENSG00000131871	ENST00000398226	pLoF	0	0	0	143
ENSG00000131871	ENST00000398226	pLoF_damaging_missense	0	0	0	154
ENSG00000131871	ENST00000398226	synonymous	0	0	0	167
ENSG00000131873	ENST00000254190	damaging_missense	0	0	0	114
ENSG00000131873	ENST00000254190	other_missense	4	1	0	1871
ENSG00000131873	ENST00000254190	pLoF	0	0	0	2
ENSG00000131873	ENST00000254190	pLoF_damaging_missense	0	0	0	116
ENSG00000131873	ENST00000254190	synonymous	26	7	16	4746
ENSG00000131876	ENST00000254193	damaging_missense	0	0	0	15
ENSG00000131876	ENST00000254193	other_missense	0	1	0	302
ENSG00000131876	ENST00000254193	pLoF	0	0	0	2
ENSG00000131876	ENST00000254193	pLoF_damaging_missense	0	0	0	17
ENSG00000131876	ENST00000254193	synonymous	0	0	0	530
ENSG00000131899	ENST00000316843	damaging_missense	0	0	0	117
ENSG00000131899	ENST00000316843	other_missense	54	6	39	6202
ENSG00000131899	ENST00000316843	pLoF	0	0	0	24
ENSG00000131899	ENST00000316843	pLoF_damaging_missense	0	0	0	141
ENSG00000131899	ENST00000316843	synonymous	31	6	438	4550
ENSG00000131910	ENST00000254227	damaging_missense	0	0	0	124
ENSG00000131910	ENST00000254227	other_missense	0	0	0	753
ENSG00000131910	ENST00000254227	pLoF	0	0	0	40
ENSG00000131910	ENST00000254227	pLoF_damaging_missense	0	0	0	164
ENSG00000131910	ENST00000254227	synonymous	0	0	0	707
ENSG00000131914	ENST00000326279	other_missense	1	0	0	925
ENSG00000131914	ENST00000326279	pLoF	0	0	0	5
ENSG00000131914	ENST00000326279	pLoF_damaging_missense	0	0	0	5
ENSG00000131914	ENST00000326279	synonymous	0	0	0	622
ENSG00000131931	ENST00000254250	damaging_missense	0	0	0	94
ENSG00000131931	ENST00000254250	other_missense	0	0	0	115
ENSG00000131931	ENST00000254250	pLoF	0	0	0	2
ENSG00000131931	ENST00000254250	pLoF_damaging_missense	0	0	0	96
ENSG00000131931	ENST00000254250	synonymous	0	0	0	324
ENSG00000131941	ENST00000254260	damaging_missense	0	0	0	22
ENSG00000131941	ENST00000254260	other_missense	2	3	31	1322
ENSG00000131941	ENST00000254260	pLoF	0	0	0	29
ENSG00000131941	ENST00000254260	pLoF_damaging_missense	0	0	0	51
ENSG00000131941	ENST00000254260	synonymous	5	1	12	1779
ENSG00000131943	ENST00000392278	damaging_missense	1	0	0	100
ENSG00000131943	ENST00000392278	other_missense	6	4	1	2532
ENSG00000131943	ENST00000392278	pLoF	0	0	0	7
ENSG00000131943	ENST00000392278	pLoF_damaging_missense	1	0	0	107
ENSG00000131943	ENST00000392278	synonymous	0	0	0	352
ENSG00000131944	ENST00000588258	damaging_missense	0	0	0	18
ENSG00000131944	ENST00000588258	other_missense	12	8	16	3598
ENSG00000131944	ENST00000588258	pLoF	0	0	0	133
ENSG00000131944	ENST00000588258	pLoF_damaging_missense	0	0	0	151
ENSG00000131944	ENST00000588258	synonymous	0	2	0	727
ENSG00000131966	ENST00000254286	damaging_missense	0	0	0	685
ENSG00000131966	ENST00000254286	other_missense	1	0	0	556
ENSG00000131966	ENST00000254286	pLoF	0	0	0	128
ENSG00000131966	ENST00000254286	pLoF_damaging_missense	0	0	0	813
ENSG00000131966	ENST00000254286	synonymous	0	0	0	268
ENSG00000131969	ENST00000337334	damaging_missense	0	0	0	26
ENSG00000131969	ENST00000337334	other_missense	11	4	0	2202
ENSG00000131969	ENST00000337334	pLoF	1	0	0	212
ENSG00000131969	ENST00000337334	pLoF_damaging_missense	1	0	0	238
ENSG00000131969	ENST00000337334	synonymous	27	398	0	17252
ENSG00000131979	ENST00000491895	damaging_missense	0	2	0	344
ENSG00000131979	ENST00000491895	other_missense	3	5	0	2239
ENSG00000131979	ENST00000491895	pLoF	0	0	0	1
ENSG00000131979	ENST00000491895	pLoF_damaging_missense	0	2	0	345
ENSG00000131979	ENST00000491895	synonymous	0	0	0	180
ENSG00000131981	ENST00000254301	damaging_missense	0	0	0	11
ENSG00000131981	ENST00000254301	other_missense	8	1	0	1729
ENSG00000131981	ENST00000254301	pLoF	0	0	0	39
ENSG00000131981	ENST00000254301	pLoF_damaging_missense	0	0	0	50
ENSG00000131981	ENST00000254301	synonymous	2	5	0	2269
ENSG00000132000	ENST00000645954	damaging_missense	0	0	0	62
ENSG00000132000	ENST00000645954	other_missense	13	2	78	3629
ENSG00000132000	ENST00000645954	pLoF	0	0	0	319
ENSG00000132000	ENST00000645954	pLoF_damaging_missense	0	0	0	381
ENSG00000132000	ENST00000645954	synonymous	54	8	10	9186
ENSG00000132002	ENST00000254322	damaging_missense	0	0	0	55
ENSG00000132002	ENST00000254322	other_missense	3	0	0	921
ENSG00000132002	ENST00000254322	pLoF	0	0	0	9
ENSG00000132002	ENST00000254322	pLoF_damaging_missense	0	0	0	64
ENSG00000132002	ENST00000254322	synonymous	0	0	13	718
ENSG00000132003	ENST00000254323	damaging_missense	0	0	0	13
ENSG00000132003	ENST00000254323	other_missense	19	7	18	4624
ENSG00000132003	ENST00000254323	pLoF	0	0	4	58
ENSG00000132003	ENST00000254323	pLoF_damaging_missense	0	0	4	71
ENSG00000132003	ENST00000254323	synonymous	12	10	13	3084
ENSG00000132004	ENST00000393261	damaging_missense	0	0	0	42
ENSG00000132004	ENST00000393261	other_missense	18	34	0	6132
ENSG00000132004	ENST00000393261	pLoF	0	0	0	87
ENSG00000132004	ENST00000393261	pLoF_damaging_missense	0	0	0	129
ENSG00000132005	ENST00000254325	damaging_missense	0	0	0	24
ENSG00000132005	ENST00000254325	other_missense	78	13	31	7369
ENSG00000132005	ENST00000254325	pLoF_damaging_missense	0	0	0	24
ENSG00000132005	ENST00000254325	synonymous	67	15	2681	4270
ENSG00000132010	ENST00000334213	damaging_missense	0	0	0	22
ENSG00000132010	ENST00000334213	other_missense	0	1	0	1252
ENSG00000132010	ENST00000334213	pLoF	0	0	0	6
ENSG00000132010	ENST00000334213	pLoF_damaging_missense	0	0	0	28
ENSG00000132010	ENST00000334213	synonymous	6	1	0	1805
ENSG00000132016	ENST00000346736	damaging_missense	0	0	0	45
ENSG00000132016	ENST00000346736	other_missense	102	34	173	9088
ENSG00000132016	ENST00000346736	pLoF	0	0	0	73
ENSG00000132016	ENST00000346736	pLoF_damaging_missense	0	0	0	118
ENSG00000132016	ENST00000346736	synonymous	2	0	0	1176
ENSG00000132017	ENST00000254337	damaging_missense	0	0	0	2
ENSG00000132017	ENST00000254337	other_missense	4	1	3	1341
ENSG00000132017	ENST00000254337	pLoF	0	0	0	5
ENSG00000132017	ENST00000254337	pLoF_damaging_missense	0	0	0	7
ENSG00000132017	ENST00000254337	synonymous	6	2	8	3206
ENSG00000132024	ENST00000318003	damaging_missense	0	0	0	65
ENSG00000132024	ENST00000318003	other_missense	92	8	353	7945
ENSG00000132024	ENST00000318003	pLoF	0	0	0	51
ENSG00000132024	ENST00000318003	pLoF_damaging_missense	0	0	0	116
ENSG00000132024	ENST00000318003	synonymous	4	0	32	2810
ENSG00000132026	ENST00000322912	damaging_missense	0	0	0	67
ENSG00000132026	ENST00000322912	other_missense	4	1	0	2556
ENSG00000132026	ENST00000322912	pLoF	0	0	0	30
ENSG00000132026	ENST00000322912	pLoF_damaging_missense	0	0	0	97
ENSG00000132026	ENST00000322912	synonymous	0	0	0	220
ENSG00000132031	ENST00000407540	damaging_missense	0	0	0	284
ENSG00000132031	ENST00000407540	other_missense	3	2	1	1843
ENSG00000132031	ENST00000407540	pLoF	0	0	0	135
ENSG00000132031	ENST00000407540	pLoF_damaging_missense	0	0	27	365
ENSG00000132031	ENST00000407540	synonymous	2	0	1	803
ENSG00000132109	ENST00000254436	damaging_missense	0	3	0	921
ENSG00000132109	ENST00000254436	other_missense	9	2	6	2757
ENSG00000132109	ENST00000254436	pLoF	0	0	0	145
ENSG00000132109	ENST00000254436	pLoF_damaging_missense	1	3	0	1064
ENSG00000132109	ENST00000254436	synonymous	0	0	2	795
ENSG00000132122	ENST00000371847	other_missense	2	0	0	1053
ENSG00000132122	ENST00000371847	pLoF	0	0	3	61
ENSG00000132122	ENST00000371847	pLoF_damaging_missense	0	0	3	61
ENSG00000132122	ENST00000371847	synonymous	1	0	0	333
ENSG00000132128	ENST00000617190	damaging_missense	0	0	0	21
ENSG00000132128	ENST00000617190	other_missense	22	10	26	4490
ENSG00000132128	ENST00000617190	pLoF	0	0	0	1
ENSG00000132128	ENST00000617190	pLoF_damaging_missense	0	0	0	22
ENSG00000132128	ENST00000617190	synonymous	0	0	0	1522
ENSG00000132141	ENST00000314144	damaging_missense	0	2	0	207
ENSG00000132141	ENST00000314144	other_missense	5	5	2	3112
ENSG00000132141	ENST00000314144	pLoF	0	0	0	154
ENSG00000132141	ENST00000314144	pLoF_damaging_missense	0	2	0	361
ENSG00000132141	ENST00000314144	synonymous	0	2	0	700
ENSG00000132153	ENST00000445061	other_missense	2	0	0	1025
ENSG00000132153	ENST00000445061	pLoF	0	0	0	7
ENSG00000132153	ENST00000445061	pLoF_damaging_missense	0	0	0	7
ENSG00000132153	ENST00000445061	synonymous	1	0	35	2279
ENSG00000132155	ENST00000251849	damaging_missense	0	0	0	150
ENSG00000132155	ENST00000251849	other_missense	0	1	33	679
ENSG00000132155	ENST00000251849	pLoF	0	0	0	1
ENSG00000132155	ENST00000251849	pLoF_damaging_missense	0	0	0	151
ENSG00000132155	ENST00000251849	synonymous	1	0	0	869
ENSG00000132164	ENST00000254488	damaging_missense	0	0	0	109
ENSG00000132164	ENST00000254488	other_missense	1	1	2	1122
ENSG00000132164	ENST00000254488	pLoF	0	0	0	3
ENSG00000132164	ENST00000254488	pLoF_damaging_missense	0	0	0	112
ENSG00000132164	ENST00000254488	synonymous	88	19	29	8405
ENSG00000132170	ENST00000287820	damaging_missense	0	0	0	42
ENSG00000132170	ENST00000287820	other_missense	0	0	0	252
ENSG00000132170	ENST00000287820	pLoF	0	0	0	1
ENSG00000132170	ENST00000287820	pLoF_damaging_missense	0	0	0	43
ENSG00000132170	ENST00000287820	synonymous	7	3	0	2476
ENSG00000132182	ENST00000254508	damaging_missense	0	0	0	20
ENSG00000132182	ENST00000254508	other_missense	94	9	46	7636
ENSG00000132182	ENST00000254508	pLoF	0	0	0	231
ENSG00000132182	ENST00000254508	pLoF_damaging_missense	0	0	0	251
ENSG00000132182	ENST00000254508	synonymous	78	9	46	7190
ENSG00000132185	ENST00000367959	other_missense	1	0	6	1139
ENSG00000132185	ENST00000367959	pLoF	0	0	0	42
ENSG00000132185	ENST00000367959	pLoF_damaging_missense	0	0	0	42
ENSG00000132185	ENST00000367959	synonymous	0	3	0	952
ENSG00000132196	ENST00000254521	damaging_missense	0	0	0	114
ENSG00000132196	ENST00000254521	other_missense	3	1	0	1504
ENSG00000132196	ENST00000254521	pLoF	0	0	0	31
ENSG00000132196	ENST00000254521	pLoF_damaging_missense	0	0	0	145
ENSG00000132196	ENST00000254521	synonymous	0	0	0	246
ENSG00000132199	ENST00000647584	damaging_missense	0	1	0	880
ENSG00000132199	ENST00000647584	other_missense	96	64	1249	9361
ENSG00000132199	ENST00000647584	pLoF	0	0	17	101
ENSG00000132199	ENST00000647584	pLoF_damaging_missense	0	1	32	951
ENSG00000132199	ENST00000647584	synonymous	1	4	18	2116
ENSG00000132205	ENST00000254528	damaging_missense	0	0	0	1
ENSG00000132205	ENST00000254528	other_missense	220	360	217	19163
ENSG00000132205	ENST00000254528	pLoF	0	0	0	89
ENSG00000132205	ENST00000254528	pLoF_damaging_missense	0	0	0	90
ENSG00000132205	ENST00000254528	synonymous	61	13	7	6543
ENSG00000132207	ENST00000251303	other_missense	0	0	0	14
ENSG00000132254	ENST00000614314	damaging_missense	0	0	0	86
ENSG00000132254	ENST00000614314	other_missense	0	0	0	307
ENSG00000132254	ENST00000614314	pLoF	0	0	0	2
ENSG00000132254	ENST00000614314	pLoF_damaging_missense	0	0	0	88
ENSG00000132254	ENST00000614314	synonymous	0	8	0	2204
ENSG00000132256	ENST00000380034	damaging_missense	0	0	0	36
ENSG00000132256	ENST00000380034	other_missense	16	7	2	3856
ENSG00000132256	ENST00000380034	pLoF	0	0	0	6
ENSG00000132256	ENST00000380034	pLoF_damaging_missense	0	0	0	42
ENSG00000132256	ENST00000380034	synonymous	0	0	0	533
ENSG00000132259	ENST00000379936	damaging_missense	0	0	9	437
ENSG00000132259	ENST00000379936	other_missense	11	6	2139	1110
ENSG00000132259	ENST00000379936	pLoF	0	0	0	348
ENSG00000132259	ENST00000379936	pLoF_damaging_missense	0	0	9	785
ENSG00000132259	ENST00000379936	synonymous	1	2	2	1431
ENSG00000132274	ENST00000379965	damaging_missense	0	0	0	68
ENSG00000132274	ENST00000379965	other_missense	22	12	12	4785
ENSG00000132274	ENST00000379965	pLoF	0	0	0	126
ENSG00000132274	ENST00000379965	pLoF_damaging_missense	0	0	0	194
ENSG00000132274	ENST00000379965	synonymous	10	8	1	3875
ENSG00000132275	ENST00000254605	damaging_missense	0	0	0	102
ENSG00000132275	ENST00000254605	other_missense	31	10	55	5313
ENSG00000132275	ENST00000254605	pLoF	0	0	0	615
ENSG00000132275	ENST00000254605	pLoF_damaging_missense	0	0	0	717
ENSG00000132275	ENST00000254605	synonymous	8	8	2	3230
ENSG00000132286	ENST00000254616	damaging_missense	0	0	0	5
ENSG00000132286	ENST00000254616	other_missense	1	1	0	243
ENSG00000132286	ENST00000254616	pLoF	0	0	0	12
ENSG00000132286	ENST00000254616	pLoF_damaging_missense	0	0	0	17
ENSG00000132286	ENST00000254616	synonymous	0	0	0	273
ENSG00000132294	ENST00000254624	damaging_missense	0	0	0	81
ENSG00000132294	ENST00000254624	other_missense	5	10	30	3754
ENSG00000132294	ENST00000254624	pLoF	0	0	0	30
ENSG00000132294	ENST00000254624	pLoF_damaging_missense	0	0	0	111
ENSG00000132294	ENST00000254624	synonymous	0	0	1	409
ENSG00000132297	ENST00000434736	damaging_missense	0	0	0	1
ENSG00000132297	ENST00000434736	other_missense	5	3	0	2219
ENSG00000132297	ENST00000434736	pLoF	0	0	0	161
ENSG00000132297	ENST00000434736	pLoF_damaging_missense	0	0	0	162
ENSG00000132297	ENST00000434736	synonymous	9	161851	19	14338
ENSG00000132300	ENST00000254630	damaging_missense	0	0	0	7
ENSG00000132300	ENST00000254630	other_missense	40	7	153	5305
ENSG00000132300	ENST00000254630	pLoF	0	0	0	109
ENSG00000132300	ENST00000254630	pLoF_damaging_missense	0	0	0	116
ENSG00000132300	ENST00000254630	synonymous	0	0	17	520
ENSG00000132305	ENST00000410111	damaging_missense	0	0	0	28
ENSG00000132305	ENST00000410111	other_missense	9	5	7	2381
ENSG00000132305	ENST00000410111	pLoF	0	0	0	11
ENSG00000132305	ENST00000410111	pLoF_damaging_missense	0	0	0	39
ENSG00000132305	ENST00000410111	synonymous	5	9	43	3242
ENSG00000132313	ENST00000337109	damaging_missense	0	0	0	2
ENSG00000132313	ENST00000337109	other_missense	1	0	0	321
ENSG00000132313	ENST00000337109	pLoF	0	0	0	55
ENSG00000132313	ENST00000337109	pLoF_damaging_missense	0	0	0	57
ENSG00000132313	ENST00000337109	synonymous	0	0	0	134
ENSG00000132321	ENST00000431676	damaging_missense	1	2	0	1957
ENSG00000132321	ENST00000431676	other_missense	163	332	143	17493
ENSG00000132321	ENST00000431676	pLoF	0	0	0	723
ENSG00000132321	ENST00000431676	pLoF_damaging_missense	6	2	0	2670
ENSG00000132321	ENST00000431676	synonymous	2	0	14	880
ENSG00000132323	ENST00000254654	damaging_missense	0	0	0	3
ENSG00000132323	ENST00000254654	other_missense	0	0	0	559
ENSG00000132323	ENST00000254654	pLoF	0	0	0	2
ENSG00000132323	ENST00000254654	pLoF_damaging_missense	0	0	0	5
ENSG00000132323	ENST00000254654	synonymous	0	4	49	1737
ENSG00000132326	ENST00000254657	damaging_missense	0	0	0	35
ENSG00000132326	ENST00000254657	other_missense	188	331	131	18523
ENSG00000132326	ENST00000254657	pLoF	0	0	0	35
ENSG00000132326	ENST00000254657	pLoF_damaging_missense	0	0	0	70
ENSG00000132326	ENST00000254657	synonymous	8	3	40	2357
ENSG00000132329	ENST00000254661	damaging_missense	0	0	0	22
ENSG00000132329	ENST00000254661	other_missense	1	0	0	831
ENSG00000132329	ENST00000254661	pLoF	0	0	83	5
ENSG00000132329	ENST00000254661	pLoF_damaging_missense	0	0	83	27
ENSG00000132329	ENST00000254661	synonymous	2	2	649	1067
ENSG00000132330	ENST00000254663	damaging_missense	0	0	2	350
ENSG00000132330	ENST00000254663	other_missense	27	12	75	5211
ENSG00000132330	ENST00000254663	pLoF	0	0	0	45
ENSG00000132330	ENST00000254663	pLoF_damaging_missense	0	0	2	395
ENSG00000132330	ENST00000254663	synonymous	5	5	0	3007
ENSG00000132334	ENST00000254667	damaging_missense	0	0	0	85
ENSG00000132334	ENST00000254667	other_missense	5	2	0	2327
ENSG00000132334	ENST00000254667	pLoF	0	0	0	18
ENSG00000132334	ENST00000254667	pLoF_damaging_missense	0	0	0	103
ENSG00000132334	ENST00000254667	synonymous	1	0	0	1280
ENSG00000132341	ENST00000543796	other_missense	0	0	0	20
ENSG00000132341	ENST00000543796	synonymous	2	1	0	817
ENSG00000132356	ENST00000354209	damaging_missense	0	0	0	10
ENSG00000132356	ENST00000354209	other_missense	0	0	0	610
ENSG00000132356	ENST00000354209	pLoF	0	0	0	1
ENSG00000132356	ENST00000354209	pLoF_damaging_missense	0	0	0	11
ENSG00000132356	ENST00000354209	synonymous	0	0	0	601
ENSG00000132357	ENST00000254691	damaging_missense	0	0	0	244
ENSG00000132357	ENST00000254691	other_missense	49	7	78	5350
ENSG00000132357	ENST00000254691	pLoF	3	117	12	8561
ENSG00000132357	ENST00000254691	pLoF_damaging_missense	10	117	13	8789
ENSG00000132357	ENST00000254691	synonymous	2	0	0	679
ENSG00000132359	ENST00000254695	damaging_missense	0	0	0	253
ENSG00000132359	ENST00000254695	other_missense	1	0	1	683
ENSG00000132359	ENST00000254695	pLoF	0	0	2	8
ENSG00000132359	ENST00000254695	pLoF_damaging_missense	0	0	2	261
ENSG00000132359	ENST00000254695	synonymous	3	1	6	1677
ENSG00000132361	ENST00000570628	damaging_missense	1	0	0	521
ENSG00000132361	ENST00000570628	other_missense	15	1	29	2707
ENSG00000132361	ENST00000570628	pLoF	0	0	0	33
ENSG00000132361	ENST00000570628	pLoF_damaging_missense	1	0	0	554
ENSG00000132361	ENST00000570628	synonymous	111	10	58	9101
ENSG00000132376	ENST00000421807	damaging_missense	0	0	0	198
ENSG00000132376	ENST00000421807	other_missense	2	1	0	1206
ENSG00000132376	ENST00000421807	pLoF	0	0	1	47
ENSG00000132376	ENST00000421807	pLoF_damaging_missense	0	0	1	245
ENSG00000132376	ENST00000421807	synonymous	24	7	2	4577
ENSG00000132382	ENST00000381556	damaging_missense	0	0	0	59
ENSG00000132382	ENST00000381556	other_missense	455	21	615	16681
ENSG00000132382	ENST00000381556	pLoF	0	0	0	249
ENSG00000132382	ENST00000381556	pLoF_damaging_missense	0	0	0	308
ENSG00000132382	ENST00000381556	synonymous	7	176563	1	14
ENSG00000132383	ENST00000254719	damaging_missense	0	0	0	33
ENSG00000132383	ENST00000254719	other_missense	3	1	17	1226
ENSG00000132383	ENST00000254719	pLoF	0	0	0	21
ENSG00000132383	ENST00000254719	pLoF_damaging_missense	0	0	0	54
ENSG00000132383	ENST00000254719	synonymous	1	0	0	973
ENSG00000132386	ENST00000254722	damaging_missense	0	0	0	419
ENSG00000132386	ENST00000254722	other_missense	14	3	6	2749
ENSG00000132386	ENST00000254722	pLoF	0	0	8	40
ENSG00000132386	ENST00000254722	pLoF_damaging_missense	0	0	8	459
ENSG00000132386	ENST00000254722	synonymous	1	0	31	877
ENSG00000132388	ENST00000396981	damaging_missense	0	0	0	5
ENSG00000132388	ENST00000396981	other_missense	0	0	0	38
ENSG00000132388	ENST00000396981	pLoF	0	0	0	2
ENSG00000132388	ENST00000396981	pLoF_damaging_missense	0	0	0	7
ENSG00000132388	ENST00000396981	synonymous	0	0	0	52
ENSG00000132394	ENST00000254730	damaging_missense	0	0	0	613
ENSG00000132394	ENST00000254730	other_missense	7	2	1	2567
ENSG00000132394	ENST00000254730	pLoF	0	0	0	140
ENSG00000132394	ENST00000254730	pLoF_damaging_missense	0	0	0	753
ENSG00000132394	ENST00000254730	synonymous	63	192	9	12531
ENSG00000132405	ENST00000409757	damaging_missense	0	1	0	28
ENSG00000132405	ENST00000409757	other_missense	21	11	14	5064
ENSG00000132405	ENST00000409757	pLoF	0	0	0	8
ENSG00000132405	ENST00000409757	pLoF_damaging_missense	0	1	0	36
ENSG00000132405	ENST00000409757	synonymous	0	0	5	900
ENSG00000132406	ENST00000382753	damaging_missense	0	0	0	121
ENSG00000132406	ENST00000382753	other_missense	0	0	0	141
ENSG00000132406	ENST00000382753	pLoF	0	0	0	100
ENSG00000132406	ENST00000382753	pLoF_damaging_missense	0	0	0	221
ENSG00000132406	ENST00000382753	synonymous	0	0	0	322
ENSG00000132423	ENST00000254759	damaging_missense	0	0	0	40
ENSG00000132423	ENST00000254759	other_missense	1	176546	0	40
ENSG00000132423	ENST00000254759	pLoF	0	1	0	200
ENSG00000132423	ENST00000254759	pLoF_damaging_missense	0	1	0	240
ENSG00000132423	ENST00000254759	synonymous	2	4	0	2018
ENSG00000132424	ENST00000647811	other_missense	17	5	1	4320
ENSG00000132424	ENST00000647811	pLoF	0	0	0	3
ENSG00000132424	ENST00000647811	pLoF_damaging_missense	0	0	0	3
ENSG00000132424	ENST00000647811	synonymous	1	0	0	1451
ENSG00000132429	ENST00000254765	damaging_missense	0	0	0	37
ENSG00000132429	ENST00000254765	other_missense	1	1	0	791
ENSG00000132429	ENST00000254765	pLoF	0	0	0	44
ENSG00000132429	ENST00000254765	pLoF_damaging_missense	0	0	0	81
ENSG00000132429	ENST00000254765	synonymous	0	0	0	172
ENSG00000132432	ENST00000415949	damaging_missense	0	0	0	1
ENSG00000132432	ENST00000415949	other_missense	0	0	0	19
ENSG00000132432	ENST00000415949	pLoF_damaging_missense	0	0	0	1
ENSG00000132432	ENST00000415949	synonymous	0	0	0	23
ENSG00000132434	ENST00000254770	damaging_missense	0	0	0	25
ENSG00000132434	ENST00000254770	other_missense	4	0	2	1081
ENSG00000132434	ENST00000254770	pLoF	0	0	0	10
ENSG00000132434	ENST00000254770	pLoF_damaging_missense	0	0	0	35
ENSG00000132434	ENST00000254770	synonymous	1	1	0	673
ENSG00000132436	ENST00000419119	damaging_missense	7	6	0	2872
ENSG00000132436	ENST00000419119	other_missense	1	0	3	1213
ENSG00000132436	ENST00000419119	pLoF	0	1	0	326
ENSG00000132436	ENST00000419119	pLoF_damaging_missense	11	7	0	3190
ENSG00000132436	ENST00000419119	synonymous	0	0	3	1231
ENSG00000132437	ENST00000444124	damaging_missense	0	0	0	86
ENSG00000132437	ENST00000444124	other_missense	0	176571	0	13
ENSG00000132437	ENST00000444124	pLoF	0	0	0	73
ENSG00000132437	ENST00000444124	pLoF_damaging_missense	0	0	0	159
ENSG00000132437	ENST00000444124	synonymous	3	1	0	1142
ENSG00000132463	ENST00000254799	damaging_missense	0	0	0	3
ENSG00000132463	ENST00000254799	other_missense	0	176584	0	1
ENSG00000132463	ENST00000254799	pLoF	0	0	0	41
ENSG00000132463	ENST00000254799	pLoF_damaging_missense	0	0	0	44
ENSG00000132463	ENST00000254799	synonymous	0	0	0	710
ENSG00000132464	ENST00000396073	damaging_missense	0	0	0	209
ENSG00000132464	ENST00000396073	other_missense	241	272	12776	5704
ENSG00000132464	ENST00000396073	pLoF	0	0	0	27
ENSG00000132464	ENST00000396073	pLoF_damaging_missense	0	0	0	236
ENSG00000132464	ENST00000396073	synonymous	6	0	51	1526
ENSG00000132465	ENST00000254801	other_missense	0	0	0	114
ENSG00000132465	ENST00000254801	pLoF	0	0	0	2
ENSG00000132465	ENST00000254801	pLoF_damaging_missense	0	0	0	2
ENSG00000132465	ENST00000254801	synonymous	0	0	0	186
ENSG00000132466	ENST00000358602	damaging_missense	0	0	0	75
ENSG00000132466	ENST00000358602	other_missense	19	2	18	3576
ENSG00000132466	ENST00000358602	pLoF	0	0	0	2
ENSG00000132466	ENST00000358602	pLoF_damaging_missense	0	0	0	77
ENSG00000132466	ENST00000358602	synonymous	7	176579	0	1
ENSG00000132467	ENST00000254803	damaging_missense	0	0	0	7
ENSG00000132467	ENST00000254803	other_missense	60	53	3	8475
ENSG00000132467	ENST00000254803	pLoF	0	0	0	31
ENSG00000132467	ENST00000254803	pLoF_damaging_missense	0	0	0	38
ENSG00000132467	ENST00000254803	synonymous	0	0	0	325
ENSG00000132470	ENST00000200181	damaging_missense	10	1	0	2579
ENSG00000132470	ENST00000200181	other_missense	73	14	86	7911
ENSG00000132470	ENST00000200181	pLoF	0	0	1	211
ENSG00000132470	ENST00000200181	pLoF_damaging_missense	10	1	7	2778
ENSG00000132470	ENST00000200181	synonymous	552	256	518	21537
ENSG00000132471	ENST00000591399	damaging_missense	0	0	0	47
ENSG00000132471	ENST00000591399	other_missense	0	0	0	394
ENSG00000132471	ENST00000591399	pLoF	0	0	0	7
ENSG00000132471	ENST00000591399	pLoF_damaging_missense	0	0	0	54
ENSG00000132471	ENST00000591399	synonymous	0	0	9	246
ENSG00000132475	ENST00000254810	damaging_missense	0	0	0	3
ENSG00000132475	ENST00000254810	other_missense	0	0	0	5
ENSG00000132475	ENST00000254810	pLoF	0	0	0	1
ENSG00000132475	ENST00000254810	pLoF_damaging_missense	0	0	0	4
ENSG00000132475	ENST00000254810	synonymous	0	0	0	496
ENSG00000132478	ENST00000589666	damaging_missense	0	0	0	28
ENSG00000132478	ENST00000589666	other_missense	0	0	125	704
ENSG00000132478	ENST00000589666	pLoF	0	0	0	1
ENSG00000132478	ENST00000589666	pLoF_damaging_missense	0	0	0	29
ENSG00000132478	ENST00000589666	synonymous	46	162169	14036	16
ENSG00000132481	ENST00000254816	damaging_missense	0	0	0	7
ENSG00000132481	ENST00000254816	other_missense	5	0	9	2235
ENSG00000132481	ENST00000254816	pLoF	0	0	1	41
ENSG00000132481	ENST00000254816	pLoF_damaging_missense	0	0	1	48
ENSG00000132481	ENST00000254816	synonymous	7	0	0	1758
ENSG00000132485	ENST00000370920	damaging_missense	0	0	0	2
ENSG00000132485	ENST00000370920	other_missense	1	1	0	701
ENSG00000132485	ENST00000370920	pLoF	0	0	0	3
ENSG00000132485	ENST00000370920	pLoF_damaging_missense	0	0	0	5
ENSG00000132485	ENST00000370920	synonymous	0	0	0	275
ENSG00000132507	ENST00000336452	other_missense	0	0	0	150
ENSG00000132507	ENST00000336452	pLoF	0	0	0	11
ENSG00000132507	ENST00000336452	pLoF_damaging_missense	0	0	0	11
ENSG00000132507	ENST00000336452	synonymous	0	0	0	90
ENSG00000132510	ENST00000254846	damaging_missense	0	0	0	17
ENSG00000132510	ENST00000254846	other_missense	97	9	43	7944
ENSG00000132510	ENST00000254846	pLoF	0	0	0	6
ENSG00000132510	ENST00000254846	pLoF_damaging_missense	0	0	0	23
ENSG00000132510	ENST00000254846	synonymous	17	3	11	2937
ENSG00000132514	ENST00000254868	damaging_missense	0	0	0	3
ENSG00000132514	ENST00000254868	other_missense	4	5	0	3274
ENSG00000132514	ENST00000254868	pLoF	0	0	0	54
ENSG00000132514	ENST00000254868	pLoF_damaging_missense	0	0	0	57
ENSG00000132514	ENST00000254868	synonymous	0	1	6	616
ENSG00000132517	ENST00000424747	damaging_missense	0	0	0	22
ENSG00000132517	ENST00000424747	other_missense	5	161861	54	14332
ENSG00000132517	ENST00000424747	pLoF	0	0	0	63
ENSG00000132517	ENST00000424747	pLoF_damaging_missense	0	0	0	85
ENSG00000132517	ENST00000424747	synonymous	1	1	0	949
ENSG00000132518	ENST00000254854	damaging_missense	0	0	0	639
ENSG00000132518	ENST00000254854	other_missense	139	88	1807	9875
ENSG00000132518	ENST00000254854	pLoF	0	0	0	92
ENSG00000132518	ENST00000254854	pLoF_damaging_missense	0	0	0	731
ENSG00000132518	ENST00000254854	synonymous	6	2	0	2726
ENSG00000132522	ENST00000380728	other_missense	0	0	0	346
ENSG00000132522	ENST00000380728	pLoF	0	0	0	5
ENSG00000132522	ENST00000380728	pLoF_damaging_missense	0	0	0	5
ENSG00000132522	ENST00000380728	synonymous	7	6	1212	866
ENSG00000132530	ENST00000361842	damaging_missense	0	0	0	3
ENSG00000132530	ENST00000361842	other_missense	28	82	19	8904
ENSG00000132530	ENST00000361842	pLoF	0	9	0	2472
ENSG00000132530	ENST00000361842	pLoF_damaging_missense	0	9	0	2475
ENSG00000132530	ENST00000361842	synonymous	0	0	5	256
ENSG00000132535	ENST00000648172	damaging_missense	0	0	0	2
ENSG00000132535	ENST00000648172	other_missense	6	0	9	2130
ENSG00000132535	ENST00000648172	pLoF	0	0	0	3
ENSG00000132535	ENST00000648172	pLoF_damaging_missense	0	0	0	5
ENSG00000132535	ENST00000648172	synonymous	7	11	6	3084
ENSG00000132541	ENST00000254878	damaging_missense	0	0	0	12
ENSG00000132541	ENST00000254878	other_missense	0	0	0	275
ENSG00000132541	ENST00000254878	pLoF	0	0	0	2
ENSG00000132541	ENST00000254878	pLoF_damaging_missense	0	0	0	14
ENSG00000132541	ENST00000254878	synonymous	0	0	0	37
ENSG00000132549	ENST00000358544	damaging_missense	5	12	1	3155
ENSG00000132549	ENST00000358544	other_missense	1943	406	887	34950
ENSG00000132549	ENST00000358544	pLoF	0	0	0	442
ENSG00000132549	ENST00000358544	pLoF_damaging_missense	6	12	20	3557
ENSG00000132549	ENST00000358544	synonymous	56	8	351	6597
ENSG00000132554	ENST00000360863	other_missense	113	12	98	8551
ENSG00000132554	ENST00000360863	pLoF	0	0	11	153
ENSG00000132554	ENST00000360863	pLoF_damaging_missense	0	0	11	153
ENSG00000132554	ENST00000360863	synonymous	0	0	3	592
ENSG00000132561	ENST00000254898	damaging_missense	6	0	22	1677
ENSG00000132561	ENST00000254898	other_missense	11	5	8	3127
ENSG00000132561	ENST00000254898	pLoF	0	0	0	206
ENSG00000132561	ENST00000254898	pLoF_damaging_missense	6	0	22	1883
ENSG00000132561	ENST00000254898	synonymous	23	176176	1	387
ENSG00000132563	ENST00000378339	damaging_missense	0	0	0	74
ENSG00000132563	ENST00000378339	other_missense	0	0	0	253
ENSG00000132563	ENST00000378339	pLoF	0	0	0	2
ENSG00000132563	ENST00000378339	pLoF_damaging_missense	0	0	0	76
ENSG00000132563	ENST00000378339	synonymous	0	0	0	215
ENSG00000132570	ENST00000512783	damaging_missense	0	0	0	20
ENSG00000132570	ENST00000512783	other_missense	3	8	0	2038
ENSG00000132570	ENST00000512783	pLoF	0	0	0	6
ENSG00000132570	ENST00000512783	pLoF_damaging_missense	0	0	0	26
ENSG00000132570	ENST00000512783	synonymous	0	0	0	123
ENSG00000132581	ENST00000247020	damaging_missense	0	0	0	398
ENSG00000132581	ENST00000247020	other_missense	0	0	0	137
ENSG00000132581	ENST00000247020	pLoF	0	0	0	36
ENSG00000132581	ENST00000247020	pLoF_damaging_missense	0	0	0	434
ENSG00000132581	ENST00000247020	synonymous	0	0	0	169
ENSG00000132589	ENST00000394908	damaging_missense	0	0	0	167
ENSG00000132589	ENST00000394908	other_missense	0	0	6	639
ENSG00000132589	ENST00000394908	pLoF	0	0	0	59
ENSG00000132589	ENST00000394908	pLoF_damaging_missense	0	0	0	226
ENSG00000132589	ENST00000394908	synonymous	0	0	0	456
ENSG00000132591	ENST00000254928	damaging_missense	0	0	0	83
ENSG00000132591	ENST00000254928	other_missense	1	0	0	1219
ENSG00000132591	ENST00000254928	pLoF	0	0	0	25
ENSG00000132591	ENST00000254928	pLoF_damaging_missense	0	0	0	108
ENSG00000132591	ENST00000254928	synonymous	0	0	0	199
ENSG00000132600	ENST00000339507	damaging_missense	0	0	0	99
ENSG00000132600	ENST00000339507	other_missense	2	0	19	2195
ENSG00000132600	ENST00000339507	pLoF	0	0	9	130
ENSG00000132600	ENST00000339507	pLoF_damaging_missense	0	0	9	229
ENSG00000132600	ENST00000339507	synonymous	8	3	1	2540
ENSG00000132603	ENST00000254940	damaging_missense	0	0	0	126
ENSG00000132603	ENST00000254940	other_missense	0	0	0	438
ENSG00000132603	ENST00000254940	pLoF	0	0	0	15
ENSG00000132603	ENST00000254940	pLoF_damaging_missense	0	0	0	141
ENSG00000132603	ENST00000254940	synonymous	0	0	0	112
ENSG00000132604	ENST00000254942	other_missense	2	1	13	1614
ENSG00000132604	ENST00000254942	pLoF	0	0	0	1
ENSG00000132604	ENST00000254942	pLoF_damaging_missense	0	0	0	1
ENSG00000132604	ENST00000254942	synonymous	1	1	0	713
ENSG00000132612	ENST00000254950	damaging_missense	0	0	0	220
ENSG00000132612	ENST00000254950	other_missense	1	1	0	677
ENSG00000132612	ENST00000254950	pLoF	0	0	0	6
ENSG00000132612	ENST00000254950	pLoF_damaging_missense	0	0	0	226
ENSG00000132612	ENST00000254950	synonymous	2	1	0	1226
ENSG00000132613	ENST00000338779	damaging_missense	0	0	0	23
ENSG00000132613	ENST00000338779	other_missense	11	2	25	2429
ENSG00000132613	ENST00000338779	pLoF	0	0	0	10
ENSG00000132613	ENST00000338779	pLoF_damaging_missense	0	0	0	33
ENSG00000132613	ENST00000338779	synonymous	7	0	27	1422
ENSG00000132622	ENST00000254963	damaging_missense	0	0	0	147
ENSG00000132622	ENST00000254963	other_missense	85	415	26	17530
ENSG00000132622	ENST00000254963	pLoF	0	0	0	36
ENSG00000132622	ENST00000254963	pLoF_damaging_missense	0	0	0	183
ENSG00000132622	ENST00000254963	synonymous	8	5	6	2781
ENSG00000132623	ENST00000378380	damaging_missense	0	0	0	121
ENSG00000132623	ENST00000378380	other_missense	11	2	3	2679
ENSG00000132623	ENST00000378380	pLoF	0	0	3	62
ENSG00000132623	ENST00000378380	pLoF_damaging_missense	0	0	4	181
ENSG00000132623	ENST00000378380	synonymous	0	0	0	398
ENSG00000132631	ENST00000377428	damaging_missense	0	0	0	16
ENSG00000132631	ENST00000377428	other_missense	0	0	0	350
ENSG00000132631	ENST00000377428	pLoF	0	0	0	61
ENSG00000132631	ENST00000377428	pLoF_damaging_missense	0	0	0	77
ENSG00000132631	ENST00000377428	synonymous	0	0	0	91
ENSG00000132635	ENST00000360652	other_missense	15	2	4	3317
ENSG00000132635	ENST00000360652	pLoF	0	0	0	96
ENSG00000132635	ENST00000360652	pLoF_damaging_missense	0	0	0	96
ENSG00000132635	ENST00000360652	synonymous	0	0	1	576
ENSG00000132639	ENST00000254976	other_missense	0	0	0	72
ENSG00000132639	ENST00000254976	synonymous	0	0	2	155
ENSG00000132640	ENST00000405977	damaging_missense	0	0	0	34
ENSG00000132640	ENST00000405977	other_missense	0	2	0	1751
ENSG00000132640	ENST00000405977	pLoF	0	0	0	5
ENSG00000132640	ENST00000405977	pLoF_damaging_missense	0	0	0	39
ENSG00000132640	ENST00000405977	synonymous	0	0	0	589
ENSG00000132646	ENST00000379160	damaging_missense	0	0	0	8
ENSG00000132646	ENST00000379160	other_missense	0	0	0	120
ENSG00000132646	ENST00000379160	pLoF_damaging_missense	0	0	0	8
ENSG00000132646	ENST00000379160	synonymous	0	4	0	1149
ENSG00000132661	ENST00000254998	damaging_missense	0	0	0	8
ENSG00000132661	ENST00000254998	other_missense	0	0	0	159
ENSG00000132661	ENST00000254998	pLoF_damaging_missense	0	0	0	8
ENSG00000132661	ENST00000254998	synonymous	0	0	0	98
ENSG00000132664	ENST00000377603	damaging_missense	0	0	0	3
ENSG00000132664	ENST00000377603	other_missense	0	0	0	192
ENSG00000132664	ENST00000377603	pLoF	0	0	0	21
ENSG00000132664	ENST00000377603	pLoF_damaging_missense	0	0	0	24
ENSG00000132664	ENST00000377603	synonymous	0	0	0	54
ENSG00000132669	ENST00000255006	damaging_missense	0	0	0	11
ENSG00000132669	ENST00000255006	other_missense	131	23	705	9230
ENSG00000132669	ENST00000255006	pLoF	0	0	0	260
ENSG00000132669	ENST00000255006	pLoF_damaging_missense	0	0	0	271
ENSG00000132669	ENST00000255006	synonymous	29	6	4	5872
ENSG00000132670	ENST00000380393	damaging_missense	0	0	0	323
ENSG00000132670	ENST00000380393	other_missense	0	0	0	1232
ENSG00000132670	ENST00000380393	pLoF	0	0	0	5
ENSG00000132670	ENST00000380393	pLoF_damaging_missense	0	0	0	328
ENSG00000132670	ENST00000380393	synonymous	8	2	0	2096
ENSG00000132671	ENST00000255008	damaging_missense	0	0	0	152
ENSG00000132671	ENST00000255008	other_missense	6	3	20	2832
ENSG00000132671	ENST00000255008	pLoF	0	0	0	4
ENSG00000132671	ENST00000255008	pLoF_damaging_missense	0	0	0	156
ENSG00000132671	ENST00000255008	synonymous	73	16	4	8494
ENSG00000132676	ENST00000368336	damaging_missense	0	0	0	7
ENSG00000132676	ENST00000368336	other_missense	49	22	8	7189
ENSG00000132676	ENST00000368336	pLoF	0	0	0	69
ENSG00000132676	ENST00000368336	pLoF_damaging_missense	0	0	0	76
ENSG00000132676	ENST00000368336	synonymous	18	373	432	15340
ENSG00000132677	ENST00000537040	damaging_missense	0	1	0	674
ENSG00000132677	ENST00000537040	other_missense	9	3	19	3074
ENSG00000132677	ENST00000537040	pLoF	0	1	0	230
ENSG00000132677	ENST00000537040	pLoF_damaging_missense	0	2	0	904
ENSG00000132677	ENST00000537040	synonymous	1	0	0	910
ENSG00000132680	ENST00000368321	damaging_missense	0	0	0	7
ENSG00000132680	ENST00000368321	other_missense	1	0	9	583
ENSG00000132680	ENST00000368321	pLoF_damaging_missense	0	0	0	7
ENSG00000132680	ENST00000368321	synonymous	0	0	0	300
ENSG00000132681	ENST00000368081	damaging_missense	56	9	18	6123
ENSG00000132681	ENST00000368081	other_missense	37	12	194	5867
ENSG00000132681	ENST00000368081	pLoF	0	1	6	424
ENSG00000132681	ENST00000368081	pLoF_damaging_missense	64	10	26	6527
ENSG00000132681	ENST00000368081	synonymous	0	176567	1	19
ENSG00000132688	ENST00000368223	damaging_missense	0	0	0	370
ENSG00000132688	ENST00000368223	other_missense	39	2	69	5535
ENSG00000132688	ENST00000368223	pLoF	0	0	0	35
ENSG00000132688	ENST00000368223	pLoF_damaging_missense	0	0	0	405
ENSG00000132688	ENST00000368223	synonymous	26	11	19	4617
ENSG00000132692	ENST00000329117	damaging_missense	0	0	0	73
ENSG00000132692	ENST00000329117	other_missense	23	3	33	3824
ENSG00000132692	ENST00000329117	pLoF	0	0	0	63
ENSG00000132692	ENST00000329117	pLoF_damaging_missense	0	0	0	136
ENSG00000132692	ENST00000329117	synonymous	56	254	26	14043
ENSG00000132693	ENST00000255030	damaging_missense	0	0	0	77
ENSG00000132693	ENST00000255030	other_missense	5	3	0	1779
ENSG00000132693	ENST00000255030	pLoF	0	0	0	17
ENSG00000132693	ENST00000255030	pLoF_damaging_missense	0	0	0	94
ENSG00000132693	ENST00000255030	synonymous	0	0	0	254
ENSG00000132694	ENST00000368194	damaging_missense	2	3	0	1778
ENSG00000132694	ENST00000368194	other_missense	12	1	19	2523
ENSG00000132694	ENST00000368194	pLoF	0	0	0	4
ENSG00000132694	ENST00000368194	pLoF_damaging_missense	2	3	0	1782
ENSG00000132694	ENST00000368194	synonymous	3	0	1	1473
ENSG00000132698	ENST00000361084	damaging_missense	0	11	22	2641
ENSG00000132698	ENST00000361084	other_missense	2	0	0	734
ENSG00000132698	ENST00000361084	pLoF	0	0	0	421
ENSG00000132698	ENST00000361084	pLoF_damaging_missense	0	11	22	3062
ENSG00000132698	ENST00000361084	synonymous	0	0	0	131
ENSG00000132702	ENST00000255039	damaging_missense	0	0	0	204
ENSG00000132702	ENST00000255039	other_missense	0	0	0	365
ENSG00000132702	ENST00000255039	pLoF	0	0	0	44
ENSG00000132702	ENST00000255039	pLoF_damaging_missense	0	0	0	248
ENSG00000132702	ENST00000255039	synonymous	1	0	0	852
ENSG00000132703	ENST00000255040	damaging_missense	0	0	11	324
ENSG00000132703	ENST00000255040	other_missense	2	1	3	2382
ENSG00000132703	ENST00000255040	pLoF_damaging_missense	0	0	11	324
ENSG00000132703	ENST00000255040	synonymous	0	0	0	291
ENSG00000132704	ENST00000361516	other_missense	18	1	33	3570
ENSG00000132704	ENST00000361516	pLoF	0	0	0	48
ENSG00000132704	ENST00000361516	pLoF_damaging_missense	0	0	0	48
ENSG00000132704	ENST00000361516	synonymous	1	2	0	1053
ENSG00000132716	ENST00000368073	damaging_missense	0	0	0	20
ENSG00000132716	ENST00000368073	other_missense	15	168	4	11270
ENSG00000132716	ENST00000368073	pLoF	0	0	0	2
ENSG00000132716	ENST00000368073	pLoF_damaging_missense	0	0	0	22
ENSG00000132716	ENST00000368073	synonymous	2	4	49	1834
ENSG00000132718	ENST00000368324	damaging_missense	0	0	0	33
ENSG00000132718	ENST00000368324	other_missense	0	176561	0	25
ENSG00000132718	ENST00000368324	pLoF_damaging_missense	0	0	0	33
ENSG00000132718	ENST00000368324	synonymous	0	176528	0	58
ENSG00000132740	ENST00000255078	damaging_missense	1	0	0	682
ENSG00000132740	ENST00000255078	other_missense	70	10	40	7335
ENSG00000132740	ENST00000255078	pLoF	0	0	0	379
ENSG00000132740	ENST00000255078	pLoF_damaging_missense	3	0	0	1057
ENSG00000132740	ENST00000255078	synonymous	29	9	2247	2474
ENSG00000132744	ENST00000255082	damaging_missense	0	0	0	624
ENSG00000132744	ENST00000255082	other_missense	4	2	0	2152
ENSG00000132744	ENST00000255082	pLoF	0	0	15	40
ENSG00000132744	ENST00000255082	pLoF_damaging_missense	0	0	15	664
ENSG00000132744	ENST00000255082	synonymous	8	8	0	2737
ENSG00000132746	ENST00000349015	damaging_missense	8	2	0	2241
ENSG00000132746	ENST00000349015	other_missense	0	176587	0	0
ENSG00000132746	ENST00000349015	pLoF	0	0	0	173
ENSG00000132746	ENST00000349015	pLoF_damaging_missense	8	2	0	2414
ENSG00000132746	ENST00000349015	synonymous	1	1	12	844
ENSG00000132749	ENST00000255087	damaging_missense	0	3	0	1384
ENSG00000132749	ENST00000255087	other_missense	2	0	4	1085
ENSG00000132749	ENST00000255087	pLoF	0	0	2	29
ENSG00000132749	ENST00000255087	pLoF_damaging_missense	0	3	2	1413
ENSG00000132749	ENST00000255087	synonymous	0	0	0	1463
ENSG00000132763	ENST00000401061	damaging_missense	2	0	0	1391
ENSG00000132763	ENST00000401061	other_missense	2	0	3	1044
ENSG00000132763	ENST00000401061	pLoF	0	0	0	344
ENSG00000132763	ENST00000401061	pLoF_damaging_missense	3	0	0	1733
ENSG00000132763	ENST00000401061	synonymous	0	0	0	464
ENSG00000132768	ENST00000255108	damaging_missense	0	0	0	231
ENSG00000132768	ENST00000255108	other_missense	1	0	2	1059
ENSG00000132768	ENST00000255108	pLoF	0	0	2	47
ENSG00000132768	ENST00000255108	pLoF_damaging_missense	0	0	2	278
ENSG00000132768	ENST00000255108	synonymous	1	0	0	178
ENSG00000132773	ENST00000372090	damaging_missense	0	0	0	72
ENSG00000132773	ENST00000372090	other_missense	4	2	47	1781
ENSG00000132773	ENST00000372090	pLoF	0	0	0	83
ENSG00000132773	ENST00000372090	pLoF_damaging_missense	0	0	0	155
ENSG00000132773	ENST00000372090	synonymous	6	13	0	3558
ENSG00000132780	ENST00000350030	damaging_missense	0	0	0	29
ENSG00000132780	ENST00000350030	other_missense	12	3	2	3682
ENSG00000132780	ENST00000350030	pLoF	0	0	0	10
ENSG00000132780	ENST00000350030	pLoF_damaging_missense	0	0	0	39
ENSG00000132780	ENST00000350030	synonymous	4	3	702	1181
ENSG00000132781	ENST00000372098	damaging_missense	14	12	0	3579
ENSG00000132781	ENST00000372098	other_missense	4	0	16	1941
ENSG00000132781	ENST00000372098	pLoF	0	0	2	157
ENSG00000132781	ENST00000372098	pLoF_damaging_missense	18	12	1	3729
ENSG00000132781	ENST00000372098	synonymous	0	1	0	1363
ENSG00000132792	ENST00000361383	damaging_missense	0	0	0	23
ENSG00000132792	ENST00000361383	other_missense	2	0	0	1367
ENSG00000132792	ENST00000361383	pLoF	0	0	0	37
ENSG00000132792	ENST00000361383	pLoF_damaging_missense	0	0	0	60
ENSG00000132792	ENST00000361383	synonymous	1	0	29	736
ENSG00000132793	ENST00000632009	damaging_missense	5	1	3	2054
ENSG00000132793	ENST00000632009	other_missense	196	275	110	17084
ENSG00000132793	ENST00000632009	pLoF	1	0	0	570
ENSG00000132793	ENST00000632009	pLoF_damaging_missense	9	1	3	2618
ENSG00000132793	ENST00000632009	synonymous	44	17	52	6405
ENSG00000132801	ENST00000255152	damaging_missense	0	0	0	1
ENSG00000132801	ENST00000255152	other_missense	1	0	2	1063
ENSG00000132801	ENST00000255152	pLoF	0	0	0	8
ENSG00000132801	ENST00000255152	pLoF_damaging_missense	0	0	0	9
ENSG00000132801	ENST00000255152	synonymous	23	354	66	14836
ENSG00000132819	ENST00000356208	damaging_missense	0	0	0	15
ENSG00000132819	ENST00000356208	other_missense	6	7	0	2934
ENSG00000132819	ENST00000356208	pLoF	0	0	0	3
ENSG00000132819	ENST00000356208	pLoF_damaging_missense	0	0	0	18
ENSG00000132819	ENST00000356208	synonymous	1	0	18	1419
ENSG00000132821	ENST00000373461	damaging_missense	0	0	0	5
ENSG00000132821	ENST00000373461	other_missense	9	4	4	2766
ENSG00000132821	ENST00000373461	pLoF	0	0	0	4
ENSG00000132821	ENST00000373461	pLoF_damaging_missense	0	0	0	9
ENSG00000132821	ENST00000373461	synonymous	2	8	0	1944
ENSG00000132823	ENST00000372970	damaging_missense	0	0	0	2
ENSG00000132823	ENST00000372970	other_missense	0	0	0	305
ENSG00000132823	ENST00000372970	pLoF_damaging_missense	0	0	0	2
ENSG00000132823	ENST00000372970	synonymous	1	14	0	2563
ENSG00000132824	ENST00000342374	damaging_missense	0	1	0	82
ENSG00000132824	ENST00000342374	other_missense	2	2	11	1923
ENSG00000132824	ENST00000342374	pLoF	0	0	0	29
ENSG00000132824	ENST00000342374	pLoF_damaging_missense	0	1	0	111
ENSG00000132824	ENST00000342374	synonymous	0	0	0	326
ENSG00000132825	ENST00000370996	damaging_missense	0	0	0	57
ENSG00000132825	ENST00000370996	other_missense	11	6	4	3558
ENSG00000132825	ENST00000370996	pLoF	0	5	0	1424
ENSG00000132825	ENST00000370996	pLoF_damaging_missense	0	5	0	1481
ENSG00000132825	ENST00000370996	synonymous	0	0	0	423
ENSG00000132837	ENST00000255189	damaging_missense	0	0	2	466
ENSG00000132837	ENST00000255189	other_missense	17	10	7	4187
ENSG00000132837	ENST00000255189	pLoF	2	1	0	787
ENSG00000132837	ENST00000255189	pLoF_damaging_missense	2	1	2	1253
ENSG00000132837	ENST00000255189	synonymous	0	2	2	515
ENSG00000132840	ENST00000255192	damaging_missense	0	0	0	53
ENSG00000132840	ENST00000255192	other_missense	3	0	1	1118
ENSG00000132840	ENST00000255192	pLoF	0	0	0	237
ENSG00000132840	ENST00000255192	pLoF_damaging_missense	0	0	0	290
ENSG00000132840	ENST00000255192	synonymous	0	8	0	1724
ENSG00000132842	ENST00000255194	damaging_missense	0	1	0	305
ENSG00000132842	ENST00000255194	other_missense	12	2	0	2703
ENSG00000132842	ENST00000255194	pLoF	0	0	0	34
ENSG00000132842	ENST00000255194	pLoF_damaging_missense	0	1	0	339
ENSG00000132842	ENST00000255194	synonymous	107	30	44	9123
ENSG00000132846	ENST00000255198	damaging_missense	0	0	0	391
ENSG00000132846	ENST00000255198	other_missense	5	12	26	2911
ENSG00000132846	ENST00000255198	pLoF_damaging_missense	0	0	0	391
ENSG00000132846	ENST00000255198	synonymous	0	0	0	280
ENSG00000132849	ENST00000371158	damaging_missense	0	0	4	149
ENSG00000132849	ENST00000371158	other_missense	2	176572	0	12
ENSG00000132849	ENST00000371158	pLoF	0	0	0	213
ENSG00000132849	ENST00000371158	pLoF_damaging_missense	0	0	6	358
ENSG00000132849	ENST00000371158	synonymous	42	169808	72	6605
ENSG00000132854	ENST00000371153	damaging_missense	0	0	0	108
ENSG00000132854	ENST00000371153	other_missense	319	162073	157	13731
ENSG00000132854	ENST00000371153	pLoF	1	16	0	3465
ENSG00000132854	ENST00000371153	pLoF_damaging_missense	3	16	0	3569
ENSG00000132854	ENST00000371153	synonymous	66	254	9	14777
ENSG00000132855	ENST00000371129	damaging_missense	0	0	0	173
ENSG00000132855	ENST00000371129	other_missense	16	15	5	4398
ENSG00000132855	ENST00000371129	pLoF	0	1	0	326
ENSG00000132855	ENST00000371129	pLoF_damaging_missense	0	1	0	499
ENSG00000132855	ENST00000371129	synonymous	0	0	24	793
ENSG00000132872	ENST00000255224	damaging_missense	0	0	0	18
ENSG00000132872	ENST00000255224	other_missense	1	0	24	661
ENSG00000132872	ENST00000255224	pLoF	0	0	0	1
ENSG00000132872	ENST00000255224	pLoF_damaging_missense	0	0	0	19
ENSG00000132872	ENST00000255224	synonymous	0	0	1	539
ENSG00000132874	ENST00000255226	damaging_missense	0	0	0	98
ENSG00000132874	ENST00000255226	other_missense	36	3	6	4991
ENSG00000132874	ENST00000255226	pLoF	0	0	0	182
ENSG00000132874	ENST00000255226	pLoF_damaging_missense	0	0	0	280
ENSG00000132874	ENST00000255226	synonymous	31	11	5	4838
ENSG00000132879	ENST00000376768	damaging_missense	0	0	0	94
ENSG00000132879	ENST00000376768	other_missense	112	167	5	13213
ENSG00000132879	ENST00000376768	pLoF	0	0	0	66
ENSG00000132879	ENST00000376768	pLoF_damaging_missense	0	0	0	160
ENSG00000132879	ENST00000376768	synonymous	11	169	11	10577
ENSG00000132881	ENST00000375599	damaging_missense	0	0	0	68
ENSG00000132881	ENST00000375599	other_missense	2	2	0	2741
ENSG00000132881	ENST00000375599	pLoF	0	0	0	36
ENSG00000132881	ENST00000375599	pLoF_damaging_missense	0	0	0	104
ENSG00000132881	ENST00000375599	synonymous	0	0	8	295
ENSG00000132906	ENST00000333868	damaging_missense	0	0	0	10
ENSG00000132906	ENST00000333868	other_missense	6	1	0	2613
ENSG00000132906	ENST00000333868	pLoF	0	0	0	92
ENSG00000132906	ENST00000333868	pLoF_damaging_missense	0	0	0	102
ENSG00000132906	ENST00000333868	synonymous	2	3	0	1402
ENSG00000132911	ENST00000255262	damaging_missense	0	1	0	472
ENSG00000132911	ENST00000255262	other_missense	1	175936	18	632
ENSG00000132911	ENST00000255262	pLoF	0	0	0	17
ENSG00000132911	ENST00000255262	pLoF_damaging_missense	0	1	0	489
ENSG00000132911	ENST00000255262	synonymous	0	3	0	1038
ENSG00000132912	ENST00000446090	damaging_missense	0	0	0	21
ENSG00000132912	ENST00000446090	other_missense	46	361	77	15960
ENSG00000132912	ENST00000446090	pLoF	0	0	0	3
ENSG00000132912	ENST00000446090	pLoF_damaging_missense	0	0	0	24
ENSG00000132912	ENST00000446090	synonymous	0	0	0	339
ENSG00000132915	ENST00000255266	damaging_missense	0	1	127	921
ENSG00000132915	ENST00000255266	other_missense	31	14	6	5167
ENSG00000132915	ENST00000255266	pLoF	0	0	0	89
ENSG00000132915	ENST00000255266	pLoF_damaging_missense	0	1	127	1010
ENSG00000132915	ENST00000255266	synonymous	171	340	330	17436
ENSG00000132932	ENST00000381655	damaging_missense	2	0	0	799
ENSG00000132932	ENST00000381655	other_missense	25	21	12	5260
ENSG00000132932	ENST00000381655	pLoF	0	0	0	43
ENSG00000132932	ENST00000381655	pLoF_damaging_missense	2	0	0	842
ENSG00000132932	ENST00000381655	synonymous	0	176581	0	6
ENSG00000132938	ENST00000612955	damaging_missense	0	0	0	11
ENSG00000132938	ENST00000612955	other_missense	528	254	621	21454
ENSG00000132938	ENST00000612955	pLoF	0	0	0	13
ENSG00000132938	ENST00000612955	pLoF_damaging_missense	0	0	0	24
ENSG00000132938	ENST00000612955	synonymous	7	3	590	1836
ENSG00000132950	ENST00000382905	damaging_missense	0	0	0	107
ENSG00000132950	ENST00000382905	other_missense	1	1	1	1465
ENSG00000132950	ENST00000382905	pLoF	0	1	0	722
ENSG00000132950	ENST00000382905	pLoF_damaging_missense	0	1	0	829
ENSG00000132950	ENST00000382905	synonymous	0	0	0	248
ENSG00000132952	ENST00000255304	damaging_missense	0	0	0	8
ENSG00000132952	ENST00000255304	other_missense	40	5	40	5536
ENSG00000132952	ENST00000255304	pLoF	0	0	0	8
ENSG00000132952	ENST00000255304	pLoF_damaging_missense	0	0	0	16
ENSG00000132952	ENST00000255304	synonymous	2	0	2	1513
ENSG00000132953	ENST00000255305	damaging_missense	0	0	0	29
ENSG00000132953	ENST00000255305	other_missense	2	0	0	1484
ENSG00000132953	ENST00000255305	pLoF	0	0	10	4
ENSG00000132953	ENST00000255305	pLoF_damaging_missense	0	0	10	33
ENSG00000132953	ENST00000255305	synonymous	15	8	64	4401
ENSG00000132958	ENST00000400230	damaging_missense	0	0	0	670
ENSG00000132958	ENST00000400230	other_missense	1	2	10	1425
ENSG00000132958	ENST00000400230	pLoF	1	1	0	1845
ENSG00000132958	ENST00000400230	pLoF_damaging_missense	6	1	1	2503
ENSG00000132958	ENST00000400230	synonymous	0	4	16	2632
ENSG00000132963	ENST00000380842	damaging_missense	0	0	0	18
ENSG00000132963	ENST00000380842	other_missense	0	0	0	506
ENSG00000132963	ENST00000380842	pLoF_damaging_missense	0	0	0	18
ENSG00000132963	ENST00000380842	synonymous	0	0	0	37
ENSG00000132964	ENST00000381527	damaging_missense	0	0	0	7
ENSG00000132964	ENST00000381527	other_missense	1	0	0	118
ENSG00000132964	ENST00000381527	pLoF	0	0	0	3
ENSG00000132964	ENST00000381527	pLoF_damaging_missense	0	0	0	10
ENSG00000132964	ENST00000381527	synonymous	0	0	0	280
ENSG00000132965	ENST00000617770	damaging_missense	0	0	0	15
ENSG00000132965	ENST00000617770	other_missense	0	1	0	407
ENSG00000132965	ENST00000617770	pLoF	0	0	0	7
ENSG00000132965	ENST00000617770	pLoF_damaging_missense	0	0	0	22
ENSG00000132965	ENST00000617770	synonymous	2	3	5	2231
ENSG00000132970	ENST00000335327	damaging_missense	0	0	0	111
ENSG00000132970	ENST00000335327	other_missense	32	20	0	6054
ENSG00000132970	ENST00000335327	pLoF	0	0	0	11
ENSG00000132970	ENST00000335327	pLoF_damaging_missense	0	0	0	122
ENSG00000132970	ENST00000335327	synonymous	5	8	1	3502
ENSG00000132972	ENST00000255324	damaging_missense	0	0	0	5
ENSG00000132972	ENST00000255324	other_missense	81	30	109	7997
ENSG00000132972	ENST00000255324	pLoF	0	0	0	3
ENSG00000132972	ENST00000255324	pLoF_damaging_missense	0	0	0	8
ENSG00000132972	ENST00000255324	synonymous	24	13	119	4791
ENSG00000132975	ENST00000405846	damaging_missense	0	0	0	18
ENSG00000132975	ENST00000405846	other_missense	0	0	0	1227
ENSG00000132975	ENST00000405846	pLoF	0	0	0	22
ENSG00000132975	ENST00000405846	pLoF_damaging_missense	0	0	0	40
ENSG00000132975	ENST00000405846	synonymous	0	0	0	164
ENSG00000133019	ENST00000255380	damaging_missense	0	0	0	21
ENSG00000133019	ENST00000255380	other_missense	5	0	0	1307
ENSG00000133019	ENST00000255380	pLoF	0	0	0	6
ENSG00000133019	ENST00000255380	pLoF_damaging_missense	0	0	0	27
ENSG00000133019	ENST00000255380	synonymous	4	1	5	1348
ENSG00000133020	ENST00000403437	damaging_missense	29	11	24	4741
ENSG00000133020	ENST00000403437	other_missense	9	1	12	3384
ENSG00000133020	ENST00000403437	pLoF	2	0	2	1214
ENSG00000133020	ENST00000403437	pLoF_damaging_missense	46	11	28	5918
ENSG00000133020	ENST00000403437	synonymous	15	15	7	4206
ENSG00000133026	ENST00000360416	damaging_missense	0	0	3	876
ENSG00000133026	ENST00000360416	other_missense	11	1	3	3012
ENSG00000133026	ENST00000360416	pLoF	0	0	0	14
ENSG00000133026	ENST00000360416	pLoF_damaging_missense	0	0	3	890
ENSG00000133026	ENST00000360416	synonymous	0	176559	0	28
ENSG00000133027	ENST00000255389	damaging_missense	0	0	0	100
ENSG00000133027	ENST00000255389	other_missense	5	3	6	3020
ENSG00000133027	ENST00000255389	pLoF	0	0	0	6
ENSG00000133027	ENST00000255389	pLoF_damaging_missense	0	0	0	106
ENSG00000133027	ENST00000255389	synonymous	0	0	0	673
ENSG00000133028	ENST00000255390	damaging_missense	0	0	0	130
ENSG00000133028	ENST00000255390	other_missense	13	17	0	4323
ENSG00000133028	ENST00000255390	pLoF	0	0	0	35
ENSG00000133028	ENST00000255390	pLoF_damaging_missense	0	0	0	165
ENSG00000133028	ENST00000255390	synonymous	0	0	0	308
ENSG00000133030	ENST00000395811	damaging_missense	0	0	0	406
ENSG00000133030	ENST00000395811	other_missense	140	79	33	12045
ENSG00000133030	ENST00000395811	pLoF	0	0	0	8
ENSG00000133030	ENST00000395811	pLoF_damaging_missense	0	0	0	414
ENSG00000133030	ENST00000395811	synonymous	11	2	20	3153
ENSG00000133048	ENST00000255409	damaging_missense	0	0	0	50
ENSG00000133048	ENST00000255409	other_missense	11	2	5	2584
ENSG00000133048	ENST00000255409	pLoF	0	0	0	85
ENSG00000133048	ENST00000255409	pLoF_damaging_missense	0	0	0	135
ENSG00000133048	ENST00000255409	synonymous	0	175730	2	855
ENSG00000133055	ENST00000255416	damaging_missense	0	0	0	76
ENSG00000133055	ENST00000255416	other_missense	3	1	0	2264
ENSG00000133055	ENST00000255416	pLoF	0	0	0	109
ENSG00000133055	ENST00000255416	pLoF_damaging_missense	0	0	4	177
ENSG00000133055	ENST00000255416	synonymous	0	0	24	641
ENSG00000133056	ENST00000367187	damaging_missense	0	0	6	968
ENSG00000133056	ENST00000367187	other_missense	311	42	461	14142
ENSG00000133056	ENST00000367187	pLoF	0	0	1	63
ENSG00000133056	ENST00000367187	pLoF_damaging_missense	0	0	7	1031
ENSG00000133056	ENST00000367187	synonymous	991	171598	3970	6
ENSG00000133059	ENST00000367162	damaging_missense	0	0	0	171
ENSG00000133059	ENST00000367162	other_missense	6	0	4	2555
ENSG00000133059	ENST00000367162	pLoF	0	0	0	160
ENSG00000133059	ENST00000367162	pLoF_damaging_missense	0	0	0	331
ENSG00000133059	ENST00000367162	synonymous	0	0	0	875
ENSG00000133063	ENST00000367229	damaging_missense	0	0	0	75
ENSG00000133063	ENST00000367229	other_missense	18	9	66	3690
ENSG00000133063	ENST00000367229	pLoF	0	1	0	381
ENSG00000133063	ENST00000367229	pLoF_damaging_missense	0	1	31	394
ENSG00000133063	ENST00000367229	synonymous	1	0	4	865
ENSG00000133065	ENST00000367137	damaging_missense	0	0	0	14
ENSG00000133065	ENST00000367137	other_missense	1	0	0	678
ENSG00000133065	ENST00000367137	pLoF	0	0	0	8
ENSG00000133065	ENST00000367137	pLoF_damaging_missense	0	0	0	22
ENSG00000133065	ENST00000367137	synonymous	0	1	0	833
ENSG00000133067	ENST00000367278	damaging_missense	0	0	0	158
ENSG00000133067	ENST00000367278	other_missense	24	9	40	5897
ENSG00000133067	ENST00000367278	pLoF	0	0	0	29
ENSG00000133067	ENST00000367278	pLoF_damaging_missense	0	0	0	187
ENSG00000133067	ENST00000367278	synonymous	5	2	1	2335
ENSG00000133069	ENST00000358024	damaging_missense	0	0	0	50
ENSG00000133069	ENST00000358024	other_missense	8	0	0	2233
ENSG00000133069	ENST00000358024	pLoF	0	0	0	21
ENSG00000133069	ENST00000358024	pLoF_damaging_missense	0	0	0	71
ENSG00000133069	ENST00000358024	synonymous	18	7	9	3864
ENSG00000133083	ENST00000360631	damaging_missense	0	0	0	12
ENSG00000133083	ENST00000360631	other_missense	1	0	0	500
ENSG00000133083	ENST00000360631	pLoF	0	0	0	1
ENSG00000133083	ENST00000360631	pLoF_damaging_missense	0	0	0	13
ENSG00000133083	ENST00000360631	synonymous	6	1	49	1340
ENSG00000133101	ENST00000255465	damaging_missense	0	0	0	4
ENSG00000133101	ENST00000255465	other_missense	1	0	0	1058
ENSG00000133101	ENST00000255465	pLoF_damaging_missense	0	0	0	4
ENSG00000133101	ENST00000255465	synonymous	0	0	0	659
ENSG00000133103	ENST00000455146	damaging_missense	0	1	0	70
ENSG00000133103	ENST00000455146	other_missense	2	0	15	1310
ENSG00000133103	ENST00000455146	pLoF	0	0	0	46
ENSG00000133103	ENST00000455146	pLoF_damaging_missense	0	1	0	116
ENSG00000133103	ENST00000455146	synonymous	4	1	0	1444
ENSG00000133104	ENST00000451493	damaging_missense	0	0	0	326
ENSG00000133104	ENST00000451493	other_missense	9	3	0	2392
ENSG00000133104	ENST00000451493	pLoF	0	0	0	120
ENSG00000133104	ENST00000451493	pLoF_damaging_missense	0	0	2	442
ENSG00000133104	ENST00000451493	synonymous	5	0	0	1165
ENSG00000133105	ENST00000298386	damaging_missense	0	0	0	456
ENSG00000133105	ENST00000298386	other_missense	49	10	12	6900
ENSG00000133105	ENST00000298386	pLoF	0	0	0	120
ENSG00000133105	ENST00000298386	pLoF_damaging_missense	0	0	0	576
ENSG00000133105	ENST00000298386	synonymous	5	2	0	824
ENSG00000133106	ENST00000313640	damaging_missense	0	0	0	5
ENSG00000133106	ENST00000313640	other_missense	0	0	0	417
ENSG00000133106	ENST00000313640	pLoF	3	89	2	8185
ENSG00000133106	ENST00000313640	pLoF_damaging_missense	3	89	3	8188
ENSG00000133106	ENST00000313640	synonymous	0	0	0	1065
ENSG00000133107	ENST00000625583	damaging_missense	0	0	9	107
ENSG00000133107	ENST00000625583	other_missense	1	1	2	1080
ENSG00000133107	ENST00000625583	pLoF	0	0	0	18
ENSG00000133107	ENST00000625583	pLoF_damaging_missense	0	0	9	125
ENSG00000133107	ENST00000625583	synonymous	1	0	0	504
ENSG00000133110	ENST00000379747	damaging_missense	0	0	0	350
ENSG00000133110	ENST00000379747	other_missense	18	10	0	4715
ENSG00000133110	ENST00000379747	pLoF	0	0	0	62
ENSG00000133110	ENST00000379747	pLoF_damaging_missense	0	0	0	412
ENSG00000133110	ENST00000379747	synonymous	2	4	11	1676
ENSG00000133111	ENST00000255476	damaging_missense	0	0	0	4
ENSG00000133111	ENST00000255476	other_missense	0	0	0	455
ENSG00000133111	ENST00000255476	pLoF	0	0	0	24
ENSG00000133111	ENST00000255476	pLoF_damaging_missense	0	0	0	28
ENSG00000133111	ENST00000255476	synonymous	2	3	0	1804
ENSG00000133112	ENST00000616577	damaging_missense	0	0	0	1
ENSG00000133112	ENST00000616577	other_missense	0	0	0	414
ENSG00000133112	ENST00000616577	pLoF	0	0	0	83
ENSG00000133112	ENST00000616577	pLoF_damaging_missense	0	0	0	84
ENSG00000133112	ENST00000616577	synonymous	0	1	0	1426
ENSG00000133114	ENST00000379151	damaging_missense	0	0	0	9
ENSG00000133114	ENST00000379151	other_missense	4	8	4	2746
ENSG00000133114	ENST00000379151	pLoF	0	0	0	52
ENSG00000133114	ENST00000379151	pLoF_damaging_missense	0	0	0	61
ENSG00000133114	ENST00000379151	synonymous	0	0	0	549
ENSG00000133115	ENST00000379631	damaging_missense	0	1	4	534
ENSG00000133115	ENST00000379631	other_missense	0	1	0	465
ENSG00000133115	ENST00000379631	pLoF	0	0	0	576
ENSG00000133115	ENST00000379631	pLoF_damaging_missense	1	1	64	988
ENSG00000133115	ENST00000379631	synonymous	0	0	0	470
ENSG00000133116	ENST00000380099	damaging_missense	0	0	0	199
ENSG00000133116	ENST00000380099	other_missense	9	1	2	2193
ENSG00000133116	ENST00000380099	pLoF	0	0	0	94
ENSG00000133116	ENST00000380099	pLoF_damaging_missense	0	0	0	293
ENSG00000133116	ENST00000380099	synonymous	0	176550	37	0
ENSG00000133119	ENST00000380071	damaging_missense	0	0	0	89
ENSG00000133119	ENST00000380071	other_missense	0	0	0	189
ENSG00000133119	ENST00000380071	pLoF	0	1	0	113
ENSG00000133119	ENST00000380071	pLoF_damaging_missense	0	1	0	202
ENSG00000133119	ENST00000380071	synonymous	0	0	0	441
ENSG00000133121	ENST00000336934	damaging_missense	0	0	0	245
ENSG00000133121	ENST00000336934	other_missense	207	144	45	15179
ENSG00000133121	ENST00000336934	pLoF	0	0	0	24
ENSG00000133121	ENST00000336934	pLoF_damaging_missense	0	0	0	269
ENSG00000133121	ENST00000336934	synonymous	15	5	23	3525
ENSG00000133193	ENST00000405159	other_missense	10	9	4	3610
ENSG00000133193	ENST00000405159	pLoF	0	0	0	17
ENSG00000133193	ENST00000405159	pLoF_damaging_missense	0	0	0	17
ENSG00000133193	ENST00000405159	synonymous	0	1	0	292
ENSG00000133195	ENST00000542342	damaging_missense	0	0	0	97
ENSG00000133195	ENST00000542342	other_missense	10	175941	8	627
ENSG00000133195	ENST00000542342	pLoF	0	0	0	33
ENSG00000133195	ENST00000542342	pLoF_damaging_missense	0	0	0	130
ENSG00000133195	ENST00000542342	synonymous	32	25	415	5914
ENSG00000133216	ENST00000400191	damaging_missense	0	0	0	316
ENSG00000133216	ENST00000400191	other_missense	13	7	2	4334
ENSG00000133216	ENST00000400191	pLoF	0	0	0	53
ENSG00000133216	ENST00000400191	pLoF_damaging_missense	0	0	0	369
ENSG00000133216	ENST00000400191	synonymous	13	174115	16	2433
ENSG00000133226	ENST00000323848	other_missense	38	17	96	6299
ENSG00000133226	ENST00000323848	synonymous	4	3	7	1836
ENSG00000133243	ENST00000255608	damaging_missense	0	0	0	150
ENSG00000133243	ENST00000255608	other_missense	21	13	1	4853
ENSG00000133243	ENST00000255608	pLoF	0	0	0	14
ENSG00000133243	ENST00000255608	pLoF_damaging_missense	0	0	0	164
ENSG00000133243	ENST00000255608	synonymous	14	4	8	4414
ENSG00000133246	ENST00000423345	other_missense	34	9	195	5441
ENSG00000133246	ENST00000423345	pLoF	1	0	0	131
ENSG00000133246	ENST00000423345	pLoF_damaging_missense	1	0	0	131
ENSG00000133246	ENST00000423345	synonymous	1	173311	20	3234
ENSG00000133247	ENST00000255613	damaging_missense	0	0	0	22
ENSG00000133247	ENST00000255613	other_missense	1	1	0	1492
ENSG00000133247	ENST00000255613	pLoF	0	0	0	6
ENSG00000133247	ENST00000255613	pLoF_damaging_missense	0	0	0	28
ENSG00000133247	ENST00000255613	synonymous	3	2	188	2219
ENSG00000133250	ENST00000393927	damaging_missense	0	0	0	66
ENSG00000133250	ENST00000393927	other_missense	3	7	0	1615
ENSG00000133250	ENST00000393927	pLoF	0	0	0	40
ENSG00000133250	ENST00000393927	pLoF_damaging_missense	0	0	0	106
ENSG00000133250	ENST00000393927	synonymous	0	0	0	334
ENSG00000133256	ENST00000496514	damaging_missense	1	1	0	1110
ENSG00000133256	ENST00000496514	other_missense	4	4	49	2098
ENSG00000133256	ENST00000496514	pLoF	0	0	0	271
ENSG00000133256	ENST00000496514	pLoF_damaging_missense	1	1	0	1381
ENSG00000133256	ENST00000496514	synonymous	12	15	47	4078
ENSG00000133265	ENST00000255631	damaging_missense	0	0	0	19
ENSG00000133265	ENST00000255631	other_missense	4	4	0	2030
ENSG00000133265	ENST00000255631	pLoF	0	0	0	66
ENSG00000133265	ENST00000255631	pLoF_damaging_missense	0	0	0	85
ENSG00000133265	ENST00000255631	synonymous	4	2	0	1850
ENSG00000133275	ENST00000255641	other_missense	3	9	4	2968
ENSG00000133275	ENST00000255641	pLoF	0	0	0	32
ENSG00000133275	ENST00000255641	pLoF_damaging_missense	0	0	0	32
ENSG00000133275	ENST00000255641	synonymous	4	3	0	2307
ENSG00000133302	ENST00000265140	damaging_missense	0	0	0	35
ENSG00000133302	ENST00000265140	other_missense	9	2	3	2236
ENSG00000133302	ENST00000265140	pLoF	0	0	0	128
ENSG00000133302	ENST00000265140	pLoF_damaging_missense	0	0	0	163
ENSG00000133302	ENST00000265140	synonymous	15	17	17	4159
ENSG00000133313	ENST00000324262	damaging_missense	0	0	0	118
ENSG00000133313	ENST00000324262	other_missense	7	6	2	2360
ENSG00000133313	ENST00000324262	pLoF	0	0	0	60
ENSG00000133313	ENST00000324262	pLoF_damaging_missense	0	0	0	178
ENSG00000133313	ENST00000324262	synonymous	3	0	0	1076
ENSG00000133315	ENST00000255681	other_missense	7	9	2	2988
ENSG00000133315	ENST00000255681	pLoF	0	0	0	30
ENSG00000133315	ENST00000255681	pLoF_damaging_missense	0	0	0	30
ENSG00000133315	ENST00000255681	synonymous	1	0	0	630
ENSG00000133316	ENST00000525239	damaging_missense	0	0	0	2
ENSG00000133316	ENST00000525239	other_missense	1	0	0	720
ENSG00000133316	ENST00000525239	pLoF	0	0	0	203
ENSG00000133316	ENST00000525239	pLoF_damaging_missense	0	0	0	205
ENSG00000133316	ENST00000525239	synonymous	18	364	22	15938
ENSG00000133317	ENST00000340246	other_missense	1	0	7	390
ENSG00000133317	ENST00000340246	pLoF	0	1	0	252
ENSG00000133317	ENST00000340246	pLoF_damaging_missense	0	1	0	252
ENSG00000133317	ENST00000340246	synonymous	2	1	0	1420
ENSG00000133318	ENST00000377819	damaging_missense	0	0	0	23
ENSG00000133318	ENST00000377819	other_missense	14	16	0	4065
ENSG00000133318	ENST00000377819	pLoF	0	0	0	21
ENSG00000133318	ENST00000377819	pLoF_damaging_missense	1	0	0	42
ENSG00000133318	ENST00000377819	synonymous	8	0	1	2099
ENSG00000133321	ENST00000255688	damaging_missense	0	0	0	13
ENSG00000133321	ENST00000255688	other_missense	0	0	0	695
ENSG00000133321	ENST00000255688	pLoF	0	0	0	88
ENSG00000133321	ENST00000255688	pLoF_damaging_missense	0	0	0	101
ENSG00000133321	ENST00000255688	synonymous	0	0	0	136
ENSG00000133328	ENST00000255695	other_missense	0	1	0	796
ENSG00000133328	ENST00000255695	pLoF	0	0	0	101
ENSG00000133328	ENST00000255695	pLoF_damaging_missense	0	0	0	101
ENSG00000133328	ENST00000255695	synonymous	0	0	0	469
ENSG00000133392	ENST00000396324	damaging_missense	18	5	8	4094
ENSG00000133392	ENST00000396324	other_missense	81	12	133	7079
ENSG00000133392	ENST00000396324	pLoF	0	0	0	19
ENSG00000133392	ENST00000396324	pLoF_damaging_missense	19	5	12	4103
ENSG00000133392	ENST00000396324	synonymous	92	10	263	7732
ENSG00000133393	ENST00000573429	damaging_missense	0	0	0	14
ENSG00000133393	ENST00000573429	other_missense	0	0	0	1204
ENSG00000133393	ENST00000573429	pLoF	0	0	0	12
ENSG00000133393	ENST00000573429	pLoF_damaging_missense	0	0	0	26
ENSG00000133393	ENST00000573429	synonymous	0	2	0	863
ENSG00000133398	ENST00000255764	damaging_missense	0	0	0	16
ENSG00000133398	ENST00000255764	other_missense	0	0	0	137
ENSG00000133398	ENST00000255764	pLoF	0	0	0	35
ENSG00000133398	ENST00000255764	pLoF_damaging_missense	0	0	0	51
ENSG00000133398	ENST00000255764	synonymous	0	0	0	117
ENSG00000133401	ENST00000438447	damaging_missense	0	0	0	12
ENSG00000133401	ENST00000438447	other_missense	401	24	877	15361
ENSG00000133401	ENST00000438447	pLoF	0	0	0	58
ENSG00000133401	ENST00000438447	pLoF_damaging_missense	0	0	0	70
ENSG00000133401	ENST00000438447	synonymous	773	373	341	25300
ENSG00000133422	ENST00000397641	damaging_missense	0	0	0	63
ENSG00000133422	ENST00000397641	other_missense	1	0	0	1131
ENSG00000133422	ENST00000397641	pLoF_damaging_missense	0	0	0	63
ENSG00000133422	ENST00000397641	synonymous	63	19	10	7266
ENSG00000133424	ENST00000354992	damaging_missense	0	0	0	47
ENSG00000133424	ENST00000354992	other_missense	12	3	3	3099
ENSG00000133424	ENST00000354992	pLoF	0	0	0	16
ENSG00000133424	ENST00000354992	pLoF_damaging_missense	0	0	0	63
ENSG00000133424	ENST00000354992	synonymous	142	213	67	15139
ENSG00000133433	ENST00000290765	damaging_missense	0	1	0	676
ENSG00000133433	ENST00000290765	other_missense	0	0	0	240
ENSG00000133433	ENST00000290765	pLoF	0	0	0	2
ENSG00000133433	ENST00000290765	pLoF_damaging_missense	0	1	0	678
ENSG00000133433	ENST00000290765	synonymous	0	2	0	322
ENSG00000133454	ENST00000407587	damaging_missense	8	7	3	3468
ENSG00000133454	ENST00000407587	other_missense	476	172268	3816	8
ENSG00000133454	ENST00000407587	pLoF	0	0	1	230
ENSG00000133454	ENST00000407587	pLoF_damaging_missense	10	7	5	3692
ENSG00000133454	ENST00000407587	synonymous	186	21	170	11895
ENSG00000133460	ENST00000611880	damaging_missense	0	0	0	477
ENSG00000133460	ENST00000611880	other_missense	30	9	98	4678
ENSG00000133460	ENST00000611880	pLoF	0	0	0	99
ENSG00000133460	ENST00000611880	pLoF_damaging_missense	0	0	0	576
ENSG00000133460	ENST00000611880	synonymous	6	13	2	3735
ENSG00000133466	ENST00000337843	damaging_missense	0	0	0	223
ENSG00000133466	ENST00000337843	other_missense	3	5	0	2083
ENSG00000133466	ENST00000337843	pLoF_damaging_missense	0	0	0	223
ENSG00000133466	ENST00000337843	synonymous	18	5	2	4238
ENSG00000133475	ENST00000401924	other_missense	0	0	0	40
ENSG00000133475	ENST00000401924	synonymous	0	0	0	1
ENSG00000133477	ENST00000333407	damaging_missense	0	0	0	44
ENSG00000133477	ENST00000333407	other_missense	34	11	14	4709
ENSG00000133477	ENST00000333407	pLoF	0	0	0	105
ENSG00000133477	ENST00000333407	pLoF_damaging_missense	0	0	0	149
ENSG00000133477	ENST00000333407	synonymous	23	22	0	5477
ENSG00000133488	ENST00000255858	damaging_missense	0	0	0	84
ENSG00000133488	ENST00000255858	other_missense	1	0	83	626
ENSG00000133488	ENST00000255858	pLoF	0	1	0	495
ENSG00000133488	ENST00000255858	pLoF_damaging_missense	0	1	0	579
ENSG00000133488	ENST00000255858	synonymous	28	157	391	10743
ENSG00000133561	ENST00000618759	damaging_missense	0	0	0	18
ENSG00000133561	ENST00000618759	other_missense	27	12	60	5314
ENSG00000133561	ENST00000618759	pLoF	0	0	0	1
ENSG00000133561	ENST00000618759	pLoF_damaging_missense	0	0	0	19
ENSG00000133561	ENST00000618759	synonymous	0	0	0	727
ENSG00000133574	ENST00000255945	damaging_missense	0	0	0	15
ENSG00000133574	ENST00000255945	other_missense	2	0	0	1314
ENSG00000133574	ENST00000255945	pLoF	0	0	0	5
ENSG00000133574	ENST00000255945	pLoF_damaging_missense	0	0	0	20
ENSG00000133574	ENST00000255945	synonymous	0	0	0	206
ENSG00000133597	ENST00000072869	damaging_missense	0	0	0	41
ENSG00000133597	ENST00000072869	other_missense	36	19	5	6063
ENSG00000133597	ENST00000072869	pLoF	1	4	0	2068
ENSG00000133597	ENST00000072869	pLoF_damaging_missense	1	4	0	2109
ENSG00000133597	ENST00000072869	synonymous	4	0	4	2020
ENSG00000133606	ENST00000255977	damaging_missense	0	0	0	3
ENSG00000133606	ENST00000255977	other_missense	11	2	0	2605
ENSG00000133606	ENST00000255977	pLoF	0	0	0	6
ENSG00000133606	ENST00000255977	pLoF_damaging_missense	0	0	0	9
ENSG00000133606	ENST00000255977	synonymous	1	0	0	1119
ENSG00000133612	ENST00000397238	damaging_missense	0	0	0	66
ENSG00000133612	ENST00000397238	other_missense	17	4	38	3682
ENSG00000133612	ENST00000397238	pLoF	0	0	0	64
ENSG00000133612	ENST00000397238	pLoF_damaging_missense	0	0	0	130
ENSG00000133612	ENST00000397238	synonymous	13	5	34	3235
ENSG00000133619	ENST00000496259	other_missense	119	10	118	8927
ENSG00000133619	ENST00000496259	pLoF	0	0	0	116
ENSG00000133619	ENST00000496259	pLoF_damaging_missense	0	0	0	116
ENSG00000133619	ENST00000496259	synonymous	13	2	70	2330
ENSG00000133627	ENST00000256001	damaging_missense	0	0	0	55
ENSG00000133627	ENST00000256001	other_missense	0	0	0	307
ENSG00000133627	ENST00000256001	pLoF_damaging_missense	0	0	0	55
ENSG00000133627	ENST00000256001	synonymous	0	0	2	293
ENSG00000133636	ENST00000256010	damaging_missense	0	0	0	21
ENSG00000133636	ENST00000256010	other_missense	2	0	0	1215
ENSG00000133636	ENST00000256010	pLoF	0	0	0	43
ENSG00000133636	ENST00000256010	pLoF_damaging_missense	0	0	0	64
ENSG00000133636	ENST00000256010	synonymous	0	0	0	21
ENSG00000133639	ENST00000256015	damaging_missense	0	0	0	1
ENSG00000133639	ENST00000256015	other_missense	0	0	0	114
ENSG00000133639	ENST00000256015	pLoF_damaging_missense	0	0	0	1
ENSG00000133639	ENST00000256015	synonymous	0	0	0	98
ENSG00000133640	ENST00000393217	damaging_missense	0	0	0	6
ENSG00000133640	ENST00000393217	other_missense	114	23	94	9365
ENSG00000133640	ENST00000393217	pLoF	0	0	0	281
ENSG00000133640	ENST00000393217	pLoF_damaging_missense	0	0	0	287
ENSG00000133640	ENST00000393217	synonymous	0	2	0	2140
ENSG00000133641	ENST00000356891	damaging_missense	0	0	0	6
ENSG00000133641	ENST00000356891	other_missense	0	0	0	256
ENSG00000133641	ENST00000356891	pLoF	0	0	0	131
ENSG00000133641	ENST00000356891	pLoF_damaging_missense	0	0	0	137
ENSG00000133641	ENST00000356891	synonymous	0	0	0	155
ENSG00000133657	ENST00000439040	damaging_missense	0	0	0	122
ENSG00000133657	ENST00000439040	other_missense	23	12	484	3948
ENSG00000133657	ENST00000439040	pLoF	0	0	0	10
ENSG00000133657	ENST00000439040	pLoF_damaging_missense	0	0	0	132
ENSG00000133657	ENST00000439040	synonymous	1	1	0	1566
ENSG00000133661	ENST00000372292	damaging_missense	0	0	0	98
ENSG00000133661	ENST00000372292	other_missense	2	0	0	833
ENSG00000133661	ENST00000372292	pLoF	0	0	0	2
ENSG00000133661	ENST00000372292	pLoF_damaging_missense	0	0	0	100
ENSG00000133661	ENST00000372292	synonymous	0	0	0	208
ENSG00000133665	ENST00000372198	damaging_missense	0	0	0	4
ENSG00000133665	ENST00000372198	other_missense	1	0	8	379
ENSG00000133665	ENST00000372198	pLoF	0	0	0	51
ENSG00000133665	ENST00000372198	pLoF_damaging_missense	0	0	0	55
ENSG00000133665	ENST00000372198	synonymous	0	0	0	107
ENSG00000133678	ENST00000372281	damaging_missense	0	0	0	28
ENSG00000133678	ENST00000372281	other_missense	0	0	0	704
ENSG00000133678	ENST00000372281	pLoF	0	0	0	44
ENSG00000133678	ENST00000372281	pLoF_damaging_missense	0	0	0	72
ENSG00000133678	ENST00000372281	synonymous	0	0	0	445
ENSG00000133687	ENST00000539277	damaging_missense	0	1	0	254
ENSG00000133687	ENST00000539277	other_missense	23	4	5	4563
ENSG00000133687	ENST00000539277	pLoF	0	2	2	777
ENSG00000133687	ENST00000539277	pLoF_damaging_missense	1	3	2	1029
ENSG00000133687	ENST00000539277	synonymous	153	171882	91	4428
ENSG00000133703	ENST00000256078	damaging_missense	0	0	4	12
ENSG00000133703	ENST00000256078	other_missense	0	0	0	128
ENSG00000133703	ENST00000256078	pLoF	0	0	0	120
ENSG00000133703	ENST00000256078	pLoF_damaging_missense	0	0	4	132
ENSG00000133703	ENST00000256078	synonymous	0	0	0	444
ENSG00000133704	ENST00000256079	damaging_missense	0	0	0	43
ENSG00000133704	ENST00000256079	other_missense	6	1	2	1562
ENSG00000133704	ENST00000256079	pLoF	0	0	0	6
ENSG00000133704	ENST00000256079	pLoF_damaging_missense	0	0	0	49
ENSG00000133704	ENST00000256079	synonymous	0	0	0	421
ENSG00000133706	ENST00000394434	damaging_missense	0	0	0	268
ENSG00000133706	ENST00000394434	other_missense	122	28	30	9587
ENSG00000133706	ENST00000394434	pLoF	0	1	0	125
ENSG00000133706	ENST00000394434	pLoF_damaging_missense	0	1	0	393
ENSG00000133706	ENST00000394434	synonymous	5	2	0	2331
ENSG00000133710	ENST00000359874	damaging_missense	0	0	0	205
ENSG00000133710	ENST00000359874	other_missense	55	5	28	6627
ENSG00000133710	ENST00000359874	pLoF	1	1	0	321
ENSG00000133710	ENST00000359874	pLoF_damaging_missense	1	1	0	526
ENSG00000133710	ENST00000359874	synonymous	1	1	2	917
ENSG00000133731	ENST00000449740	damaging_missense	0	0	0	4
ENSG00000133731	ENST00000449740	other_missense	2	9	0	2569
ENSG00000133731	ENST00000449740	pLoF	0	0	0	14
ENSG00000133731	ENST00000449740	pLoF_damaging_missense	0	0	0	18
ENSG00000133731	ENST00000449740	synonymous	0	0	0	132
ENSG00000133739	ENST00000360375	other_missense	33	15	16	5928
ENSG00000133739	ENST00000360375	pLoF	0	1	0	204
ENSG00000133739	ENST00000360375	pLoF_damaging_missense	0	1	0	204
ENSG00000133739	ENST00000360375	synonymous	1	0	0	755
ENSG00000133740	ENST00000416274	damaging_missense	0	0	0	57
ENSG00000133740	ENST00000416274	other_missense	1	0	0	455
ENSG00000133740	ENST00000416274	pLoF	0	0	0	222
ENSG00000133740	ENST00000416274	pLoF_damaging_missense	1	0	0	277
ENSG00000133740	ENST00000416274	synonymous	0	0	0	159
ENSG00000133742	ENST00000523953	damaging_missense	0	0	0	160
ENSG00000133742	ENST00000523953	other_missense	3	12	18	2905
ENSG00000133742	ENST00000523953	pLoF	0	0	0	15
ENSG00000133742	ENST00000523953	pLoF_damaging_missense	0	0	0	175
ENSG00000133742	ENST00000523953	synonymous	0	0	0	292
ENSG00000133773	ENST00000256151	damaging_missense	0	0	0	14
ENSG00000133773	ENST00000256151	other_missense	11	9	0	4527
ENSG00000133773	ENST00000256151	pLoF	0	1	0	44
ENSG00000133773	ENST00000256151	pLoF_damaging_missense	0	1	0	58
ENSG00000133773	ENST00000256151	synonymous	0	1	0	103
ENSG00000133789	ENST00000318950	damaging_missense	0	0	0	5
ENSG00000133789	ENST00000318950	other_missense	1	0	0	662
ENSG00000133789	ENST00000318950	pLoF	0	0	0	3
ENSG00000133789	ENST00000318950	pLoF_damaging_missense	0	0	0	8
ENSG00000133789	ENST00000318950	synonymous	0	0	0	192
ENSG00000133794	ENST00000403290	damaging_missense	0	0	0	36
ENSG00000133794	ENST00000403290	other_missense	0	1	0	379
ENSG00000133794	ENST00000403290	pLoF_damaging_missense	0	0	0	36
ENSG00000133794	ENST00000403290	synonymous	0	0	0	245
ENSG00000133800	ENST00000256178	other_missense	1	0	58	1111
ENSG00000133800	ENST00000256178	pLoF	0	0	0	53
ENSG00000133800	ENST00000256178	pLoF_damaging_missense	0	0	0	53
ENSG00000133800	ENST00000256178	synonymous	0	0	0	702
ENSG00000133805	ENST00000396554	damaging_missense	0	0	1	672
ENSG00000133805	ENST00000396554	other_missense	17	7	35	3428
ENSG00000133805	ENST00000396554	pLoF	0	0	2	93
ENSG00000133805	ENST00000396554	pLoF_damaging_missense	0	0	3	765
ENSG00000133805	ENST00000396554	synonymous	11	6	1	3677
ENSG00000133812	ENST00000256190	damaging_missense	0	0	0	723
ENSG00000133812	ENST00000256190	other_missense	31	2	1	4415
ENSG00000133812	ENST00000256190	pLoF	0	0	0	47
ENSG00000133812	ENST00000256190	pLoF_damaging_missense	1	0	0	768
ENSG00000133812	ENST00000256190	synonymous	6	0	35	1511
ENSG00000133816	ENST00000256194	damaging_missense	19	9	10	4719
ENSG00000133816	ENST00000256194	other_missense	50	9	834	5493
ENSG00000133816	ENST00000256194	pLoF	0	0	0	30
ENSG00000133816	ENST00000256194	pLoF_damaging_missense	19	9	11	4747
ENSG00000133816	ENST00000256194	synonymous	11	3	285	2783
ENSG00000133818	ENST00000256196	damaging_missense	0	0	0	35
ENSG00000133818	ENST00000256196	other_missense	0	0	0	116
ENSG00000133818	ENST00000256196	pLoF	0	0	0	2
ENSG00000133818	ENST00000256196	pLoF_damaging_missense	0	0	0	37
ENSG00000133818	ENST00000256196	synonymous	0	0	0	456
ENSG00000133835	ENST00000414835	damaging_missense	0	0	2	311
ENSG00000133835	ENST00000414835	other_missense	4	0	308	866
ENSG00000133835	ENST00000414835	pLoF	0	0	0	31
ENSG00000133835	ENST00000414835	pLoF_damaging_missense	0	0	2	342
ENSG00000133835	ENST00000414835	synonymous	1	0	0	801
ENSG00000133858	ENST00000378743	damaging_missense	0	0	0	1
ENSG00000133858	ENST00000378743	other_missense	34	6	294	4450
ENSG00000133858	ENST00000378743	pLoF	0	0	0	10
ENSG00000133858	ENST00000378743	pLoF_damaging_missense	0	0	0	11
ENSG00000133858	ENST00000378743	synonymous	76	25	33	8240
ENSG00000133863	ENST00000638951	other_missense	371	14	265	15877
ENSG00000133863	ENST00000638951	pLoF	4	1	335	1216
ENSG00000133863	ENST00000638951	pLoF_damaging_missense	4	1	335	1216
ENSG00000133863	ENST00000638951	synonymous	26	176547	0	14
ENSG00000133872	ENST00000256255	damaging_missense	0	0	0	16
ENSG00000133872	ENST00000256255	other_missense	1	0	11	679
ENSG00000133872	ENST00000256255	pLoF	0	0	0	76
ENSG00000133872	ENST00000256255	pLoF_damaging_missense	0	0	0	92
ENSG00000133872	ENST00000256255	synonymous	0	176569	18	0
ENSG00000133874	ENST00000256257	damaging_missense	0	0	0	5
ENSG00000133874	ENST00000256257	other_missense	0	1	1	484
ENSG00000133874	ENST00000256257	pLoF	0	0	3	1
ENSG00000133874	ENST00000256257	pLoF_damaging_missense	0	0	3	6
ENSG00000133874	ENST00000256257	synonymous	0	0	0	191
ENSG00000133878	ENST00000256261	damaging_missense	0	0	0	36
ENSG00000133878	ENST00000256261	other_missense	4	7	10	2665
ENSG00000133878	ENST00000256261	pLoF	0	0	0	13
ENSG00000133878	ENST00000256261	pLoF_damaging_missense	0	0	0	49
ENSG00000133878	ENST00000256261	synonymous	1	0	0	730
ENSG00000133884	ENST00000252268	damaging_missense	0	0	0	19
ENSG00000133884	ENST00000252268	other_missense	0	0	0	173
ENSG00000133884	ENST00000252268	pLoF_damaging_missense	0	0	0	19
ENSG00000133884	ENST00000252268	synonymous	0	0	0	398
ENSG00000133895	ENST00000337652	damaging_missense	0	0	0	163
ENSG00000133895	ENST00000337652	other_missense	2	175742	1	840
ENSG00000133895	ENST00000337652	pLoF_damaging_missense	0	0	0	163
ENSG00000133895	ENST00000337652	synonymous	0	176583	0	4
ENSG00000133935	ENST00000256319	damaging_missense	0	0	0	43
ENSG00000133935	ENST00000256319	other_missense	0	0	0	80
ENSG00000133935	ENST00000256319	pLoF	0	0	0	3
ENSG00000133935	ENST00000256319	pLoF_damaging_missense	0	0	0	46
ENSG00000133935	ENST00000256319	synonymous	0	0	0	42
ENSG00000133937	ENST00000238558	damaging_missense	0	0	0	55
ENSG00000133937	ENST00000238558	other_missense	7	175	0	10718
ENSG00000133937	ENST00000238558	pLoF	0	0	0	3
ENSG00000133937	ENST00000238558	pLoF_damaging_missense	0	0	0	58
ENSG00000133937	ENST00000238558	synonymous	7	5	3	2981
ENSG00000133943	ENST00000518868	damaging_missense	0	0	0	2
ENSG00000133943	ENST00000518868	other_missense	62	10	76	6186
ENSG00000133943	ENST00000518868	pLoF	0	0	0	159
ENSG00000133943	ENST00000518868	pLoF_damaging_missense	0	0	0	161
ENSG00000133943	ENST00000518868	synonymous	20	10	37	3357
ENSG00000133958	ENST00000256339	damaging_missense	0	0	0	69
ENSG00000133958	ENST00000256339	other_missense	18	8	131	4712
ENSG00000133958	ENST00000256339	pLoF	0	0	0	12
ENSG00000133958	ENST00000256339	pLoF_damaging_missense	0	0	0	81
ENSG00000133958	ENST00000256339	synonymous	17	11	119	4407
ENSG00000133961	ENST00000555238	damaging_missense	0	0	0	47
ENSG00000133961	ENST00000555238	other_missense	5	6	1	2342
ENSG00000133961	ENST00000555238	pLoF	0	0	0	15
ENSG00000133961	ENST00000555238	pLoF_damaging_missense	0	0	0	62
ENSG00000133961	ENST00000555238	synonymous	5	5	0	1953
ENSG00000133962	ENST00000256343	damaging_missense	0	0	0	15
ENSG00000133962	ENST00000256343	other_missense	23	2	35	4120
ENSG00000133962	ENST00000256343	pLoF	0	0	0	147
ENSG00000133962	ENST00000256343	pLoF_damaging_missense	0	0	0	162
ENSG00000133962	ENST00000256343	synonymous	93	19	24	8190
ENSG00000133980	ENST00000256362	damaging_missense	0	0	0	10
ENSG00000133980	ENST00000256362	other_missense	20	1	2	4194
ENSG00000133980	ENST00000256362	pLoF	0	0	0	4
ENSG00000133980	ENST00000256362	pLoF_damaging_missense	0	0	0	14
ENSG00000133980	ENST00000256362	synonymous	0	1	4	1169
ENSG00000133983	ENST00000389912	other_missense	0	0	0	238
ENSG00000133983	ENST00000389912	pLoF	0	0	0	54
ENSG00000133983	ENST00000389912	pLoF_damaging_missense	0	0	0	54
ENSG00000133983	ENST00000389912	synonymous	0	0	0	65
ENSG00000133985	ENST00000256367	damaging_missense	0	0	0	8
ENSG00000133985	ENST00000256367	other_missense	0	0	0	1322
ENSG00000133985	ENST00000256367	pLoF	0	0	0	4
ENSG00000133985	ENST00000256367	pLoF_damaging_missense	0	0	0	12
ENSG00000133985	ENST00000256367	synonymous	0	0	0	119
ENSG00000133997	ENST00000615788	damaging_missense	0	0	0	95
ENSG00000133997	ENST00000615788	other_missense	0	0	0	336
ENSG00000133997	ENST00000615788	pLoF	0	0	0	28
ENSG00000133997	ENST00000615788	pLoF_damaging_missense	0	0	0	123
ENSG00000133997	ENST00000615788	synonymous	0	0	5	137
ENSG00000134001	ENST00000256383	damaging_missense	0	0	0	6
ENSG00000134001	ENST00000256383	other_missense	0	0	0	156
ENSG00000134001	ENST00000256383	pLoF_damaging_missense	0	0	0	6
ENSG00000134001	ENST00000256383	synonymous	0	0	0	148
ENSG00000134007	ENST00000256389	damaging_missense	0	1	0	1015
ENSG00000134007	ENST00000256389	other_missense	12	1	10	3775
ENSG00000134007	ENST00000256389	pLoF_damaging_missense	0	1	0	1015
ENSG00000134007	ENST00000256389	synonymous	2	0	0	999
ENSG00000134013	ENST00000389131	damaging_missense	0	0	0	223
ENSG00000134013	ENST00000389131	other_missense	5	1	6	2288
ENSG00000134013	ENST00000389131	pLoF	0	0	0	194
ENSG00000134013	ENST00000389131	pLoF_damaging_missense	1	0	0	415
ENSG00000134013	ENST00000389131	synonymous	109	123	300	12029
ENSG00000134014	ENST00000256398	damaging_missense	1	0	0	372
ENSG00000134014	ENST00000256398	other_missense	2	0	0	875
ENSG00000134014	ENST00000256398	pLoF	0	0	0	126
ENSG00000134014	ENST00000256398	pLoF_damaging_missense	1	0	0	498
ENSG00000134014	ENST00000256398	synonymous	1	0	11	474
ENSG00000134020	ENST00000256404	damaging_missense	0	0	0	66
ENSG00000134020	ENST00000256404	other_missense	15	25	3	4637
ENSG00000134020	ENST00000256404	pLoF	0	0	0	9
ENSG00000134020	ENST00000256404	pLoF_damaging_missense	0	0	0	75
ENSG00000134020	ENST00000256404	synonymous	0	0	0	138
ENSG00000134028	ENST00000256412	other_missense	7	13	9	3508
ENSG00000134028	ENST00000256412	pLoF	0	0	0	62
ENSG00000134028	ENST00000256412	pLoF_damaging_missense	0	0	0	62
ENSG00000134028	ENST00000256412	synonymous	1	1	0	1169
ENSG00000134030	ENST00000382998	other_missense	10	0	0	2116
ENSG00000134030	ENST00000382998	synonymous	16	10	22	4483
ENSG00000134042	ENST00000436348	other_missense	0	0	0	981
ENSG00000134042	ENST00000436348	pLoF	0	0	0	135
ENSG00000134042	ENST00000436348	pLoF_damaging_missense	0	0	0	135
ENSG00000134042	ENST00000436348	synonymous	0	0	0	431
ENSG00000134046	ENST00000256429	damaging_missense	0	0	0	78
ENSG00000134046	ENST00000256429	other_missense	0	0	11	352
ENSG00000134046	ENST00000256429	pLoF_damaging_missense	0	0	0	78
ENSG00000134046	ENST00000256429	synonymous	1	1	3	1044
ENSG00000134049	ENST00000256433	damaging_missense	0	0	0	20
ENSG00000134049	ENST00000256433	other_missense	0	0	0	54
ENSG00000134049	ENST00000256433	pLoF	0	0	0	8
ENSG00000134049	ENST00000256433	pLoF_damaging_missense	0	0	0	28
ENSG00000134049	ENST00000256433	synonymous	0	0	0	21
ENSG00000134056	ENST00000256441	other_missense	0	0	2	143
ENSG00000134056	ENST00000256441	pLoF	0	0	0	10
ENSG00000134056	ENST00000256441	pLoF_damaging_missense	0	0	0	10
ENSG00000134056	ENST00000256441	synonymous	0	0	0	356
ENSG00000134057	ENST00000256442	damaging_missense	0	0	0	29
ENSG00000134057	ENST00000256442	other_missense	0	0	0	1123
ENSG00000134057	ENST00000256442	pLoF	0	0	2	5
ENSG00000134057	ENST00000256442	pLoF_damaging_missense	0	0	2	34
ENSG00000134057	ENST00000256442	synonymous	0	0	0	454
ENSG00000134058	ENST00000256443	damaging_missense	0	0	0	11
ENSG00000134058	ENST00000256443	other_missense	0	0	0	252
ENSG00000134058	ENST00000256443	pLoF	0	0	0	24
ENSG00000134058	ENST00000256443	pLoF_damaging_missense	0	0	0	35
ENSG00000134058	ENST00000256443	synonymous	0	0	0	49
ENSG00000134061	ENST00000256447	damaging_missense	1	0	11	630
ENSG00000134061	ENST00000256447	other_missense	0	176582	0	3
ENSG00000134061	ENST00000256447	pLoF	0	0	0	13
ENSG00000134061	ENST00000256447	pLoF_damaging_missense	1	0	11	643
ENSG00000134061	ENST00000256447	synonymous	3	0	0	898
ENSG00000134070	ENST00000256458	damaging_missense	0	0	0	113
ENSG00000134070	ENST00000256458	other_missense	55	7	39	6591
ENSG00000134070	ENST00000256458	pLoF	0	0	6	374
ENSG00000134070	ENST00000256458	pLoF_damaging_missense	0	0	6	487
ENSG00000134070	ENST00000256458	synonymous	1	4	0	2092
ENSG00000134072	ENST00000256460	damaging_missense	0	0	0	55
ENSG00000134072	ENST00000256460	other_missense	0	0	7	848
ENSG00000134072	ENST00000256460	pLoF	0	0	0	48
ENSG00000134072	ENST00000256460	pLoF_damaging_missense	0	0	0	103
ENSG00000134072	ENST00000256460	synonymous	0	0	0	487
ENSG00000134077	ENST00000345094	damaging_missense	0	0	0	32
ENSG00000134077	ENST00000345094	other_missense	14	2	11	3443
ENSG00000134077	ENST00000345094	pLoF	0	0	0	198
ENSG00000134077	ENST00000345094	pLoF_damaging_missense	0	0	0	230
ENSG00000134077	ENST00000345094	synonymous	0	0	0	372
ENSG00000134086	ENST00000256474	damaging_missense	0	1	0	395
ENSG00000134086	ENST00000256474	other_missense	3	6	2	2370
ENSG00000134086	ENST00000256474	pLoF	0	0	0	3
ENSG00000134086	ENST00000256474	pLoF_damaging_missense	0	1	0	398
ENSG00000134086	ENST00000256474	synonymous	1	0	0	1015
ENSG00000134107	ENST00000256495	damaging_missense	0	0	0	36
ENSG00000134107	ENST00000256495	other_missense	0	0	1	515
ENSG00000134107	ENST00000256495	pLoF_damaging_missense	0	0	0	36
ENSG00000134107	ENST00000256495	synonymous	0	0	0	279
ENSG00000134108	ENST00000256496	damaging_missense	0	0	0	12
ENSG00000134108	ENST00000256496	other_missense	0	2	0	719
ENSG00000134108	ENST00000256496	pLoF	0	0	0	2
ENSG00000134108	ENST00000256496	pLoF_damaging_missense	0	0	0	14
ENSG00000134108	ENST00000256496	synonymous	0	0	0	106
ENSG00000134109	ENST00000256497	damaging_missense	0	0	1	188
ENSG00000134109	ENST00000256497	other_missense	5	0	147	1764
ENSG00000134109	ENST00000256497	pLoF	0	0	0	102
ENSG00000134109	ENST00000256497	pLoF_damaging_missense	1	0	1	288
ENSG00000134109	ENST00000256497	synonymous	6	167965	16	8510
ENSG00000134115	ENST00000446702	damaging_missense	1	1	0	948
ENSG00000134115	ENST00000446702	other_missense	17	1	36	3367
ENSG00000134115	ENST00000446702	pLoF	0	0	0	260
ENSG00000134115	ENST00000446702	pLoF_damaging_missense	1	1	1	1206
ENSG00000134115	ENST00000446702	synonymous	6	9	5	3309
ENSG00000134121	ENST00000256509	damaging_missense	0	0	0	409
ENSG00000134121	ENST00000256509	other_missense	6	176545	36	0
ENSG00000134121	ENST00000256509	pLoF	0	0	0	8
ENSG00000134121	ENST00000256509	pLoF_damaging_missense	0	0	0	417
ENSG00000134121	ENST00000256509	synonymous	2	176557	0	28
ENSG00000134138	ENST00000561208	damaging_missense	0	0	0	29
ENSG00000134138	ENST00000561208	other_missense	0	2	0	878
ENSG00000134138	ENST00000561208	pLoF	0	0	0	1
ENSG00000134138	ENST00000561208	pLoF_damaging_missense	0	0	0	30
ENSG00000134138	ENST00000561208	synonymous	0	0	0	447
ENSG00000134146	ENST00000256538	damaging_missense	0	1	0	16
ENSG00000134146	ENST00000256538	other_missense	8	3	0	2459
ENSG00000134146	ENST00000256538	pLoF	0	0	0	74
ENSG00000134146	ENST00000256538	pLoF_damaging_missense	0	1	0	90
ENSG00000134146	ENST00000256538	synonymous	0	0	0	175
ENSG00000134152	ENST00000256544	damaging_missense	0	0	0	4
ENSG00000134152	ENST00000256544	other_missense	1	0	0	281
ENSG00000134152	ENST00000256544	pLoF	0	0	0	29
ENSG00000134152	ENST00000256544	pLoF_damaging_missense	0	0	0	33
ENSG00000134152	ENST00000256544	synonymous	0	0	0	31
ENSG00000134153	ENST00000256545	damaging_missense	0	0	0	6
ENSG00000134153	ENST00000256545	other_missense	0	2	0	1030
ENSG00000134153	ENST00000256545	pLoF_damaging_missense	0	0	0	6
ENSG00000134153	ENST00000256545	synonymous	0	1	0	358
ENSG00000134160	ENST00000542188	damaging_missense	2	2	0	1522
ENSG00000134160	ENST00000542188	other_missense	454	209	176	19481
ENSG00000134160	ENST00000542188	pLoF	0	0	1	169
ENSG00000134160	ENST00000542188	pLoF_damaging_missense	5	2	1	1684
ENSG00000134160	ENST00000542188	synonymous	19	2	13	4226
ENSG00000134183	ENST00000351050	damaging_missense	0	0	2	710
ENSG00000134183	ENST00000351050	other_missense	0	1	0	1053
ENSG00000134183	ENST00000351050	pLoF	0	0	0	33
ENSG00000134183	ENST00000351050	pLoF_damaging_missense	0	0	2	743
ENSG00000134183	ENST00000351050	synonymous	2	5	0	2287
ENSG00000134186	ENST00000370025	other_missense	4	4	18	2296
ENSG00000134186	ENST00000370025	pLoF	0	0	0	16
ENSG00000134186	ENST00000370025	pLoF_damaging_missense	0	0	0	16
ENSG00000134186	ENST00000370025	synonymous	0	0	0	359
ENSG00000134193	ENST00000354219	other_missense	0	2	0	256
ENSG00000134193	ENST00000354219	pLoF	0	0	0	59
ENSG00000134193	ENST00000354219	pLoF_damaging_missense	0	0	0	59
ENSG00000134193	ENST00000354219	synonymous	0	0	0	298
ENSG00000134198	ENST00000369516	damaging_missense	0	0	0	92
ENSG00000134198	ENST00000369516	other_missense	1	0	0	631
ENSG00000134198	ENST00000369516	pLoF	0	0	0	20
ENSG00000134198	ENST00000369516	pLoF_damaging_missense	0	0	0	112
ENSG00000134198	ENST00000369516	synonymous	0	0	0	130
ENSG00000134200	ENST00000256592	damaging_missense	0	0	0	21
ENSG00000134200	ENST00000256592	other_missense	2	163587	9	12743
ENSG00000134200	ENST00000256592	pLoF	0	0	0	184
ENSG00000134200	ENST00000256592	pLoF_damaging_missense	0	0	0	205
ENSG00000134200	ENST00000256592	synonymous	0	0	0	184
ENSG00000134201	ENST00000256593	damaging_missense	0	0	0	11
ENSG00000134201	ENST00000256593	other_missense	13	4	1	3973
ENSG00000134201	ENST00000256593	pLoF	0	0	0	92
ENSG00000134201	ENST00000256593	pLoF_damaging_missense	0	0	0	103
ENSG00000134201	ENST00000256593	synonymous	1	2	7	1573
ENSG00000134202	ENST00000256594	damaging_missense	0	0	0	6
ENSG00000134202	ENST00000256594	other_missense	3	1	95	945
ENSG00000134202	ENST00000256594	pLoF	0	0	0	37
ENSG00000134202	ENST00000256594	pLoF_damaging_missense	0	0	0	43
ENSG00000134202	ENST00000256594	synonymous	0	0	0	541
ENSG00000134207	ENST00000609117	damaging_missense	0	0	1	123
ENSG00000134207	ENST00000609117	other_missense	5	0	13	1737
ENSG00000134207	ENST00000609117	pLoF	0	0	0	10
ENSG00000134207	ENST00000609117	pLoF_damaging_missense	0	0	1	133
ENSG00000134207	ENST00000609117	synonymous	3	0	0	1628
ENSG00000134215	ENST00000370056	damaging_missense	0	0	0	643
ENSG00000134215	ENST00000370056	other_missense	12	3	5	3672
ENSG00000134215	ENST00000370056	pLoF	0	0	0	63
ENSG00000134215	ENST00000370056	pLoF_damaging_missense	0	0	0	706
ENSG00000134215	ENST00000370056	synonymous	26	17	251	5284
ENSG00000134216	ENST00000369740	damaging_missense	0	0	0	117
ENSG00000134216	ENST00000369740	other_missense	77	397	85	18038
ENSG00000134216	ENST00000369740	pLoF	0	0	0	781
ENSG00000134216	ENST00000369740	pLoF_damaging_missense	0	0	0	898
ENSG00000134216	ENST00000369740	synonymous	10	9	88	3508
ENSG00000134222	ENST00000369909	damaging_missense	0	0	0	49
ENSG00000134222	ENST00000369909	other_missense	7	2	0	2162
ENSG00000134222	ENST00000369909	pLoF	0	0	0	52
ENSG00000134222	ENST00000369909	pLoF_damaging_missense	0	0	0	101
ENSG00000134222	ENST00000369909	synonymous	0	1	0	793
ENSG00000134240	ENST00000369406	damaging_missense	0	0	0	398
ENSG00000134240	ENST00000369406	other_missense	8	0	5	2290
ENSG00000134240	ENST00000369406	pLoF	0	0	2	71
ENSG00000134240	ENST00000369406	pLoF_damaging_missense	0	0	2	469
ENSG00000134240	ENST00000369406	synonymous	1	0	25	1342
ENSG00000134242	ENST00000359785	damaging_missense	0	0	0	141
ENSG00000134242	ENST00000359785	other_missense	12	3	3	3184
ENSG00000134242	ENST00000359785	pLoF	0	0	0	154
ENSG00000134242	ENST00000359785	pLoF_damaging_missense	0	0	0	295
ENSG00000134242	ENST00000359785	synonymous	2	1	0	781
ENSG00000134243	ENST00000256637	damaging_missense	0	0	0	3
ENSG00000134243	ENST00000256637	other_missense	6	4	48	3173
ENSG00000134243	ENST00000256637	pLoF	0	0	0	6
ENSG00000134243	ENST00000256637	pLoF_damaging_missense	0	0	0	9
ENSG00000134243	ENST00000256637	synonymous	1	1	0	823
ENSG00000134245	ENST00000369684	damaging_missense	0	0	0	133
ENSG00000134245	ENST00000369684	other_missense	1	0	0	1107
ENSG00000134245	ENST00000369684	pLoF	0	0	0	2
ENSG00000134245	ENST00000369684	pLoF_damaging_missense	0	0	0	135
ENSG00000134245	ENST00000369684	synonymous	0	0	71	877
ENSG00000134247	ENST00000393203	damaging_missense	0	0	0	3
ENSG00000134247	ENST00000393203	other_missense	27	12	20	5347
ENSG00000134247	ENST00000393203	pLoF	0	0	0	8
ENSG00000134247	ENST00000393203	pLoF_damaging_missense	0	0	0	11
ENSG00000134247	ENST00000393203	synonymous	0	1	1	664
ENSG00000134248	ENST00000256644	damaging_missense	0	0	0	38
ENSG00000134248	ENST00000256644	other_missense	4	11	0	3002
ENSG00000134248	ENST00000256644	pLoF	0	0	0	17
ENSG00000134248	ENST00000256644	pLoF_damaging_missense	0	0	0	55
ENSG00000134248	ENST00000256644	synonymous	0	0	0	115
ENSG00000134249	ENST00000369400	damaging_missense	0	0	0	90
ENSG00000134249	ENST00000369400	other_missense	16	4	39	4124
ENSG00000134249	ENST00000369400	pLoF_damaging_missense	0	0	0	90
ENSG00000134249	ENST00000369400	synonymous	0	0	0	532
ENSG00000134250	ENST00000256646	damaging_missense	1	1	1	1586
ENSG00000134250	ENST00000256646	other_missense	270	34	111	13841
ENSG00000134250	ENST00000256646	pLoF	0	0	2	3
ENSG00000134250	ENST00000256646	pLoF_damaging_missense	1	1	3	1589
ENSG00000134250	ENST00000256646	synonymous	270	124	110	16144
ENSG00000134253	ENST00000256649	damaging_missense	0	1	0	463
ENSG00000134253	ENST00000256649	other_missense	8	2	0	2306
ENSG00000134253	ENST00000256649	pLoF	0	0	0	660
ENSG00000134253	ENST00000256649	pLoF_damaging_missense	1	1	1	1119
ENSG00000134253	ENST00000256649	synonymous	1	0	0	860
ENSG00000134255	ENST00000545121	damaging_missense	0	0	0	9
ENSG00000134255	ENST00000545121	other_missense	0	2	0	1400
ENSG00000134255	ENST00000545121	pLoF_damaging_missense	0	0	0	9
ENSG00000134255	ENST00000545121	synonymous	1	1	0	659
ENSG00000134256	ENST00000369470	damaging_missense	0	0	0	36
ENSG00000134256	ENST00000369470	other_missense	1581	169253	100	5608
ENSG00000134256	ENST00000369470	pLoF	0	0	0	275
ENSG00000134256	ENST00000369470	pLoF_damaging_missense	0	0	0	311
ENSG00000134256	ENST00000369470	synonymous	27	3	2	4084
ENSG00000134258	ENST00000369458	damaging_missense	0	0	0	17
ENSG00000134258	ENST00000369458	other_missense	4	5	0	2375
ENSG00000134258	ENST00000369458	pLoF	0	0	0	16
ENSG00000134258	ENST00000369458	pLoF_damaging_missense	0	0	0	33
ENSG00000134258	ENST00000369458	synonymous	0	0	0	232
ENSG00000134259	ENST00000369512	damaging_missense	0	0	0	68
ENSG00000134259	ENST00000369512	other_missense	0	0	0	392
ENSG00000134259	ENST00000369512	pLoF_damaging_missense	0	0	0	68
ENSG00000134259	ENST00000369512	synonymous	0	0	0	263
ENSG00000134262	ENST00000369569	damaging_missense	0	0	0	127
ENSG00000134262	ENST00000369569	other_missense	20	8	9	5024
ENSG00000134262	ENST00000369569	pLoF	0	0	0	60
ENSG00000134262	ENST00000369569	pLoF_damaging_missense	0	0	0	187
ENSG00000134262	ENST00000369569	synonymous	0	1	2	633
ENSG00000134265	ENST00000322897	damaging_missense	0	1	0	229
ENSG00000134265	ENST00000322897	other_missense	0	2	0	706
ENSG00000134265	ENST00000322897	pLoF	0	0	0	18
ENSG00000134265	ENST00000322897	pLoF_damaging_missense	0	1	0	247
ENSG00000134265	ENST00000322897	synonymous	1	1	0	1289
ENSG00000134278	ENST00000409402	damaging_missense	0	0	0	36
ENSG00000134278	ENST00000409402	other_missense	4	2	13	1950
ENSG00000134278	ENST00000409402	pLoF	0	0	0	9
ENSG00000134278	ENST00000409402	pLoF_damaging_missense	0	0	0	45
ENSG00000134278	ENST00000409402	synonymous	3	1	0	2038
ENSG00000134283	ENST00000395568	damaging_missense	0	0	0	16
ENSG00000134283	ENST00000395568	other_missense	14	9	0	3635
ENSG00000134283	ENST00000395568	pLoF	0	0	0	112
ENSG00000134283	ENST00000395568	pLoF_damaging_missense	0	0	0	128
ENSG00000134283	ENST00000395568	synonymous	0	0	0	593
ENSG00000134285	ENST00000550765	damaging_missense	0	0	0	190
ENSG00000134285	ENST00000550765	other_missense	0	0	0	405
ENSG00000134285	ENST00000550765	pLoF	0	0	0	38
ENSG00000134285	ENST00000550765	pLoF_damaging_missense	0	0	0	228
ENSG00000134285	ENST00000550765	synonymous	0	0	0	198
ENSG00000134287	ENST00000256682	damaging_missense	0	0	0	2
ENSG00000134287	ENST00000256682	other_missense	0	0	0	11
ENSG00000134287	ENST00000256682	pLoF_damaging_missense	0	0	0	2
ENSG00000134287	ENST00000256682	synonymous	9	167304	2	9141
ENSG00000134291	ENST00000429772	damaging_missense	0	0	0	8
ENSG00000134291	ENST00000429772	other_missense	0	0	0	798
ENSG00000134291	ENST00000429772	pLoF	0	0	0	128
ENSG00000134291	ENST00000429772	pLoF_damaging_missense	0	0	0	136
ENSG00000134291	ENST00000429772	synonymous	0	0	0	285
ENSG00000134294	ENST00000256689	damaging_missense	0	0	0	26
ENSG00000134294	ENST00000256689	other_missense	19	6	33	3516
ENSG00000134294	ENST00000256689	pLoF_damaging_missense	0	0	0	26
ENSG00000134294	ENST00000256689	synonymous	0	0	0	162
ENSG00000134308	ENST00000381844	damaging_missense	0	0	0	2
ENSG00000134308	ENST00000381844	other_missense	0	0	1	115
ENSG00000134308	ENST00000381844	pLoF_damaging_missense	0	0	0	2
ENSG00000134308	ENST00000381844	synonymous	0	0	0	84
ENSG00000134313	ENST00000256707	damaging_missense	0	0	0	122
ENSG00000134313	ENST00000256707	other_missense	28	3	23	4395
ENSG00000134313	ENST00000256707	pLoF	0	0	0	28
ENSG00000134313	ENST00000256707	pLoF_damaging_missense	0	0	0	150
ENSG00000134313	ENST00000256707	synonymous	49	6	49	5903
ENSG00000134317	ENST00000324907	damaging_missense	0	0	0	34
ENSG00000134317	ENST00000324907	other_missense	3	1	2	1142
ENSG00000134317	ENST00000324907	pLoF	0	0	0	6
ENSG00000134317	ENST00000324907	pLoF_damaging_missense	0	0	0	40
ENSG00000134317	ENST00000324907	synonymous	0	0	0	317
ENSG00000134318	ENST00000315872	damaging_missense	0	0	0	16
ENSG00000134318	ENST00000315872	other_missense	2	2	31	2647
ENSG00000134318	ENST00000315872	pLoF	0	0	0	17
ENSG00000134318	ENST00000315872	pLoF_damaging_missense	0	0	0	33
ENSG00000134318	ENST00000315872	synonymous	4	0	0	946
ENSG00000134321	ENST00000382040	damaging_missense	0	0	0	252
ENSG00000134321	ENST00000382040	other_missense	0	0	0	589
ENSG00000134321	ENST00000382040	pLoF	0	0	0	50
ENSG00000134321	ENST00000382040	pLoF_damaging_missense	0	0	0	302
ENSG00000134321	ENST00000382040	synonymous	0	0	0	272
ENSG00000134323	ENST00000281043	damaging_missense	0	0	0	29
ENSG00000134323	ENST00000281043	other_missense	0	0	1	901
ENSG00000134323	ENST00000281043	pLoF_damaging_missense	0	0	0	29
ENSG00000134323	ENST00000281043	synonymous	9	2	0	2856
ENSG00000134324	ENST00000449576	damaging_missense	0	0	0	490
ENSG00000134324	ENST00000449576	other_missense	6	0	2	1926
ENSG00000134324	ENST00000449576	pLoF	0	0	0	102
ENSG00000134324	ENST00000449576	pLoF_damaging_missense	0	0	0	592
ENSG00000134324	ENST00000449576	synonymous	5	1	23	1983
ENSG00000134326	ENST00000256722	damaging_missense	0	0	0	143
ENSG00000134326	ENST00000256722	other_missense	24	7	3	5118
ENSG00000134326	ENST00000256722	pLoF	0	0	0	23
ENSG00000134326	ENST00000256722	pLoF_damaging_missense	0	0	0	166
ENSG00000134326	ENST00000256722	synonymous	0	2	1	973
ENSG00000134330	ENST00000497473	damaging_missense	0	0	0	19
ENSG00000134330	ENST00000497473	other_missense	3	0	0	1685
ENSG00000134330	ENST00000497473	pLoF	0	0	0	63
ENSG00000134330	ENST00000497473	pLoF_damaging_missense	0	0	0	82
ENSG00000134330	ENST00000497473	synonymous	2	7	0	2392
ENSG00000134333	ENST00000540430	damaging_missense	0	0	0	935
ENSG00000134333	ENST00000540430	other_missense	1	0	1	556
ENSG00000134333	ENST00000540430	pLoF	0	0	0	427
ENSG00000134333	ENST00000540430	pLoF_damaging_missense	1	0	0	1360
ENSG00000134333	ENST00000540430	synonymous	0	0	0	156
ENSG00000134339	ENST00000526900	other_missense	25	8	0	4265
ENSG00000134339	ENST00000526900	pLoF	0	0	0	66
ENSG00000134339	ENST00000526900	pLoF_damaging_missense	0	0	0	66
ENSG00000134339	ENST00000526900	synonymous	0	1	0	155
ENSG00000134343	ENST00000256737	damaging_missense	0	0	0	173
ENSG00000134343	ENST00000256737	other_missense	4	0	0	1318
ENSG00000134343	ENST00000256737	pLoF	0	0	0	34
ENSG00000134343	ENST00000256737	pLoF_damaging_missense	0	0	2	203
ENSG00000134343	ENST00000256737	synonymous	4	1	0	1711
ENSG00000134352	ENST00000381298	damaging_missense	0	0	0	13
ENSG00000134352	ENST00000381298	other_missense	23	5	7	4757
ENSG00000134352	ENST00000381298	pLoF	0	0	0	1
ENSG00000134352	ENST00000381298	pLoF_damaging_missense	0	0	0	14
ENSG00000134352	ENST00000381298	synonymous	0	0	48	492
ENSG00000134363	ENST00000256759	damaging_missense	0	0	0	17
ENSG00000134363	ENST00000256759	other_missense	4	2	2	3027
ENSG00000134363	ENST00000256759	pLoF	0	0	0	1
ENSG00000134363	ENST00000256759	pLoF_damaging_missense	0	0	0	18
ENSG00000134363	ENST00000256759	synonymous	0	0	0	284
ENSG00000134365	ENST00000367416	damaging_missense	0	0	0	45
ENSG00000134365	ENST00000367416	other_missense	0	176577	0	10
ENSG00000134365	ENST00000367416	pLoF	0	0	0	89
ENSG00000134365	ENST00000367416	pLoF_damaging_missense	0	0	0	134
ENSG00000134365	ENST00000367416	synonymous	2	3	4	1832
ENSG00000134369	ENST00000367296	damaging_missense	0	0	0	85
ENSG00000134369	ENST00000367296	other_missense	31	7	49	4766
ENSG00000134369	ENST00000367296	pLoF	0	0	4	1
ENSG00000134369	ENST00000367296	pLoF_damaging_missense	0	0	4	86
ENSG00000134369	ENST00000367296	synonymous	46	13	31	5536
ENSG00000134371	ENST00000650099	damaging_missense	0	0	0	18
ENSG00000134371	ENST00000650099	other_missense	0	0	0	269
ENSG00000134371	ENST00000650099	pLoF	0	0	0	2
ENSG00000134371	ENST00000650099	pLoF_damaging_missense	0	0	0	20
ENSG00000134371	ENST00000650099	synonymous	0	0	0	1008
ENSG00000134375	ENST00000367287	damaging_missense	0	0	0	7
ENSG00000134375	ENST00000367287	other_missense	0	0	0	321
ENSG00000134375	ENST00000367287	pLoF	0	0	0	27
ENSG00000134375	ENST00000367287	pLoF_damaging_missense	0	0	0	34
ENSG00000134375	ENST00000367287	synonymous	0	0	0	258
ENSG00000134376	ENST00000367400	damaging_missense	3	1	1	1219
ENSG00000134376	ENST00000367400	other_missense	11	5	22	3203
ENSG00000134376	ENST00000367400	pLoF	0	0	1	216
ENSG00000134376	ENST00000367400	pLoF_damaging_missense	3	1	2	1435
ENSG00000134376	ENST00000367400	synonymous	8	176428	1	150
ENSG00000134389	ENST00000256785	damaging_missense	0	2	0	1174
ENSG00000134389	ENST00000256785	other_missense	23	8	20	3954
ENSG00000134389	ENST00000256785	pLoF	9	5	0	2945
ENSG00000134389	ENST00000256785	pLoF_damaging_missense	9	5	1092	1928
ENSG00000134389	ENST00000256785	synonymous	0	4	113	1513
ENSG00000134398	ENST00000256797	damaging_missense	1	0	0	356
ENSG00000134398	ENST00000256797	other_missense	64	18	23	6786
ENSG00000134398	ENST00000256797	pLoF	0	0	55	337
ENSG00000134398	ENST00000256797	pLoF_damaging_missense	1	0	55	693
ENSG00000134398	ENST00000256797	synonymous	29	11	2	4825
ENSG00000134419	ENST00000322989	damaging_missense	0	0	0	3
ENSG00000134419	ENST00000322989	other_missense	0	0	0	26
ENSG00000134419	ENST00000322989	pLoF_damaging_missense	0	0	0	3
ENSG00000134419	ENST00000322989	synonymous	0	0	0	117
ENSG00000134438	ENST00000334889	damaging_missense	0	0	1	176
ENSG00000134438	ENST00000334889	other_missense	9	5	17	2770
ENSG00000134438	ENST00000334889	pLoF	0	0	1	29
ENSG00000134438	ENST00000334889	pLoF_damaging_missense	0	0	1	205
ENSG00000134438	ENST00000334889	synonymous	0	0	6	1169
ENSG00000134440	ENST00000256854	damaging_missense	0	0	0	248
ENSG00000134440	ENST00000256854	other_missense	6	3	0	2482
ENSG00000134440	ENST00000256854	pLoF	0	0	0	49
ENSG00000134440	ENST00000256854	pLoF_damaging_missense	0	0	1	295
ENSG00000134440	ENST00000256854	synonymous	0	0	0	499
ENSG00000134443	ENST00000256857	damaging_missense	0	0	0	6
ENSG00000134443	ENST00000256857	other_missense	1	0	1	221
ENSG00000134443	ENST00000256857	pLoF	0	0	0	11
ENSG00000134443	ENST00000256857	pLoF_damaging_missense	0	0	0	17
ENSG00000134443	ENST00000256857	synonymous	0	1	0	1074
ENSG00000134444	ENST00000398130	damaging_missense	0	0	0	114
ENSG00000134444	ENST00000398130	other_missense	2	0	38	1723
ENSG00000134444	ENST00000398130	pLoF	0	0	0	2
ENSG00000134444	ENST00000398130	pLoF_damaging_missense	0	0	0	116
ENSG00000134444	ENST00000398130	synonymous	22	10	0	4999
ENSG00000134452	ENST00000379999	damaging_missense	0	0	0	21
ENSG00000134452	ENST00000379999	other_missense	4	0	12	1950
ENSG00000134452	ENST00000379999	pLoF	1	0	0	6
ENSG00000134452	ENST00000379999	pLoF_damaging_missense	1	0	0	27
ENSG00000134452	ENST00000379999	synonymous	46	7	0	5703
ENSG00000134453	ENST00000446108	other_missense	0	0	0	314
ENSG00000134453	ENST00000446108	synonymous	12	14	3	4344
ENSG00000134460	ENST00000379959	damaging_missense	0	0	0	2
ENSG00000134460	ENST00000379959	other_missense	4	1	6	1565
ENSG00000134460	ENST00000379959	pLoF	0	0	0	8
ENSG00000134460	ENST00000379959	pLoF_damaging_missense	0	0	0	10
ENSG00000134460	ENST00000379959	synonymous	1	0	0	276
ENSG00000134461	ENST00000380094	damaging_missense	0	0	0	221
ENSG00000134461	ENST00000380094	other_missense	60	227	2	13107
ENSG00000134461	ENST00000380094	pLoF	0	0	0	108
ENSG00000134461	ENST00000380094	pLoF_damaging_missense	0	0	0	329
ENSG00000134461	ENST00000380094	synonymous	53	229	1	13630
ENSG00000134463	ENST00000379215	damaging_missense	0	0	0	97
ENSG00000134463	ENST00000379215	other_missense	1	176459	127	0
ENSG00000134463	ENST00000379215	pLoF	0	0	0	67
ENSG00000134463	ENST00000379215	pLoF_damaging_missense	0	0	0	164
ENSG00000134463	ENST00000379215	synonymous	18	176497	72	0
ENSG00000134470	ENST00000397248	other_missense	14	6	0	3958
ENSG00000134470	ENST00000397248	pLoF	0	0	0	146
ENSG00000134470	ENST00000397248	pLoF_damaging_missense	0	0	0	146
ENSG00000134470	ENST00000397248	synonymous	26	15	0	5655
ENSG00000134480	ENST00000256897	damaging_missense	0	0	0	9
ENSG00000134480	ENST00000256897	other_missense	0	0	0	699
ENSG00000134480	ENST00000256897	pLoF	0	0	0	79
ENSG00000134480	ENST00000256897	pLoF_damaging_missense	0	0	0	88
ENSG00000134480	ENST00000256897	synonymous	0	1	0	514
ENSG00000134489	ENST00000256906	damaging_missense	0	0	0	108
ENSG00000134489	ENST00000256906	other_missense	0	1	0	961
ENSG00000134489	ENST00000256906	pLoF	0	0	10	6
ENSG00000134489	ENST00000256906	pLoF_damaging_missense	0	0	10	114
ENSG00000134489	ENST00000256906	synonymous	0	0	0	243
ENSG00000134490	ENST00000383233	damaging_missense	0	0	0	4
ENSG00000134490	ENST00000383233	other_missense	3	1	6	1545
ENSG00000134490	ENST00000383233	pLoF	0	0	0	38
ENSG00000134490	ENST00000383233	pLoF_damaging_missense	0	0	0	42
ENSG00000134490	ENST00000383233	synonymous	0	0	0	472
ENSG00000134504	ENST00000408011	damaging_missense	0	0	0	18
ENSG00000134504	ENST00000408011	other_missense	0	1	0	754
ENSG00000134504	ENST00000408011	pLoF_damaging_missense	0	0	0	18
ENSG00000134504	ENST00000408011	synonymous	0	1	0	326
ENSG00000134508	ENST00000256925	damaging_missense	0	0	0	19
ENSG00000134508	ENST00000256925	other_missense	12	2	16	3232
ENSG00000134508	ENST00000256925	pLoF	0	0	0	16
ENSG00000134508	ENST00000256925	pLoF_damaging_missense	0	0	0	35
ENSG00000134508	ENST00000256925	synonymous	30	18	0	6164
ENSG00000134516	ENST00000256935	damaging_missense	0	0	0	105
ENSG00000134516	ENST00000256935	other_missense	27	3	38	4525
ENSG00000134516	ENST00000256935	pLoF	0	0	0	35
ENSG00000134516	ENST00000256935	pLoF_damaging_missense	0	0	0	140
ENSG00000134516	ENST00000256935	synonymous	4	0	8	1855
ENSG00000134531	ENST00000256951	damaging_missense	2	1	0	547
ENSG00000134531	ENST00000256951	other_missense	0	1	0	978
ENSG00000134531	ENST00000256951	pLoF	0	0	0	8
ENSG00000134531	ENST00000256951	pLoF_damaging_missense	2	1	2	551
ENSG00000134531	ENST00000256951	synonymous	0	0	0	538
ENSG00000134532	ENST00000451604	damaging_missense	0	0	0	126
ENSG00000134532	ENST00000451604	other_missense	0	0	0	507
ENSG00000134532	ENST00000451604	pLoF	0	0	0	50
ENSG00000134532	ENST00000451604	pLoF_damaging_missense	0	0	0	176
ENSG00000134532	ENST00000451604	synonymous	5	8	1	3594
ENSG00000134533	ENST00000256953	damaging_missense	0	1	0	109
ENSG00000134533	ENST00000256953	other_missense	0	2	0	195
ENSG00000134533	ENST00000256953	pLoF	0	0	0	28
ENSG00000134533	ENST00000256953	pLoF_damaging_missense	0	1	0	137
ENSG00000134533	ENST00000256953	synonymous	0	8	0	2299
ENSG00000134538	ENST00000256958	damaging_missense	0	0	0	165
ENSG00000134538	ENST00000256958	other_missense	2	0	7	1081
ENSG00000134538	ENST00000256958	pLoF	0	0	0	30
ENSG00000134538	ENST00000256958	pLoF_damaging_missense	0	0	0	195
ENSG00000134538	ENST00000256958	synonymous	0	0	41	251
ENSG00000134539	ENST00000381908	other_missense	0	1	0	214
ENSG00000134539	ENST00000381908	pLoF	0	0	0	29
ENSG00000134539	ENST00000381908	pLoF_damaging_missense	0	0	0	29
ENSG00000134539	ENST00000381908	synonymous	0	0	0	53
ENSG00000134545	ENST00000544822	other_missense	0	176585	0	2
ENSG00000134545	ENST00000544822	pLoF	0	0	0	11
ENSG00000134545	ENST00000544822	pLoF_damaging_missense	0	0	0	11
ENSG00000134545	ENST00000544822	synonymous	0	0	0	57
ENSG00000134548	ENST00000256969	other_missense	0	0	0	177
ENSG00000134548	ENST00000256969	pLoF	0	0	0	48
ENSG00000134548	ENST00000256969	pLoF_damaging_missense	0	0	0	48
ENSG00000134548	ENST00000256969	synonymous	0	0	0	83
ENSG00000134551	ENST00000396400	damaging_missense	0	0	0	95
ENSG00000134551	ENST00000396400	other_missense	3	2	2	2044
ENSG00000134551	ENST00000396400	pLoF	0	0	0	23
ENSG00000134551	ENST00000396400	pLoF_damaging_missense	0	0	0	118
ENSG00000134551	ENST00000396400	synonymous	0	1	0	207
ENSG00000134569	ENST00000378623	damaging_missense	2	0	31	1134
ENSG00000134569	ENST00000378623	other_missense	28	7	9	4381
ENSG00000134569	ENST00000378623	pLoF	0	0	0	45
ENSG00000134569	ENST00000378623	pLoF_damaging_missense	2	0	31	1179
ENSG00000134569	ENST00000378623	synonymous	0	176583	2	2
ENSG00000134571	ENST00000545968	damaging_missense	1	0	0	1081
ENSG00000134571	ENST00000545968	other_missense	104	12	62	8173
ENSG00000134571	ENST00000545968	pLoF	0	0	0	54
ENSG00000134571	ENST00000545968	pLoF_damaging_missense	1	0	0	1135
ENSG00000134571	ENST00000545968	synonymous	12	4	0	2811
ENSG00000134574	ENST00000256996	damaging_missense	0	0	0	65
ENSG00000134574	ENST00000256996	other_missense	1	6	2	2143
ENSG00000134574	ENST00000256996	pLoF	0	0	0	22
ENSG00000134574	ENST00000256996	pLoF_damaging_missense	0	0	0	87
ENSG00000134574	ENST00000256996	synonymous	0	0	1	906
ENSG00000134575	ENST00000256997	damaging_missense	0	0	0	135
ENSG00000134575	ENST00000256997	other_missense	3	4	21	2406
ENSG00000134575	ENST00000256997	pLoF	0	0	0	24
ENSG00000134575	ENST00000256997	pLoF_damaging_missense	0	0	1	157
ENSG00000134575	ENST00000256997	synonymous	0	0	0	438
ENSG00000134627	ENST00000299001	damaging_missense	0	1	0	83
ENSG00000134627	ENST00000299001	other_missense	88	12	989	6349
ENSG00000134627	ENST00000299001	pLoF	0	0	0	44
ENSG00000134627	ENST00000299001	pLoF_damaging_missense	0	1	0	127
ENSG00000134627	ENST00000299001	synonymous	6	1	7	1582
ENSG00000134640	ENST00000257068	damaging_missense	0	0	0	251
ENSG00000134640	ENST00000257068	other_missense	13	12	4	4671
ENSG00000134640	ENST00000257068	pLoF	0	0	0	7
ENSG00000134640	ENST00000257068	pLoF_damaging_missense	0	0	0	258
ENSG00000134640	ENST00000257068	synonymous	2	0	0	804
ENSG00000134644	ENST00000426105	damaging_missense	0	0	0	3
ENSG00000134644	ENST00000426105	other_missense	6	1	2	1697
ENSG00000134644	ENST00000426105	pLoF	0	0	0	4
ENSG00000134644	ENST00000426105	pLoF_damaging_missense	0	0	0	7
ENSG00000134644	ENST00000426105	synonymous	26	12	1	5135
ENSG00000134668	ENST00000360482	damaging_missense	0	0	0	25
ENSG00000134668	ENST00000360482	other_missense	38	7	1753	4187
ENSG00000134668	ENST00000360482	pLoF	0	0	0	317
ENSG00000134668	ENST00000360482	pLoF_damaging_missense	0	0	0	342
ENSG00000134668	ENST00000360482	synonymous	7	2	17	2528
ENSG00000134684	ENST00000373477	damaging_missense	0	0	24	94
ENSG00000134684	ENST00000373477	other_missense	1	0	9	690
ENSG00000134684	ENST00000373477	pLoF	0	0	0	63
ENSG00000134684	ENST00000373477	pLoF_damaging_missense	0	0	24	157
ENSG00000134684	ENST00000373477	synonymous	0	0	0	359
ENSG00000134686	ENST00000257118	damaging_missense	0	0	0	6
ENSG00000134686	ENST00000257118	other_missense	8	3	25	2679
ENSG00000134686	ENST00000257118	pLoF	0	0	0	45
ENSG00000134686	ENST00000257118	pLoF_damaging_missense	0	0	0	51
ENSG00000134686	ENST00000257118	synonymous	4	0	9	1224
ENSG00000134690	ENST00000373055	damaging_missense	0	0	0	8
ENSG00000134690	ENST00000373055	other_missense	3	1	0	1778
ENSG00000134690	ENST00000373055	pLoF	0	0	0	59
ENSG00000134690	ENST00000373055	pLoF_damaging_missense	0	0	0	67
ENSG00000134690	ENST00000373055	synonymous	0	0	0	122
ENSG00000134697	ENST00000373062	damaging_missense	0	0	0	93
ENSG00000134697	ENST00000373062	other_missense	3	0	5	1530
ENSG00000134697	ENST00000373062	pLoF	0	0	0	56
ENSG00000134697	ENST00000373062	pLoF_damaging_missense	0	0	2	145
ENSG00000134697	ENST00000373062	synonymous	0	0	0	574
ENSG00000134698	ENST00000373210	damaging_missense	0	0	0	35
ENSG00000134698	ENST00000373210	other_missense	2	0	0	1040
ENSG00000134698	ENST00000373210	pLoF	0	0	0	4
ENSG00000134698	ENST00000373210	pLoF_damaging_missense	0	0	0	39
ENSG00000134698	ENST00000373210	synonymous	2	1	0	678
ENSG00000134709	ENST00000371208	damaging_missense	0	0	0	104
ENSG00000134709	ENST00000371208	other_missense	9	2	162	2878
ENSG00000134709	ENST00000371208	pLoF	0	0	4	24
ENSG00000134709	ENST00000371208	pLoF_damaging_missense	0	0	4	128
ENSG00000134709	ENST00000371208	synonymous	1	0	0	417
ENSG00000134716	ENST00000371204	damaging_missense	0	0	0	648
ENSG00000134716	ENST00000371204	other_missense	0	0	18	735
ENSG00000134716	ENST00000371204	pLoF	0	0	0	136
ENSG00000134716	ENST00000371204	pLoF_damaging_missense	1	0	4	774
ENSG00000134716	ENST00000371204	synonymous	10	10	0	2648
ENSG00000134717	ENST00000313334	other_missense	0	0	0	55
ENSG00000134717	ENST00000313334	pLoF	0	0	0	1
ENSG00000134717	ENST00000313334	pLoF_damaging_missense	0	0	0	1
ENSG00000134717	ENST00000313334	synonymous	0	0	0	33
ENSG00000134744	ENST00000257177	damaging_missense	0	0	0	92
ENSG00000134744	ENST00000257177	other_missense	10	1	5	2535
ENSG00000134744	ENST00000257177	pLoF_damaging_missense	0	0	0	92
ENSG00000134744	ENST00000257177	synonymous	17	2	6	3783
ENSG00000134748	ENST00000257181	damaging_missense	0	0	0	22
ENSG00000134748	ENST00000257181	other_missense	0	0	2	316
ENSG00000134748	ENST00000257181	pLoF	0	0	0	2
ENSG00000134748	ENST00000257181	pLoF_damaging_missense	0	0	0	24
ENSG00000134748	ENST00000257181	synonymous	0	0	0	242
ENSG00000134755	ENST00000280904	damaging_missense	0	0	0	68
ENSG00000134755	ENST00000280904	other_missense	23	5	35	4027
ENSG00000134755	ENST00000280904	pLoF	0	0	0	43
ENSG00000134755	ENST00000280904	pLoF_damaging_missense	0	0	0	111
ENSG00000134755	ENST00000280904	synonymous	5	5	0	2246
ENSG00000134757	ENST00000257189	damaging_missense	0	1	0	112
ENSG00000134757	ENST00000257189	other_missense	0	175887	13	687
ENSG00000134757	ENST00000257189	pLoF	0	0	15	55
ENSG00000134757	ENST00000257189	pLoF_damaging_missense	0	1	15	167
ENSG00000134757	ENST00000257189	synonymous	4	2	3	1708
ENSG00000134758	ENST00000261593	other_missense	0	0	0	129
ENSG00000134758	ENST00000261593	pLoF	0	0	0	2
ENSG00000134758	ENST00000261593	pLoF_damaging_missense	0	0	0	2
ENSG00000134758	ENST00000261593	synonymous	1	0	0	981
ENSG00000134759	ENST00000442325	damaging_missense	0	0	0	149
ENSG00000134759	ENST00000442325	other_missense	9	10	63	3910
ENSG00000134759	ENST00000442325	pLoF	0	0	0	155
ENSG00000134759	ENST00000442325	pLoF_damaging_missense	1	0	0	302
ENSG00000134759	ENST00000442325	synonymous	8	12	5	3844
ENSG00000134760	ENST00000257192	damaging_missense	0	0	0	372
ENSG00000134760	ENST00000257192	other_missense	21	3	38	3991
ENSG00000134760	ENST00000257192	pLoF	0	0	0	25
ENSG00000134760	ENST00000257192	pLoF_damaging_missense	0	0	0	397
ENSG00000134760	ENST00000257192	synonymous	61	19	35	6844
ENSG00000134762	ENST00000360428	damaging_missense	0	0	0	214
ENSG00000134762	ENST00000360428	other_missense	16	5	66	4142
ENSG00000134762	ENST00000360428	pLoF	0	1	0	461
ENSG00000134762	ENST00000360428	pLoF_damaging_missense	0	1	0	675
ENSG00000134762	ENST00000360428	synonymous	3	0	0	1159
ENSG00000134765	ENST00000257198	damaging_missense	0	0	0	129
ENSG00000134765	ENST00000257198	other_missense	87	305	177	16218
ENSG00000134765	ENST00000257198	pLoF	1	0	0	263
ENSG00000134765	ENST00000257198	pLoF_damaging_missense	1	0	0	392
ENSG00000134765	ENST00000257198	synonymous	39	305	15	15219
ENSG00000134769	ENST00000598334	damaging_missense	0	0	0	87
ENSG00000134769	ENST00000598334	other_missense	2	0	3	1285
ENSG00000134769	ENST00000598334	pLoF	0	0	0	2
ENSG00000134769	ENST00000598334	pLoF_damaging_missense	0	0	0	89
ENSG00000134769	ENST00000598334	synonymous	5	5	7	2549
ENSG00000134775	ENST00000590592	damaging_missense	0	0	0	98
ENSG00000134775	ENST00000590592	other_missense	149	26	33	10279
ENSG00000134775	ENST00000590592	pLoF	0	0	0	37
ENSG00000134775	ENST00000590592	pLoF_damaging_missense	0	0	0	135
ENSG00000134775	ENST00000590592	synonymous	44	14	138	6278
ENSG00000134779	ENST00000590842	damaging_missense	0	0	0	41
ENSG00000134779	ENST00000590842	other_missense	6	9	4	2568
ENSG00000134779	ENST00000590842	pLoF	0	0	0	88
ENSG00000134779	ENST00000590842	pLoF_damaging_missense	0	0	0	129
ENSG00000134779	ENST00000590842	synonymous	0	6	0	883
ENSG00000134780	ENST00000257215	other_missense	19	8	8	3816
ENSG00000134780	ENST00000257215	pLoF	0	0	0	13
ENSG00000134780	ENST00000257215	pLoF_damaging_missense	0	0	0	13
ENSG00000134780	ENST00000257215	synonymous	5	3	2	2129
ENSG00000134802	ENST00000533524	damaging_missense	0	0	0	65
ENSG00000134802	ENST00000533524	other_missense	0	1	38	665
ENSG00000134802	ENST00000533524	pLoF	0	0	0	25
ENSG00000134802	ENST00000533524	pLoF_damaging_missense	0	0	0	90
ENSG00000134802	ENST00000533524	synonymous	1	2	0	1881
ENSG00000134809	ENST00000257245	damaging_missense	0	0	0	13
ENSG00000134809	ENST00000257245	other_missense	0	0	0	82
ENSG00000134809	ENST00000257245	pLoF	0	0	0	32
ENSG00000134809	ENST00000257245	pLoF_damaging_missense	0	0	0	45
ENSG00000134809	ENST00000257245	synonymous	0	0	0	103
ENSG00000134812	ENST00000257248	damaging_missense	0	0	0	2
ENSG00000134812	ENST00000257248	other_missense	9	0	5	3389
ENSG00000134812	ENST00000257248	pLoF	0	0	0	135
ENSG00000134812	ENST00000257248	pLoF_damaging_missense	0	0	0	137
ENSG00000134812	ENST00000257248	synonymous	0	0	0	357
ENSG00000134815	ENST00000328771	damaging_missense	0	0	0	60
ENSG00000134815	ENST00000328771	other_missense	113	14	87	9195
ENSG00000134815	ENST00000328771	pLoF	0	0	0	267
ENSG00000134815	ENST00000328771	pLoF_damaging_missense	0	0	0	327
ENSG00000134815	ENST00000328771	synonymous	23	2	7	3649
ENSG00000134817	ENST00000606794	damaging_missense	0	0	0	29
ENSG00000134817	ENST00000606794	other_missense	5	2	7	2329
ENSG00000134817	ENST00000606794	pLoF	0	0	0	24
ENSG00000134817	ENST00000606794	pLoF_damaging_missense	0	0	0	53
ENSG00000134817	ENST00000606794	synonymous	4	1	0	1490
ENSG00000134824	ENST00000278840	damaging_missense	0	0	0	2
ENSG00000134824	ENST00000278840	other_missense	0	0	0	477
ENSG00000134824	ENST00000278840	pLoF_damaging_missense	0	0	0	2
ENSG00000134824	ENST00000278840	synonymous	0	0	0	364
ENSG00000134825	ENST00000537328	damaging_missense	0	0	0	15
ENSG00000134825	ENST00000537328	other_missense	0	0	0	352
ENSG00000134825	ENST00000537328	pLoF	0	0	0	15
ENSG00000134825	ENST00000537328	pLoF_damaging_missense	0	0	0	30
ENSG00000134825	ENST00000537328	synonymous	0	0	0	64
ENSG00000134827	ENST00000257264	other_missense	6	2	2	2503
ENSG00000134827	ENST00000257264	pLoF	0	0	0	184
ENSG00000134827	ENST00000257264	pLoF_damaging_missense	0	0	0	184
ENSG00000134827	ENST00000257264	synonymous	4	0	0	914
ENSG00000134830	ENST00000595464	damaging_missense	0	0	0	117
ENSG00000134830	ENST00000595464	other_missense	1	0	0	872
ENSG00000134830	ENST00000595464	pLoF_damaging_missense	0	0	0	117
ENSG00000134830	ENST00000595464	synonymous	1	0	0	632
ENSG00000134851	ENST00000381334	damaging_missense	0	0	0	92
ENSG00000134851	ENST00000381334	other_missense	0	0	0	209
ENSG00000134851	ENST00000381334	pLoF	0	0	0	9
ENSG00000134851	ENST00000381334	pLoF_damaging_missense	0	0	0	101
ENSG00000134851	ENST00000381334	synonymous	0	4	0	1272
ENSG00000134852	ENST00000309964	damaging_missense	0	0	0	10
ENSG00000134852	ENST00000309964	other_missense	3	1	0	978
ENSG00000134852	ENST00000309964	pLoF	0	0	0	6
ENSG00000134852	ENST00000309964	pLoF_damaging_missense	0	0	0	16
ENSG00000134852	ENST00000309964	synonymous	6	0	0	2163
ENSG00000134853	ENST00000257290	damaging_missense	0	0	0	182
ENSG00000134853	ENST00000257290	other_missense	15	4	9	3671
ENSG00000134853	ENST00000257290	pLoF	0	0	0	4
ENSG00000134853	ENST00000257290	pLoF_damaging_missense	0	0	0	186
ENSG00000134853	ENST00000257290	synonymous	0	176587	0	0
ENSG00000134864	ENST00000376250	damaging_missense	0	0	6	73
ENSG00000134864	ENST00000376250	other_missense	1	1	0	327
ENSG00000134864	ENST00000376250	pLoF	0	0	0	3
ENSG00000134864	ENST00000376250	pLoF_damaging_missense	0	0	6	76
ENSG00000134864	ENST00000376250	synonymous	2	2	0	931
ENSG00000134871	ENST00000360467	damaging_missense	3	1	0	1537
ENSG00000134871	ENST00000360467	other_missense	235	329	75	18928
ENSG00000134871	ENST00000360467	pLoF	0	0	0	149
ENSG00000134871	ENST00000360467	pLoF_damaging_missense	3	1	0	1686
ENSG00000134871	ENST00000360467	synonymous	2	176585	0	0
ENSG00000134873	ENST00000299339	damaging_missense	0	0	0	161
ENSG00000134873	ENST00000299339	other_missense	0	0	0	341
ENSG00000134873	ENST00000299339	pLoF	0	0	0	28
ENSG00000134873	ENST00000299339	pLoF_damaging_missense	0	0	0	189
ENSG00000134873	ENST00000299339	synonymous	0	0	9	379
ENSG00000134874	ENST00000347108	damaging_missense	0	0	0	4
ENSG00000134874	ENST00000347108	other_missense	19	7	0	4810
ENSG00000134874	ENST00000347108	pLoF	0	0	0	122
ENSG00000134874	ENST00000347108	pLoF_damaging_missense	0	0	0	126
ENSG00000134874	ENST00000347108	synonymous	2	1	6	1001
ENSG00000134882	ENST00000403766	damaging_missense	0	0	0	59
ENSG00000134882	ENST00000403766	other_missense	1	1	0	616
ENSG00000134882	ENST00000403766	pLoF	0	0	0	25
ENSG00000134882	ENST00000403766	pLoF_damaging_missense	0	0	0	84
ENSG00000134882	ENST00000403766	synonymous	3	7	4	2310
ENSG00000134884	ENST00000400198	other_missense	0	0	2	178
ENSG00000134884	ENST00000400198	synonymous	0	0	0	379
ENSG00000134897	ENST00000257336	damaging_missense	0	0	0	67
ENSG00000134897	ENST00000257336	other_missense	0	2	0	1625
ENSG00000134897	ENST00000257336	pLoF	0	0	0	18
ENSG00000134897	ENST00000257336	pLoF_damaging_missense	0	0	0	85
ENSG00000134897	ENST00000257336	synonymous	1	1	0	445
ENSG00000134899	ENST00000355739	damaging_missense	0	0	0	230
ENSG00000134899	ENST00000355739	other_missense	0	176587	0	0
ENSG00000134899	ENST00000355739	pLoF	0	0	0	119
ENSG00000134899	ENST00000355739	pLoF_damaging_missense	0	0	0	349
ENSG00000134899	ENST00000355739	synonymous	39	6	11	4960
ENSG00000134900	ENST00000376052	damaging_missense	0	0	0	151
ENSG00000134900	ENST00000376052	other_missense	3	3	1	2176
ENSG00000134900	ENST00000376052	pLoF	0	0	0	8
ENSG00000134900	ENST00000376052	pLoF_damaging_missense	0	0	0	159
ENSG00000134900	ENST00000376052	synonymous	33	364	53	15247
ENSG00000134901	ENST00000376004	damaging_missense	0	0	0	89
ENSG00000134901	ENST00000376004	other_missense	1	0	13	1185
ENSG00000134901	ENST00000376004	pLoF	0	0	0	40
ENSG00000134901	ENST00000376004	pLoF_damaging_missense	0	0	0	129
ENSG00000134901	ENST00000376004	synonymous	0	0	0	370
ENSG00000134905	ENST00000257347	damaging_missense	0	0	0	148
ENSG00000134905	ENST00000257347	other_missense	4	0	12	2645
ENSG00000134905	ENST00000257347	pLoF	0	3	0	1867
ENSG00000134905	ENST00000257347	pLoF_damaging_missense	1	3	0	2013
ENSG00000134905	ENST00000257347	synonymous	5	3	8	2405
ENSG00000134909	ENST00000310343	damaging_missense	0	0	0	5
ENSG00000134909	ENST00000310343	other_missense	54	6	11	6229
ENSG00000134909	ENST00000310343	pLoF	0	0	0	43
ENSG00000134909	ENST00000310343	pLoF_damaging_missense	0	0	0	48
ENSG00000134909	ENST00000310343	synonymous	119	26	721	8545
ENSG00000134910	ENST00000392708	damaging_missense	0	0	0	82
ENSG00000134910	ENST00000392708	other_missense	0	0	0	422
ENSG00000134910	ENST00000392708	pLoF	0	0	0	11
ENSG00000134910	ENST00000392708	pLoF_damaging_missense	0	0	0	93
ENSG00000134910	ENST00000392708	synonymous	1	1	0	834
ENSG00000134917	ENST00000257359	damaging_missense	0	0	0	758
ENSG00000134917	ENST00000257359	other_missense	291	221	1451	15974
ENSG00000134917	ENST00000257359	pLoF	0	0	0	71
ENSG00000134917	ENST00000257359	pLoF_damaging_missense	1	0	0	827
ENSG00000134917	ENST00000257359	synonymous	5	0	102	2212
ENSG00000134940	ENST00000533904	other_missense	0	0	0	459
ENSG00000134940	ENST00000533904	pLoF	0	0	0	41
ENSG00000134940	ENST00000533904	pLoF_damaging_missense	0	0	0	41
ENSG00000134940	ENST00000533904	synonymous	0	0	0	458
ENSG00000134954	ENST00000392668	damaging_missense	0	0	0	2
ENSG00000134954	ENST00000392668	other_missense	11	7	0	3736
ENSG00000134954	ENST00000392668	pLoF	0	0	0	3
ENSG00000134954	ENST00000392668	pLoF_damaging_missense	0	0	0	5
ENSG00000134954	ENST00000392668	synonymous	15	94	2	8225
ENSG00000134955	ENST00000308074	damaging_missense	0	0	0	112
ENSG00000134955	ENST00000308074	other_missense	4	0	0	1153
ENSG00000134955	ENST00000308074	pLoF	0	0	0	200
ENSG00000134955	ENST00000308074	pLoF_damaging_missense	0	0	0	312
ENSG00000134955	ENST00000308074	synonymous	1	1	0	723
ENSG00000134962	ENST00000257408	damaging_missense	0	0	0	73
ENSG00000134962	ENST00000257408	other_missense	34	4	102	4809
ENSG00000134962	ENST00000257408	pLoF	0	0	0	123
ENSG00000134962	ENST00000257408	pLoF_damaging_missense	0	0	0	196
ENSG00000134962	ENST00000257408	synonymous	24	1	0	3747
ENSG00000134970	ENST00000456936	other_missense	0	0	0	208
ENSG00000134970	ENST00000456936	pLoF	0	0	0	4
ENSG00000134970	ENST00000456936	pLoF_damaging_missense	0	0	0	4
ENSG00000134970	ENST00000456936	synonymous	0	0	0	159
ENSG00000134982	ENST00000257430	damaging_missense	0	0	1	745
ENSG00000134982	ENST00000257430	other_missense	157	19	276	10399
ENSG00000134982	ENST00000257430	pLoF	0	0	0	3
ENSG00000134982	ENST00000257430	pLoF_damaging_missense	0	0	1	748
ENSG00000134982	ENST00000257430	synonymous	196	23	85	11719
ENSG00000134986	ENST00000395634	other_missense	1	6	6	2384
ENSG00000134986	ENST00000395634	pLoF	0	1	0	675
ENSG00000134986	ENST00000395634	pLoF_damaging_missense	0	1	0	675
ENSG00000134986	ENST00000395634	synonymous	0	0	0	397
ENSG00000134987	ENST00000506538	damaging_missense	1	0	0	1207
ENSG00000134987	ENST00000506538	other_missense	99	22	58	9126
ENSG00000134987	ENST00000506538	pLoF	0	0	0	13
ENSG00000134987	ENST00000506538	pLoF_damaging_missense	1	0	0	1220
ENSG00000134987	ENST00000506538	synonymous	3	9	10	2456
ENSG00000134996	ENST00000346234	damaging_missense	0	0	0	17
ENSG00000134996	ENST00000346234	other_missense	1	0	0	498
ENSG00000134996	ENST00000346234	pLoF	0	0	0	11
ENSG00000134996	ENST00000346234	pLoF_damaging_missense	0	0	0	28
ENSG00000134996	ENST00000346234	synonymous	0	0	0	189
ENSG00000135002	ENST00000376736	damaging_missense	0	0	0	23
ENSG00000135002	ENST00000376736	other_missense	0	0	0	403
ENSG00000135002	ENST00000376736	pLoF	0	0	0	6
ENSG00000135002	ENST00000376736	pLoF_damaging_missense	0	0	0	29
ENSG00000135002	ENST00000376736	synonymous	0	0	0	298
ENSG00000135018	ENST00000376395	damaging_missense	0	0	0	12
ENSG00000135018	ENST00000376395	other_missense	4	10	0	3238
ENSG00000135018	ENST00000376395	pLoF	0	0	0	1
ENSG00000135018	ENST00000376395	pLoF_damaging_missense	0	0	0	13
ENSG00000135018	ENST00000376395	synonymous	2	4	0	1727
ENSG00000135040	ENST00000361671	damaging_missense	0	0	0	7
ENSG00000135040	ENST00000361671	other_missense	7	0	5	1507
ENSG00000135040	ENST00000361671	pLoF_damaging_missense	0	0	0	7
ENSG00000135040	ENST00000361671	synonymous	0	0	0	535
ENSG00000135045	ENST00000376854	other_missense	0	0	0	162
ENSG00000135045	ENST00000376854	pLoF	0	0	0	25
ENSG00000135045	ENST00000376854	pLoF_damaging_missense	0	0	0	25
ENSG00000135045	ENST00000376854	synonymous	0	0	0	153
ENSG00000135046	ENST00000376911	damaging_missense	0	0	0	9
ENSG00000135046	ENST00000376911	other_missense	1	0	0	927
ENSG00000135046	ENST00000376911	pLoF	0	0	0	99
ENSG00000135046	ENST00000376911	pLoF_damaging_missense	0	0	0	108
ENSG00000135046	ENST00000376911	synonymous	0	0	1	1000
ENSG00000135047	ENST00000343150	damaging_missense	0	0	0	40
ENSG00000135047	ENST00000343150	other_missense	5	10	167	3036
ENSG00000135047	ENST00000343150	pLoF	0	0	0	14
ENSG00000135047	ENST00000343150	pLoF_damaging_missense	0	0	0	54
ENSG00000135047	ENST00000343150	synonymous	0	0	2	537
ENSG00000135048	ENST00000377044	damaging_missense	4	1	0	1395
ENSG00000135048	ENST00000377044	other_missense	13	2	0	3038
ENSG00000135048	ENST00000377044	pLoF	0	0	0	141
ENSG00000135048	ENST00000377044	pLoF_damaging_missense	4	1	0	1536
ENSG00000135048	ENST00000377044	synonymous	11	4	26	2888
ENSG00000135049	ENST00000337006	damaging_missense	0	0	0	31
ENSG00000135049	ENST00000337006	other_missense	19	8	5	4468
ENSG00000135049	ENST00000337006	pLoF	0	0	0	34
ENSG00000135049	ENST00000337006	pLoF_damaging_missense	0	0	0	65
ENSG00000135049	ENST00000337006	synonymous	11	6	1	3939
ENSG00000135052	ENST00000388712	other_missense	42	8	158	5654
ENSG00000135052	ENST00000388712	pLoF	0	0	0	73
ENSG00000135052	ENST00000388712	pLoF_damaging_missense	0	0	0	73
ENSG00000135052	ENST00000388712	synonymous	1	0	2	730
ENSG00000135063	ENST00000257515	damaging_missense	0	0	0	1
ENSG00000135063	ENST00000257515	other_missense	2	0	5	1307
ENSG00000135063	ENST00000257515	pLoF	0	0	0	59
ENSG00000135063	ENST00000257515	pLoF_damaging_missense	0	0	0	60
ENSG00000135063	ENST00000257515	synonymous	0	0	0	678
ENSG00000135069	ENST00000376588	damaging_missense	0	0	0	424
ENSG00000135069	ENST00000376588	other_missense	0	0	0	214
ENSG00000135069	ENST00000376588	pLoF	0	0	0	54
ENSG00000135069	ENST00000376588	pLoF_damaging_missense	0	0	0	478
ENSG00000135069	ENST00000376588	synonymous	0	0	0	291
ENSG00000135070	ENST00000375991	damaging_missense	0	0	0	17
ENSG00000135070	ENST00000375991	other_missense	0	0	0	188
ENSG00000135070	ENST00000375991	pLoF	0	0	0	3
ENSG00000135070	ENST00000375991	pLoF_damaging_missense	0	0	0	20
ENSG00000135070	ENST00000375991	synonymous	0	0	0	45
ENSG00000135074	ENST00000257527	damaging_missense	2	0	0	1578
ENSG00000135074	ENST00000257527	other_missense	90	29	3	8120
ENSG00000135074	ENST00000257527	pLoF	0	0	0	109
ENSG00000135074	ENST00000257527	pLoF_damaging_missense	3	0	0	1685
ENSG00000135074	ENST00000257527	synonymous	21	9	11	4205
ENSG00000135077	ENST00000307851	damaging_missense	0	0	0	17
ENSG00000135077	ENST00000307851	other_missense	11	5	0	3345
ENSG00000135077	ENST00000307851	pLoF	0	0	0	38
ENSG00000135077	ENST00000307851	pLoF_damaging_missense	0	0	0	55
ENSG00000135077	ENST00000307851	synonymous	0	1	0	324
ENSG00000135083	ENST00000393977	damaging_missense	0	0	0	27
ENSG00000135083	ENST00000393977	other_missense	105	214	7	13438
ENSG00000135083	ENST00000393977	pLoF	0	0	0	34
ENSG00000135083	ENST00000393977	pLoF_damaging_missense	0	0	0	61
ENSG00000135083	ENST00000393977	synonymous	1	0	1	1015
ENSG00000135090	ENST00000392533	damaging_missense	0	0	0	73
ENSG00000135090	ENST00000392533	other_missense	2	1	10	806
ENSG00000135090	ENST00000392533	pLoF	0	0	0	13
ENSG00000135090	ENST00000392533	pLoF_damaging_missense	0	0	0	86
ENSG00000135090	ENST00000392533	synonymous	1	2	4	556
ENSG00000135093	ENST00000257548	damaging_missense	0	0	0	91
ENSG00000135093	ENST00000257548	other_missense	2	2	1	1589
ENSG00000135093	ENST00000257548	pLoF	0	0	0	33
ENSG00000135093	ENST00000257548	pLoF_damaging_missense	0	0	0	124
ENSG00000135093	ENST00000257548	synonymous	0	0	0	558
ENSG00000135094	ENST00000257549	damaging_missense	0	0	0	338
ENSG00000135094	ENST00000257549	other_missense	7	4	3	2335
ENSG00000135094	ENST00000257549	pLoF	0	0	0	31
ENSG00000135094	ENST00000257549	pLoF_damaging_missense	0	0	0	369
ENSG00000135094	ENST00000257549	synonymous	2	0	1	1364
ENSG00000135097	ENST00000257552	damaging_missense	0	1	0	57
ENSG00000135097	ENST00000257552	other_missense	4	2	0	2265
ENSG00000135097	ENST00000257552	pLoF_damaging_missense	0	1	0	57
ENSG00000135097	ENST00000257552	synonymous	5	1	7	1767
ENSG00000135100	ENST00000544413	damaging_missense	0	0	0	447
ENSG00000135100	ENST00000544413	other_missense	0	176549	1	34
ENSG00000135100	ENST00000544413	pLoF	0	0	0	7
ENSG00000135100	ENST00000544413	pLoF_damaging_missense	0	0	0	454
ENSG00000135100	ENST00000544413	synonymous	0	0	55	950
ENSG00000135108	ENST00000330622	damaging_missense	0	0	0	3
ENSG00000135108	ENST00000330622	other_missense	1	0	9	512
ENSG00000135108	ENST00000330622	pLoF	0	0	0	2
ENSG00000135108	ENST00000330622	pLoF_damaging_missense	0	0	0	5
ENSG00000135108	ENST00000330622	synonymous	4	2	0	1800
ENSG00000135111	ENST00000257566	damaging_missense	0	0	0	183
ENSG00000135111	ENST00000257566	other_missense	7	1	3	1041
ENSG00000135111	ENST00000257566	pLoF	0	0	0	5
ENSG00000135111	ENST00000257566	pLoF_damaging_missense	0	0	0	188
ENSG00000135111	ENST00000257566	synonymous	0	2	4	2106
ENSG00000135114	ENST00000257570	damaging_missense	0	0	0	32
ENSG00000135114	ENST00000257570	other_missense	3	2	10	2177
ENSG00000135114	ENST00000257570	pLoF	0	0	0	139
ENSG00000135114	ENST00000257570	pLoF_damaging_missense	0	0	0	171
ENSG00000135114	ENST00000257570	synonymous	2	0	4	1225
ENSG00000135116	ENST00000257572	other_missense	0	0	0	86
ENSG00000135116	ENST00000257572	pLoF	0	0	0	1
ENSG00000135116	ENST00000257572	pLoF_damaging_missense	0	0	0	1
ENSG00000135116	ENST00000257572	synonymous	0	0	1	189
ENSG00000135119	ENST00000257575	damaging_missense	0	0	0	4
ENSG00000135119	ENST00000257575	other_missense	2	0	4	1141
ENSG00000135119	ENST00000257575	pLoF	0	0	0	17
ENSG00000135119	ENST00000257575	pLoF_damaging_missense	0	0	0	21
ENSG00000135119	ENST00000257575	synonymous	3	3	0	1772
ENSG00000135124	ENST00000359949	damaging_missense	0	0	0	33
ENSG00000135124	ENST00000359949	other_missense	11	8	1	2990
ENSG00000135124	ENST00000359949	pLoF	0	0	0	50
ENSG00000135124	ENST00000359949	pLoF_damaging_missense	0	0	0	83
ENSG00000135124	ENST00000359949	synonymous	0	0	0	558
ENSG00000135127	ENST00000397558	damaging_missense	0	0	0	53
ENSG00000135127	ENST00000397558	other_missense	2	3	2	1510
ENSG00000135127	ENST00000397558	pLoF	0	0	0	5
ENSG00000135127	ENST00000397558	pLoF_damaging_missense	0	0	0	58
ENSG00000135127	ENST00000397558	synonymous	1	6	5	2068
ENSG00000135144	ENST00000257600	damaging_missense	0	0	0	113
ENSG00000135144	ENST00000257600	other_missense	3	2	8	1625
ENSG00000135144	ENST00000257600	pLoF	0	0	0	15
ENSG00000135144	ENST00000257600	pLoF_damaging_missense	0	0	0	128
ENSG00000135144	ENST00000257600	synonymous	5	2	2	2160
ENSG00000135148	ENST00000257604	damaging_missense	0	0	0	6
ENSG00000135148	ENST00000257604	other_missense	3	1	0	2038
ENSG00000135148	ENST00000257604	pLoF	0	0	0	26
ENSG00000135148	ENST00000257604	pLoF_damaging_missense	0	0	0	32
ENSG00000135148	ENST00000257604	synonymous	1	0	0	317
ENSG00000135164	ENST00000394703	other_missense	37	285	18	13902
ENSG00000135164	ENST00000394703	pLoF	0	0	0	6
ENSG00000135164	ENST00000394703	pLoF_damaging_missense	0	0	0	6
ENSG00000135164	ENST00000394703	synonymous	0	0	0	497
ENSG00000135175	ENST00000257627	damaging_missense	0	0	0	36
ENSG00000135175	ENST00000257627	other_missense	0	0	0	56
ENSG00000135175	ENST00000257627	pLoF	0	0	0	2
ENSG00000135175	ENST00000257627	pLoF_damaging_missense	0	0	0	38
ENSG00000135175	ENST00000257627	synonymous	0	0	0	253
ENSG00000135185	ENST00000433078	damaging_missense	0	0	0	8
ENSG00000135185	ENST00000433078	other_missense	0	4	0	1742
ENSG00000135185	ENST00000433078	pLoF	0	0	0	56
ENSG00000135185	ENST00000433078	pLoF_damaging_missense	0	0	0	64
ENSG00000135185	ENST00000433078	synonymous	0	0	0	72
ENSG00000135205	ENST00000285871	damaging_missense	0	0	0	24
ENSG00000135205	ENST00000285871	other_missense	70	200	1069	12439
ENSG00000135205	ENST00000285871	pLoF	0	0	0	165
ENSG00000135205	ENST00000285871	pLoF_damaging_missense	0	0	0	189
ENSG00000135205	ENST00000285871	synonymous	1	0	0	657
ENSG00000135211	ENST00000257663	other_missense	0	0	0	760
ENSG00000135211	ENST00000257663	pLoF	0	0	0	3
ENSG00000135211	ENST00000257663	pLoF_damaging_missense	0	0	0	3
ENSG00000135211	ENST00000257663	synonymous	0	0	0	56
ENSG00000135218	ENST00000435819	damaging_missense	0	0	0	529
ENSG00000135218	ENST00000435819	other_missense	1	0	0	856
ENSG00000135218	ENST00000435819	pLoF	0	0	0	483
ENSG00000135218	ENST00000435819	pLoF_damaging_missense	0	0	0	1012
ENSG00000135218	ENST00000435819	synonymous	8	45	0	5908
ENSG00000135220	ENST00000251566	damaging_missense	0	0	0	42
ENSG00000135220	ENST00000251566	other_missense	23	11	30	4526
ENSG00000135220	ENST00000251566	pLoF	0	0	0	99
ENSG00000135220	ENST00000251566	pLoF_damaging_missense	0	0	0	141
ENSG00000135220	ENST00000251566	synonymous	0	3	0	1062
ENSG00000135222	ENST00000353151	other_missense	0	1	4	535
ENSG00000135222	ENST00000353151	pLoF	0	0	0	18
ENSG00000135222	ENST00000353151	pLoF_damaging_missense	0	0	0	18
ENSG00000135222	ENST00000353151	synonymous	0	0	0	615
ENSG00000135226	ENST00000335568	damaging_missense	0	0	0	9
ENSG00000135226	ENST00000335568	other_missense	27	13	6	4141
ENSG00000135226	ENST00000335568	pLoF	0	0	8	132
ENSG00000135226	ENST00000335568	pLoF_damaging_missense	0	0	8	141
ENSG00000135226	ENST00000335568	synonymous	30	322	57	8372
ENSG00000135241	ENST00000422087	damaging_missense	0	0	0	264
ENSG00000135241	ENST00000422087	other_missense	22	9	8	4596
ENSG00000135241	ENST00000422087	pLoF	0	0	0	34
ENSG00000135241	ENST00000422087	pLoF_damaging_missense	0	0	0	298
ENSG00000135241	ENST00000422087	synonymous	8	5	0	3640
ENSG00000135245	ENST00000257696	damaging_missense	0	0	0	8
ENSG00000135245	ENST00000257696	other_missense	0	0	0	75
ENSG00000135245	ENST00000257696	pLoF	0	0	0	51
ENSG00000135245	ENST00000257696	pLoF_damaging_missense	0	0	0	59
ENSG00000135245	ENST00000257696	synonymous	1	1	0	179
ENSG00000135248	ENST00000315184	other_missense	0	0	1	1207
ENSG00000135248	ENST00000315184	pLoF	0	0	0	41
ENSG00000135248	ENST00000315184	pLoF_damaging_missense	0	0	0	41
ENSG00000135248	ENST00000315184	synonymous	6	7	0	2455
ENSG00000135249	ENST00000257700	damaging_missense	0	0	0	16
ENSG00000135249	ENST00000257700	other_missense	6	1	10	2285
ENSG00000135249	ENST00000257700	pLoF	0	0	0	99
ENSG00000135249	ENST00000257700	pLoF_damaging_missense	0	0	0	115
ENSG00000135249	ENST00000257700	synonymous	1	2	1	1246
ENSG00000135250	ENST00000393651	damaging_missense	0	0	0	2
ENSG00000135250	ENST00000393651	other_missense	0	0	0	793
ENSG00000135250	ENST00000393651	pLoF	0	0	11	1
ENSG00000135250	ENST00000393651	pLoF_damaging_missense	0	0	11	3
ENSG00000135250	ENST00000393651	synonymous	11	9	10	3472
ENSG00000135253	ENST00000610776	damaging_missense	0	0	0	2
ENSG00000135253	ENST00000610776	other_missense	414	40	1014	16410
ENSG00000135253	ENST00000610776	pLoF	1	2	27	928
ENSG00000135253	ENST00000610776	pLoF_damaging_missense	1	2	27	930
ENSG00000135253	ENST00000610776	synonymous	37	6	42	5114
ENSG00000135269	ENST00000358204	damaging_missense	0	0	0	133
ENSG00000135269	ENST00000358204	other_missense	1	1	0	1385
ENSG00000135269	ENST00000358204	pLoF	0	1	0	86
ENSG00000135269	ENST00000358204	pLoF_damaging_missense	0	1	0	219
ENSG00000135269	ENST00000358204	synonymous	3	1	3	1202
ENSG00000135272	ENST00000257724	damaging_missense	0	0	0	36
ENSG00000135272	ENST00000257724	other_missense	3	1	12	1953
ENSG00000135272	ENST00000257724	pLoF	0	0	0	56
ENSG00000135272	ENST00000257724	pLoF_damaging_missense	0	0	0	92
ENSG00000135272	ENST00000257724	synonymous	0	176533	0	54
ENSG00000135297	ENST00000415954	damaging_missense	0	0	0	654
ENSG00000135297	ENST00000415954	other_missense	21	10	9	4302
ENSG00000135297	ENST00000415954	pLoF	0	0	0	55
ENSG00000135297	ENST00000415954	pLoF_damaging_missense	1	0	0	707
ENSG00000135297	ENST00000415954	synonymous	0	0	0	537
ENSG00000135298	ENST00000370598	damaging_missense	0	0	0	59
ENSG00000135298	ENST00000370598	other_missense	2	3	10	2023
ENSG00000135298	ENST00000370598	pLoF	0	0	0	1
ENSG00000135298	ENST00000370598	pLoF_damaging_missense	0	0	0	60
ENSG00000135298	ENST00000370598	synonymous	76	15	28	7590
ENSG00000135299	ENST00000522441	damaging_missense	0	2	0	375
ENSG00000135299	ENST00000522441	other_missense	119	223	225	14639
ENSG00000135299	ENST00000522441	pLoF	0	1	0	90
ENSG00000135299	ENST00000522441	pLoF_damaging_missense	0	3	0	465
ENSG00000135299	ENST00000522441	synonymous	6	0	5	1983
ENSG00000135312	ENST00000369947	damaging_missense	0	0	0	50
ENSG00000135312	ENST00000369947	other_missense	0	0	1	420
ENSG00000135312	ENST00000369947	pLoF	0	0	0	2
ENSG00000135312	ENST00000369947	pLoF_damaging_missense	0	0	0	52
ENSG00000135312	ENST00000369947	synonymous	1	0	0	170
ENSG00000135314	ENST00000370384	damaging_missense	0	0	0	13
ENSG00000135314	ENST00000370384	other_missense	7	3	0	3031
ENSG00000135314	ENST00000370384	pLoF	0	0	0	14
ENSG00000135314	ENST00000370384	pLoF_damaging_missense	0	0	0	27
ENSG00000135314	ENST00000370384	synonymous	0	0	0	221
ENSG00000135315	ENST00000403245	damaging_missense	0	0	0	3
ENSG00000135315	ENST00000403245	other_missense	209	283	122	17692
ENSG00000135315	ENST00000403245	pLoF	0	0	0	207
ENSG00000135315	ENST00000403245	pLoF_damaging_missense	0	0	0	210
ENSG00000135315	ENST00000403245	synonymous	1	1	16	869
ENSG00000135316	ENST00000369622	damaging_missense	0	0	0	3
ENSG00000135316	ENST00000369622	other_missense	0	1	0	752
ENSG00000135316	ENST00000369622	pLoF_damaging_missense	0	0	0	3
ENSG00000135316	ENST00000369622	synonymous	1	1	6	792
ENSG00000135317	ENST00000314673	damaging_missense	0	0	0	36
ENSG00000135317	ENST00000314673	other_missense	9	7	8	2503
ENSG00000135317	ENST00000314673	pLoF	0	0	0	101
ENSG00000135317	ENST00000314673	pLoF_damaging_missense	0	0	0	137
ENSG00000135317	ENST00000314673	synonymous	5	6	0	3396
ENSG00000135318	ENST00000257770	damaging_missense	0	0	0	173
ENSG00000135318	ENST00000257770	other_missense	6	6	3	2443
ENSG00000135318	ENST00000257770	pLoF	0	0	0	138
ENSG00000135318	ENST00000257770	pLoF_damaging_missense	0	0	0	311
ENSG00000135318	ENST00000257770	synonymous	2	1	20	1105
ENSG00000135324	ENST00000257776	damaging_missense	0	0	0	42
ENSG00000135324	ENST00000257776	other_missense	1	0	0	510
ENSG00000135324	ENST00000257776	pLoF	0	0	0	32
ENSG00000135324	ENST00000257776	pLoF_damaging_missense	0	0	0	74
ENSG00000135324	ENST00000257776	synonymous	0	0	0	62
ENSG00000135333	ENST00000369303	damaging_missense	0	0	0	720
ENSG00000135333	ENST00000369303	other_missense	4	2	2	2179
ENSG00000135333	ENST00000369303	pLoF	0	0	0	5
ENSG00000135333	ENST00000369303	pLoF_damaging_missense	0	0	0	725
ENSG00000135333	ENST00000369303	synonymous	3	4	0	2074
ENSG00000135334	ENST00000257787	damaging_missense	0	0	0	3
ENSG00000135334	ENST00000257787	other_missense	0	0	0	217
ENSG00000135334	ENST00000257787	pLoF_damaging_missense	0	0	0	3
ENSG00000135334	ENST00000257787	synonymous	10	10	0	3682
ENSG00000135336	ENST00000257789	damaging_missense	0	0	0	34
ENSG00000135336	ENST00000257789	other_missense	3	1	6	1272
ENSG00000135336	ENST00000257789	pLoF	0	0	0	157
ENSG00000135336	ENST00000257789	pLoF_damaging_missense	0	0	0	191
ENSG00000135336	ENST00000257789	synonymous	2	0	0	346
ENSG00000135338	ENST00000392959	damaging_missense	0	0	0	20
ENSG00000135338	ENST00000392959	other_missense	0	0	3	970
ENSG00000135338	ENST00000392959	pLoF	0	0	0	33
ENSG00000135338	ENST00000392959	pLoF_damaging_missense	0	0	0	53
ENSG00000135338	ENST00000392959	synonymous	2	1	0	677
ENSG00000135341	ENST00000369329	damaging_missense	0	0	0	54
ENSG00000135341	ENST00000369329	other_missense	2	0	0	1108
ENSG00000135341	ENST00000369329	pLoF_damaging_missense	0	0	0	54
ENSG00000135341	ENST00000369329	synonymous	0	0	0	331
ENSG00000135346	ENST00000610310	damaging_missense	0	0	0	19
ENSG00000135346	ENST00000610310	other_missense	0	0	0	47
ENSG00000135346	ENST00000610310	pLoF_damaging_missense	0	0	0	19
ENSG00000135346	ENST00000610310	synonymous	0	0	0	64
ENSG00000135355	ENST00000369352	damaging_missense	0	0	0	779
ENSG00000135355	ENST00000369352	other_missense	32	21	21	5726
ENSG00000135355	ENST00000369352	pLoF	0	1	0	5
ENSG00000135355	ENST00000369352	pLoF_damaging_missense	0	1	0	784
ENSG00000135355	ENST00000369352	synonymous	0	0	0	635
ENSG00000135362	ENST00000378867	damaging_missense	0	0	0	62
ENSG00000135362	ENST00000378867	other_missense	3	0	0	1581
ENSG00000135362	ENST00000378867	pLoF	0	0	0	39
ENSG00000135362	ENST00000378867	pLoF_damaging_missense	0	0	0	101
ENSG00000135362	ENST00000378867	synonymous	0	176549	0	37
ENSG00000135363	ENST00000257818	damaging_missense	0	0	0	151
ENSG00000135363	ENST00000257818	other_missense	0	0	0	496
ENSG00000135363	ENST00000257818	pLoF	0	0	0	24
ENSG00000135363	ENST00000257818	pLoF_damaging_missense	0	0	0	175
ENSG00000135363	ENST00000257818	synonymous	0	0	0	200
ENSG00000135365	ENST00000418153	damaging_missense	0	0	0	1
ENSG00000135365	ENST00000418153	other_missense	3	1	0	2001
ENSG00000135365	ENST00000418153	pLoF	0	0	0	2
ENSG00000135365	ENST00000418153	pLoF_damaging_missense	0	0	0	3
ENSG00000135365	ENST00000418153	synonymous	22	10	8	4338
ENSG00000135372	ENST00000257829	damaging_missense	1	0	0	657
ENSG00000135372	ENST00000257829	other_missense	47	6	3	6309
ENSG00000135372	ENST00000257829	pLoF	0	0	29	308
ENSG00000135372	ENST00000257829	pLoF_damaging_missense	1	0	29	965
ENSG00000135372	ENST00000257829	synonymous	25	164831	66	11428
ENSG00000135373	ENST00000531794	damaging_missense	0	0	0	10
ENSG00000135373	ENST00000531794	other_missense	14	209	10	11161
ENSG00000135373	ENST00000531794	pLoF	0	0	0	102
ENSG00000135373	ENST00000531794	pLoF_damaging_missense	0	0	0	112
ENSG00000135373	ENST00000531794	synonymous	0	0	0	156
ENSG00000135374	ENST00000312319	damaging_missense	0	0	0	56
ENSG00000135374	ENST00000312319	other_missense	0	0	0	436
ENSG00000135374	ENST00000312319	pLoF	0	0	0	12
ENSG00000135374	ENST00000312319	pLoF_damaging_missense	0	0	0	68
ENSG00000135374	ENST00000312319	synonymous	0	1	0	251
ENSG00000135378	ENST00000257836	damaging_missense	0	0	0	181
ENSG00000135378	ENST00000257836	other_missense	0	0	44	106
ENSG00000135378	ENST00000257836	pLoF	0	0	0	5
ENSG00000135378	ENST00000257836	pLoF_damaging_missense	1	0	0	184
ENSG00000135378	ENST00000257836	synonymous	4	13	9	3067
ENSG00000135387	ENST00000341394	other_missense	1	1	0	675
ENSG00000135387	ENST00000341394	pLoF	0	0	0	8
ENSG00000135387	ENST00000341394	pLoF_damaging_missense	0	0	0	8
ENSG00000135387	ENST00000341394	synonymous	0	0	1	407
ENSG00000135390	ENST00000602871	damaging_missense	0	0	0	1
ENSG00000135390	ENST00000602871	other_missense	0	0	0	846
ENSG00000135390	ENST00000602871	pLoF	0	0	0	91
ENSG00000135390	ENST00000602871	pLoF_damaging_missense	0	0	0	92
ENSG00000135390	ENST00000602871	synonymous	0	0	0	351
ENSG00000135392	ENST00000357606	other_missense	1	1	38	1222
ENSG00000135392	ENST00000357606	pLoF	0	0	0	7
ENSG00000135392	ENST00000357606	pLoF_damaging_missense	0	0	0	7
ENSG00000135392	ENST00000357606	synonymous	1	0	0	1340
ENSG00000135404	ENST00000549117	damaging_missense	0	0	0	60
ENSG00000135404	ENST00000549117	other_missense	0	1	10	938
ENSG00000135404	ENST00000549117	pLoF	0	0	0	69
ENSG00000135404	ENST00000549117	pLoF_damaging_missense	0	0	0	129
ENSG00000135404	ENST00000549117	synonymous	0	0	0	123
ENSG00000135406	ENST00000257860	damaging_missense	0	1	0	1256
ENSG00000135406	ENST00000257860	other_missense	1	0	3	566
ENSG00000135406	ENST00000257860	pLoF	0	5	0	1795
ENSG00000135406	ENST00000257860	pLoF_damaging_missense	3	6	0	3045
ENSG00000135406	ENST00000257860	synonymous	0	0	0	425
ENSG00000135407	ENST00000257861	damaging_missense	0	0	2	305
ENSG00000135407	ENST00000257861	other_missense	34	13	14	6033
ENSG00000135407	ENST00000257861	pLoF	0	0	0	183
ENSG00000135407	ENST00000257861	pLoF_damaging_missense	0	0	2	488
ENSG00000135407	ENST00000257861	synonymous	7	8	0	2764
ENSG00000135409	ENST00000257863	damaging_missense	0	0	0	174
ENSG00000135409	ENST00000257863	other_missense	1	0	0	660
ENSG00000135409	ENST00000257863	pLoF	0	0	0	68
ENSG00000135409	ENST00000257863	pLoF_damaging_missense	0	0	0	242
ENSG00000135409	ENST00000257863	synonymous	3	2	0	1766
ENSG00000135413	ENST00000257867	other_missense	0	0	0	224
ENSG00000135413	ENST00000257867	pLoF	0	0	0	9
ENSG00000135413	ENST00000257867	pLoF_damaging_missense	0	0	0	9
ENSG00000135413	ENST00000257867	synonymous	0	0	0	250
ENSG00000135414	ENST00000257868	damaging_missense	0	0	0	6
ENSG00000135414	ENST00000257868	other_missense	2	6	0	2117
ENSG00000135414	ENST00000257868	pLoF_damaging_missense	0	0	0	6
ENSG00000135414	ENST00000257868	synonymous	0	0	0	419
ENSG00000135423	ENST00000311966	damaging_missense	0	0	0	83
ENSG00000135423	ENST00000311966	other_missense	0	0	2	431
ENSG00000135423	ENST00000311966	pLoF	0	0	0	53
ENSG00000135423	ENST00000311966	pLoF_damaging_missense	0	0	0	136
ENSG00000135423	ENST00000311966	synonymous	4	1	0	1362
ENSG00000135424	ENST00000553804	damaging_missense	0	0	0	408
ENSG00000135424	ENST00000553804	other_missense	44	4	47	5387
ENSG00000135424	ENST00000553804	pLoF	0	0	3	168
ENSG00000135424	ENST00000553804	pLoF_damaging_missense	0	0	3	576
ENSG00000135424	ENST00000553804	synonymous	87	98	12	11468
ENSG00000135426	ENST00000449076	damaging_missense	0	0	0	1
ENSG00000135426	ENST00000449076	other_missense	15	10	100	3920
ENSG00000135426	ENST00000449076	pLoF	0	0	0	98
ENSG00000135426	ENST00000449076	pLoF_damaging_missense	0	0	0	99
ENSG00000135426	ENST00000449076	synonymous	2	1	19	1268
ENSG00000135436	ENST00000257894	damaging_missense	0	0	0	65
ENSG00000135436	ENST00000257894	other_missense	186	47	637	11329
ENSG00000135436	ENST00000257894	pLoF	0	0	0	158
ENSG00000135436	ENST00000257894	pLoF_damaging_missense	0	0	0	223
ENSG00000135436	ENST00000257894	synonymous	2	2	1	2549
ENSG00000135437	ENST00000257895	damaging_missense	0	0	0	333
ENSG00000135437	ENST00000257895	other_missense	1	1	0	1196
ENSG00000135437	ENST00000257895	pLoF	0	0	0	77
ENSG00000135437	ENST00000257895	pLoF_damaging_missense	0	0	0	410
ENSG00000135437	ENST00000257895	synonymous	0	0	0	134
ENSG00000135439	ENST00000547588	damaging_missense	0	0	0	71
ENSG00000135439	ENST00000547588	other_missense	38	13	39	5741
ENSG00000135439	ENST00000547588	pLoF	0	0	0	3
ENSG00000135439	ENST00000547588	pLoF_damaging_missense	0	0	0	74
ENSG00000135439	ENST00000547588	synonymous	9	5	9	2992
ENSG00000135441	ENST00000548925	damaging_missense	0	0	0	2
ENSG00000135441	ENST00000548925	other_missense	3	1	0	1614
ENSG00000135441	ENST00000548925	pLoF	0	0	0	8
ENSG00000135441	ENST00000548925	pLoF_damaging_missense	0	0	0	10
ENSG00000135441	ENST00000548925	synonymous	0	0	0	59
ENSG00000135443	ENST00000257901	damaging_missense	0	0	0	282
ENSG00000135443	ENST00000257901	other_missense	3	0	14	1147
ENSG00000135443	ENST00000257901	pLoF	0	0	0	28
ENSG00000135443	ENST00000257901	pLoF_damaging_missense	0	0	0	310
ENSG00000135443	ENST00000257901	synonymous	17	4	85	4603
ENSG00000135446	ENST00000257904	damaging_missense	0	0	0	2
ENSG00000135446	ENST00000257904	other_missense	1	0	0	675
ENSG00000135446	ENST00000257904	pLoF	0	0	0	4
ENSG00000135446	ENST00000257904	pLoF_damaging_missense	0	0	0	6
ENSG00000135446	ENST00000257904	synonymous	0	0	17	123
ENSG00000135447	ENST00000257905	other_missense	1	2	0	914
ENSG00000135447	ENST00000257905	pLoF	0	0	0	2
ENSG00000135447	ENST00000257905	pLoF_damaging_missense	0	0	0	2
ENSG00000135447	ENST00000257905	synonymous	0	0	0	120
ENSG00000135451	ENST00000257909	other_missense	23	6	24	4535
ENSG00000135451	ENST00000257909	pLoF	0	0	0	43
ENSG00000135451	ENST00000257909	pLoF_damaging_missense	0	0	0	43
ENSG00000135451	ENST00000257909	synonymous	1	0	2	964
ENSG00000135452	ENST00000257910	damaging_missense	0	0	0	104
ENSG00000135452	ENST00000257910	other_missense	0	0	0	816
ENSG00000135452	ENST00000257910	pLoF	0	0	0	23
ENSG00000135452	ENST00000257910	pLoF_damaging_missense	0	0	0	127
ENSG00000135452	ENST00000257910	synonymous	0	0	0	201
ENSG00000135454	ENST00000341156	damaging_missense	0	0	0	189
ENSG00000135454	ENST00000341156	other_missense	12	3	7	2483
ENSG00000135454	ENST00000341156	pLoF	0	0	0	52
ENSG00000135454	ENST00000341156	pLoF_damaging_missense	0	0	0	241
ENSG00000135454	ENST00000341156	synonymous	1	0	0	1123
ENSG00000135457	ENST00000257915	damaging_missense	0	0	0	4
ENSG00000135457	ENST00000257915	other_missense	0	0	0	237
ENSG00000135457	ENST00000257915	pLoF	0	0	0	18
ENSG00000135457	ENST00000257915	pLoF_damaging_missense	0	0	0	22
ENSG00000135457	ENST00000257915	synonymous	0	0	0	298
ENSG00000135469	ENST00000308197	damaging_missense	0	0	0	14
ENSG00000135469	ENST00000308197	other_missense	2	0	0	605
ENSG00000135469	ENST00000308197	pLoF	0	0	0	22
ENSG00000135469	ENST00000308197	pLoF_damaging_missense	0	0	0	36
ENSG00000135469	ENST00000308197	synonymous	0	0	0	192
ENSG00000135472	ENST00000320634	damaging_missense	0	0	0	19
ENSG00000135472	ENST00000320634	other_missense	3	2	1	1243
ENSG00000135472	ENST00000320634	pLoF	0	0	0	2
ENSG00000135472	ENST00000320634	pLoF_damaging_missense	0	0	0	21
ENSG00000135472	ENST00000320634	synonymous	1	0	0	844
ENSG00000135473	ENST00000425394	damaging_missense	0	0	0	44
ENSG00000135473	ENST00000425394	other_missense	8	176238	1	340
ENSG00000135473	ENST00000425394	pLoF	0	0	0	21
ENSG00000135473	ENST00000425394	pLoF_damaging_missense	0	0	0	65
ENSG00000135473	ENST00000425394	synonymous	13	1	18	2895
ENSG00000135476	ENST00000257934	damaging_missense	0	0	0	7
ENSG00000135476	ENST00000257934	other_missense	57	176529	1	0
ENSG00000135476	ENST00000257934	pLoF	0	0	0	242
ENSG00000135476	ENST00000257934	pLoF_damaging_missense	0	0	0	249
ENSG00000135476	ENST00000257934	synonymous	10	5	3	2597
ENSG00000135480	ENST00000331817	damaging_missense	0	4	1	1819
ENSG00000135480	ENST00000331817	other_missense	8	0	6	2046
ENSG00000135480	ENST00000331817	pLoF	0	0	0	27
ENSG00000135480	ENST00000331817	pLoF_damaging_missense	0	4	1	1846
ENSG00000135480	ENST00000331817	synonymous	0	0	0	425
ENSG00000135482	ENST00000257940	other_missense	0	0	0	679
ENSG00000135482	ENST00000257940	synonymous	1	0	3	429
ENSG00000135486	ENST00000340913	damaging_missense	0	0	0	48
ENSG00000135486	ENST00000340913	other_missense	0	0	7	162
ENSG00000135486	ENST00000340913	pLoF	0	0	0	9
ENSG00000135486	ENST00000340913	pLoF_damaging_missense	0	0	0	57
ENSG00000135486	ENST00000340913	synonymous	0	1	0	648
ENSG00000135502	ENST00000320442	damaging_missense	16	8	1	4379
ENSG00000135502	ENST00000320442	other_missense	1	176473	1	111
ENSG00000135502	ENST00000320442	pLoF	18	9	36	3848
ENSG00000135502	ENST00000320442	pLoF_damaging_missense	34	10	2725	2787
ENSG00000135502	ENST00000320442	synonymous	0	1	24	499
ENSG00000135503	ENST00000541224	damaging_missense	0	0	0	26
ENSG00000135503	ENST00000541224	other_missense	0	0	0	295
ENSG00000135503	ENST00000541224	pLoF	0	0	0	4
ENSG00000135503	ENST00000541224	pLoF_damaging_missense	0	0	0	30
ENSG00000135503	ENST00000541224	synonymous	2	1	0	1420
ENSG00000135506	ENST00000315970	damaging_missense	0	0	0	34
ENSG00000135506	ENST00000315970	other_missense	6	3	4	2119
ENSG00000135506	ENST00000315970	pLoF	0	0	0	51
ENSG00000135506	ENST00000315970	pLoF_damaging_missense	0	0	0	85
ENSG00000135506	ENST00000315970	synonymous	2	10	6	3266
ENSG00000135517	ENST00000257979	damaging_missense	0	0	0	55
ENSG00000135517	ENST00000257979	other_missense	0	0	0	342
ENSG00000135517	ENST00000257979	pLoF	0	0	0	18
ENSG00000135517	ENST00000257979	pLoF_damaging_missense	0	0	0	73
ENSG00000135517	ENST00000257979	synonymous	0	0	0	243
ENSG00000135519	ENST00000257981	damaging_missense	0	0	0	80
ENSG00000135519	ENST00000257981	other_missense	16	2	1	3182
ENSG00000135519	ENST00000257981	pLoF	0	0	0	24
ENSG00000135519	ENST00000257981	pLoF_damaging_missense	0	0	0	104
ENSG00000135519	ENST00000257981	synonymous	8	2	571	2317
ENSG00000135521	ENST00000367576	damaging_missense	0	0	0	55
ENSG00000135521	ENST00000367576	other_missense	15	15	0	3812
ENSG00000135521	ENST00000367576	pLoF	0	0	0	610
ENSG00000135521	ENST00000367576	pLoF_damaging_missense	0	0	0	665
ENSG00000135521	ENST00000367576	synonymous	1	0	1	463
ENSG00000135525	ENST00000617204	damaging_missense	0	0	0	79
ENSG00000135525	ENST00000617204	other_missense	37	3	1085	4002
ENSG00000135525	ENST00000617204	pLoF	0	0	0	28
ENSG00000135525	ENST00000617204	pLoF_damaging_missense	0	0	0	107
ENSG00000135525	ENST00000617204	synonymous	28	8	1	4459
ENSG00000135535	ENST00000310786	damaging_missense	0	0	0	18
ENSG00000135535	ENST00000310786	other_missense	1	1	1	882
ENSG00000135535	ENST00000310786	pLoF_damaging_missense	0	0	0	18
ENSG00000135535	ENST00000310786	synonymous	0	0	0	143
ENSG00000135537	ENST00000368977	damaging_missense	0	0	0	208
ENSG00000135537	ENST00000368977	other_missense	12	3	0	3410
ENSG00000135537	ENST00000368977	pLoF	0	0	0	58
ENSG00000135537	ENST00000368977	pLoF_damaging_missense	0	0	0	266
ENSG00000135537	ENST00000368977	synonymous	3	2	0	1868
ENSG00000135540	ENST00000427025	damaging_missense	0	0	0	21
ENSG00000135540	ENST00000427025	other_missense	244	118	279	14699
ENSG00000135540	ENST00000427025	pLoF	0	0	0	447
ENSG00000135540	ENST00000427025	pLoF_damaging_missense	0	0	0	468
ENSG00000135540	ENST00000427025	synonymous	6	2	349	2230
ENSG00000135541	ENST00000367800	damaging_missense	0	0	0	73
ENSG00000135541	ENST00000367800	other_missense	53	9	7	6055
ENSG00000135541	ENST00000367800	pLoF	0	1	0	270
ENSG00000135541	ENST00000367800	pLoF_damaging_missense	0	1	0	343
ENSG00000135541	ENST00000367800	synonymous	62	70	10	9024
ENSG00000135547	ENST00000368364	damaging_missense	0	0	4	16
ENSG00000135547	ENST00000368364	other_missense	3	3	4	1732
ENSG00000135547	ENST00000368364	pLoF	0	0	0	4
ENSG00000135547	ENST00000368364	pLoF_damaging_missense	0	0	4	20
ENSG00000135547	ENST00000368364	synonymous	0	2	0	1482
ENSG00000135549	ENST00000615438	damaging_missense	0	0	0	6
ENSG00000135549	ENST00000615438	other_missense	0	0	0	233
ENSG00000135549	ENST00000615438	pLoF_damaging_missense	0	0	0	6
ENSG00000135549	ENST00000615438	synonymous	0	0	0	12
ENSG00000135569	ENST00000258034	damaging_missense	0	1	0	485
ENSG00000135569	ENST00000258034	other_missense	21	12	44	4702
ENSG00000135569	ENST00000258034	pLoF	0	0	0	33
ENSG00000135569	ENST00000258034	pLoF_damaging_missense	0	1	0	518
ENSG00000135569	ENST00000258034	synonymous	1	0	1	1293
ENSG00000135577	ENST00000258042	damaging_missense	47	194	0	12848
ENSG00000135577	ENST00000258042	other_missense	20	11	1	4300
ENSG00000135577	ENST00000258042	pLoF	0	0	0	174
ENSG00000135577	ENST00000258042	pLoF_damaging_missense	53	194	8	12994
ENSG00000135577	ENST00000258042	synonymous	2	0	2	1455
ENSG00000135587	ENST00000258052	damaging_missense	0	1	0	1073
ENSG00000135587	ENST00000258052	other_missense	0	0	0	824
ENSG00000135587	ENST00000258052	pLoF	0	0	0	60
ENSG00000135587	ENST00000258052	pLoF_damaging_missense	0	1	0	1133
ENSG00000135587	ENST00000258052	synonymous	0	0	2	349
ENSG00000135596	ENST00000630715	damaging_missense	0	0	0	185
ENSG00000135596	ENST00000630715	other_missense	40	12	103	6139
ENSG00000135596	ENST00000630715	pLoF	0	0	0	439
ENSG00000135596	ENST00000630715	pLoF_damaging_missense	0	0	0	624
ENSG00000135596	ENST00000630715	synonymous	9	1	48	2470
ENSG00000135597	ENST00000450536	damaging_missense	0	0	0	1
ENSG00000135597	ENST00000450536	other_missense	4	0	2	2110
ENSG00000135597	ENST00000450536	pLoF	0	0	0	3
ENSG00000135597	ENST00000450536	pLoF_damaging_missense	0	0	0	4
ENSG00000135597	ENST00000450536	synonymous	1	0	1	403
ENSG00000135604	ENST00000367568	damaging_missense	0	0	0	12
ENSG00000135604	ENST00000367568	other_missense	24	12	3	4816
ENSG00000135604	ENST00000367568	pLoF	0	0	0	13
ENSG00000135604	ENST00000367568	pLoF_damaging_missense	0	0	0	25
ENSG00000135604	ENST00000367568	synonymous	0	0	0	550
ENSG00000135605	ENST00000381501	damaging_missense	0	0	0	209
ENSG00000135605	ENST00000381501	other_missense	0	1	0	641
ENSG00000135605	ENST00000381501	pLoF	0	0	0	26
ENSG00000135605	ENST00000381501	pLoF_damaging_missense	0	0	0	235
ENSG00000135605	ENST00000381501	synonymous	3	1	30	1230
ENSG00000135617	ENST00000258083	damaging_missense	0	0	0	10
ENSG00000135617	ENST00000258083	other_missense	1	4	12	2147
ENSG00000135617	ENST00000258083	pLoF	0	0	0	15
ENSG00000135617	ENST00000258083	pLoF_damaging_missense	0	0	0	25
ENSG00000135617	ENST00000258083	synonymous	0	0	0	353
ENSG00000135622	ENST00000357877	damaging_missense	0	0	0	54
ENSG00000135622	ENST00000357877	other_missense	30	7	4	4653
ENSG00000135622	ENST00000357877	pLoF	0	0	0	325
ENSG00000135622	ENST00000357877	pLoF_damaging_missense	0	0	0	379
ENSG00000135622	ENST00000357877	synonymous	15	1	2	2501
ENSG00000135624	ENST00000258091	damaging_missense	0	0	0	280
ENSG00000135624	ENST00000258091	other_missense	0	1	1	629
ENSG00000135624	ENST00000258091	pLoF_damaging_missense	0	0	0	280
ENSG00000135624	ENST00000258091	synonymous	1	0	5	755
ENSG00000135625	ENST00000545030	other_missense	11	0	27	2575
ENSG00000135625	ENST00000545030	pLoF	0	0	0	363
ENSG00000135625	ENST00000545030	pLoF_damaging_missense	0	0	0	363
ENSG00000135625	ENST00000545030	synonymous	0	0	0	813
ENSG00000135631	ENST00000258098	damaging_missense	0	0	0	36
ENSG00000135631	ENST00000258098	other_missense	4	0	7	1695
ENSG00000135631	ENST00000258098	pLoF	0	0	0	19
ENSG00000135631	ENST00000258098	pLoF_damaging_missense	0	0	2	51
ENSG00000135631	ENST00000258098	synonymous	0	0	0	705
ENSG00000135632	ENST00000389501	damaging_missense	0	0	0	137
ENSG00000135632	ENST00000389501	other_missense	3	3	6	2265
ENSG00000135632	ENST00000389501	pLoF	0	0	0	21
ENSG00000135632	ENST00000389501	pLoF_damaging_missense	0	0	0	158
ENSG00000135632	ENST00000389501	synonymous	0	0	0	767
ENSG00000135636	ENST00000410020	damaging_missense	12	4	0	3169
ENSG00000135636	ENST00000410020	other_missense	494	121	342	19374
ENSG00000135636	ENST00000410020	pLoF	0	0	0	388
ENSG00000135636	ENST00000410020	pLoF_damaging_missense	16	4	11	3527
ENSG00000135636	ENST00000410020	synonymous	66	18	45	7797
ENSG00000135637	ENST00000290418	damaging_missense	0	0	0	26
ENSG00000135637	ENST00000290418	other_missense	25	8	37	5191
ENSG00000135637	ENST00000290418	pLoF	0	0	0	125
ENSG00000135637	ENST00000290418	pLoF_damaging_missense	0	0	0	151
ENSG00000135637	ENST00000290418	synonymous	2	2	0	1204
ENSG00000135638	ENST00000258106	damaging_missense	0	0	0	37
ENSG00000135638	ENST00000258106	other_missense	0	0	0	455
ENSG00000135638	ENST00000258106	pLoF	0	0	0	1
ENSG00000135638	ENST00000258106	pLoF_damaging_missense	0	0	0	38
ENSG00000135638	ENST00000258106	synonymous	0	1	0	1078
ENSG00000135643	ENST00000258111	other_missense	0	0	0	256
ENSG00000135643	ENST00000258111	synonymous	0	0	0	115
ENSG00000135655	ENST00000280377	damaging_missense	0	0	0	2
ENSG00000135655	ENST00000280377	other_missense	0	2	0	395
ENSG00000135655	ENST00000280377	pLoF	0	0	0	5
ENSG00000135655	ENST00000280377	pLoF_damaging_missense	0	0	0	7
ENSG00000135655	ENST00000280377	synonymous	1	1	0	741
ENSG00000135677	ENST00000258145	damaging_missense	0	0	0	75
ENSG00000135677	ENST00000258145	other_missense	2	1	0	674
ENSG00000135677	ENST00000258145	pLoF	0	0	0	9
ENSG00000135677	ENST00000258145	pLoF_damaging_missense	0	0	0	84
ENSG00000135677	ENST00000258145	synonymous	0	0	0	296
ENSG00000135678	ENST00000551568	damaging_missense	0	0	0	64
ENSG00000135678	ENST00000551568	other_missense	3	1	0	1448
ENSG00000135678	ENST00000551568	pLoF	0	0	0	22
ENSG00000135678	ENST00000551568	pLoF_damaging_missense	0	0	0	86
ENSG00000135678	ENST00000551568	synonymous	0	0	0	242
ENSG00000135679	ENST00000258149	other_missense	0	0	0	687
ENSG00000135679	ENST00000258149	pLoF	0	0	0	1
ENSG00000135679	ENST00000258149	pLoF_damaging_missense	0	0	0	1
ENSG00000135679	ENST00000258149	synonymous	0	0	0	312
ENSG00000135686	ENST00000564996	damaging_missense	0	0	0	65
ENSG00000135686	ENST00000564996	other_missense	10	7	3	3250
ENSG00000135686	ENST00000564996	pLoF	0	0	0	12
ENSG00000135686	ENST00000564996	pLoF_damaging_missense	0	0	0	77
ENSG00000135686	ENST00000564996	synonymous	37	9	60	4972
ENSG00000135697	ENST00000258168	damaging_missense	6	0	0	2208
ENSG00000135697	ENST00000258168	other_missense	12	14	28	4087
ENSG00000135697	ENST00000258168	pLoF	0	0	0	105
ENSG00000135697	ENST00000258168	pLoF_damaging_missense	7	0	0	2311
ENSG00000135697	ENST00000258168	synonymous	24	213	16	11995
ENSG00000135698	ENST00000258169	damaging_missense	0	0	0	9
ENSG00000135698	ENST00000258169	other_missense	185	186	0	16196
ENSG00000135698	ENST00000258169	pLoF	0	0	0	36
ENSG00000135698	ENST00000258169	pLoF_damaging_missense	0	0	0	45
ENSG00000135698	ENST00000258169	synonymous	0	0	0	250
ENSG00000135702	ENST00000336257	damaging_missense	1	2	0	1301
ENSG00000135702	ENST00000336257	other_missense	4	1	3	1488
ENSG00000135702	ENST00000336257	pLoF_damaging_missense	1	2	0	1301
ENSG00000135702	ENST00000336257	synonymous	2	0	30	923
ENSG00000135709	ENST00000566428	damaging_missense	0	0	0	8
ENSG00000135709	ENST00000566428	other_missense	5	2	0	2144
ENSG00000135709	ENST00000566428	pLoF	0	0	10	40
ENSG00000135709	ENST00000566428	pLoF_damaging_missense	0	0	10	48
ENSG00000135709	ENST00000566428	synonymous	5	1	2	1893
ENSG00000135720	ENST00000258198	damaging_missense	0	0	0	7
ENSG00000135720	ENST00000258198	other_missense	2	1	0	701
ENSG00000135720	ENST00000258198	pLoF	0	0	0	3
ENSG00000135720	ENST00000258198	pLoF_damaging_missense	0	0	0	10
ENSG00000135720	ENST00000258198	synonymous	0	0	0	726
ENSG00000135722	ENST00000258200	damaging_missense	0	0	0	115
ENSG00000135722	ENST00000258200	other_missense	5	1	7	1456
ENSG00000135722	ENST00000258200	pLoF	0	0	0	57
ENSG00000135722	ENST00000258200	pLoF_damaging_missense	0	0	0	172
ENSG00000135722	ENST00000258200	synonymous	0	0	0	547
ENSG00000135723	ENST00000258201	damaging_missense	0	0	22	115
ENSG00000135723	ENST00000258201	other_missense	32	7	2	4982
ENSG00000135723	ENST00000258201	pLoF	0	0	0	92
ENSG00000135723	ENST00000258201	pLoF_damaging_missense	0	0	22	207
ENSG00000135723	ENST00000258201	synonymous	5	1	1	1901
ENSG00000135736	ENST00000258214	damaging_missense	0	0	0	58
ENSG00000135736	ENST00000258214	other_missense	2	0	0	1640
ENSG00000135736	ENST00000258214	pLoF	0	0	0	29
ENSG00000135736	ENST00000258214	pLoF_damaging_missense	0	0	0	87
ENSG00000135736	ENST00000258214	synonymous	3	2	0	1329
ENSG00000135740	ENST00000299798	damaging_missense	0	0	0	78
ENSG00000135740	ENST00000299798	other_missense	6	1	0	1926
ENSG00000135740	ENST00000299798	pLoF	0	0	0	37
ENSG00000135740	ENST00000299798	pLoF_damaging_missense	0	0	0	115
ENSG00000135740	ENST00000299798	synonymous	142	183	237	13677
ENSG00000135744	ENST00000366667	damaging_missense	1	3	0	1458
ENSG00000135744	ENST00000366667	other_missense	28	8	0	4488
ENSG00000135744	ENST00000366667	pLoF	0	0	0	13
ENSG00000135744	ENST00000366667	pLoF_damaging_missense	1	3	0	1471
ENSG00000135744	ENST00000366667	synonymous	14	8	3	3656
ENSG00000135747	ENST00000465049	other_missense	0	0	0	257
ENSG00000135747	ENST00000465049	synonymous	0	0	0	28
ENSG00000135749	ENST00000258229	damaging_missense	0	0	0	262
ENSG00000135749	ENST00000258229	other_missense	523	92	426	18947
ENSG00000135749	ENST00000258229	pLoF	0	0	9	198
ENSG00000135749	ENST00000258229	pLoF_damaging_missense	0	0	9	460
ENSG00000135749	ENST00000258229	synonymous	12	2	18	3804
ENSG00000135750	ENST00000366621	damaging_missense	0	0	0	75
ENSG00000135750	ENST00000366621	other_missense	0	1	6	795
ENSG00000135750	ENST00000366621	pLoF	0	0	0	6
ENSG00000135750	ENST00000366621	pLoF_damaging_missense	0	0	0	81
ENSG00000135750	ENST00000366621	synonymous	0	0	0	317
ENSG00000135763	ENST00000258243	damaging_missense	0	0	0	3
ENSG00000135763	ENST00000258243	other_missense	89	13	108	7863
ENSG00000135763	ENST00000258243	pLoF	0	0	0	205
ENSG00000135763	ENST00000258243	pLoF_damaging_missense	0	0	0	208
ENSG00000135763	ENST00000258243	synonymous	21	0	1	3307
ENSG00000135766	ENST00000366641	damaging_missense	0	0	0	15
ENSG00000135766	ENST00000366641	other_missense	18	172	19	11096
ENSG00000135766	ENST00000366641	pLoF	0	0	0	4
ENSG00000135766	ENST00000366641	pLoF_damaging_missense	0	0	0	19
ENSG00000135766	ENST00000366641	synonymous	0	1	0	1439
ENSG00000135773	ENST00000271971	damaging_missense	7	3	0	2879
ENSG00000135773	ENST00000271971	other_missense	35	9	92	4827
ENSG00000135773	ENST00000271971	pLoF	3	2	1	1415
ENSG00000135773	ENST00000271971	pLoF_damaging_missense	17	5	6	4270
ENSG00000135773	ENST00000271971	synonymous	1	0	4	1555
ENSG00000135775	ENST00000366669	damaging_missense	0	0	0	29
ENSG00000135775	ENST00000366669	other_missense	13	2	22	2972
ENSG00000135775	ENST00000366669	pLoF	0	0	0	23
ENSG00000135775	ENST00000366669	pLoF_damaging_missense	0	0	0	52
ENSG00000135775	ENST00000366669	synonymous	12	12	13	4196
ENSG00000135776	ENST00000344517	damaging_missense	1	0	0	320
ENSG00000135776	ENST00000344517	other_missense	2	0	49	1651
ENSG00000135776	ENST00000344517	pLoF	0	0	0	96
ENSG00000135776	ENST00000344517	pLoF_damaging_missense	1	0	16	384
ENSG00000135776	ENST00000344517	synonymous	18	5	3	3926
ENSG00000135778	ENST00000366628	damaging_missense	0	0	0	11
ENSG00000135778	ENST00000366628	other_missense	0	0	0	227
ENSG00000135778	ENST00000366628	pLoF	0	0	0	10
ENSG00000135778	ENST00000366628	pLoF_damaging_missense	0	0	0	21
ENSG00000135778	ENST00000366628	synonymous	0	0	0	121
ENSG00000135801	ENST00000258281	damaging_missense	0	0	0	5
ENSG00000135801	ENST00000258281	other_missense	3	0	0	1471
ENSG00000135801	ENST00000258281	pLoF	0	0	0	13
ENSG00000135801	ENST00000258281	pLoF_damaging_missense	0	0	0	18
ENSG00000135801	ENST00000258281	synonymous	1	0	88	883
ENSG00000135821	ENST00000311223	damaging_missense	0	0	0	74
ENSG00000135821	ENST00000311223	other_missense	0	0	0	169
ENSG00000135821	ENST00000311223	pLoF	0	0	0	10
ENSG00000135821	ENST00000311223	pLoF_damaging_missense	0	0	0	84
ENSG00000135821	ENST00000311223	synonymous	0	0	0	440
ENSG00000135823	ENST00000258301	damaging_missense	0	0	0	34
ENSG00000135823	ENST00000258301	other_missense	0	0	0	692
ENSG00000135823	ENST00000258301	pLoF	0	0	0	15
ENSG00000135823	ENST00000258301	pLoF_damaging_missense	0	0	0	49
ENSG00000135823	ENST00000258301	synonymous	0	0	0	197
ENSG00000135824	ENST00000258302	other_missense	16	373	1	15297
ENSG00000135824	ENST00000258302	synonymous	7	372	82	14943
ENSG00000135828	ENST00000367559	damaging_missense	0	0	0	62
ENSG00000135828	ENST00000367559	other_missense	12	4	10	3054
ENSG00000135828	ENST00000367559	pLoF	1	5	0	1420
ENSG00000135828	ENST00000367559	pLoF_damaging_missense	2	5	0	1480
ENSG00000135828	ENST00000367559	synonymous	8	4	0	3443
ENSG00000135829	ENST00000367549	damaging_missense	0	0	0	2
ENSG00000135829	ENST00000367549	other_missense	0	1	0	1427
ENSG00000135829	ENST00000367549	pLoF	0	0	0	2
ENSG00000135829	ENST00000367549	pLoF_damaging_missense	0	0	0	4
ENSG00000135829	ENST00000367549	synonymous	1	176582	0	4
ENSG00000135835	ENST00000367588	damaging_missense	0	0	0	37
ENSG00000135835	ENST00000367588	other_missense	8	176507	0	66
ENSG00000135835	ENST00000367588	pLoF	0	0	0	425
ENSG00000135835	ENST00000367588	pLoF_damaging_missense	0	0	0	462
ENSG00000135835	ENST00000367588	synonymous	14	2	28	3174
ENSG00000135837	ENST00000367607	damaging_missense	0	0	0	112
ENSG00000135837	ENST00000367607	other_missense	141	12	80	10626
ENSG00000135837	ENST00000367607	pLoF	0	0	0	16
ENSG00000135837	ENST00000367607	pLoF_damaging_missense	0	0	0	128
ENSG00000135837	ENST00000367607	synonymous	61	8	24	7311
ENSG00000135838	ENST00000258317	damaging_missense	0	0	0	842
ENSG00000135838	ENST00000258317	other_missense	0	0	0	469
ENSG00000135838	ENST00000258317	pLoF	0	0	0	422
ENSG00000135838	ENST00000258317	pLoF_damaging_missense	1	0	0	1262
ENSG00000135838	ENST00000258317	synonymous	0	0	0	868
ENSG00000135842	ENST00000367511	damaging_missense	0	0	0	344
ENSG00000135842	ENST00000367511	other_missense	47	9	88	5570
ENSG00000135842	ENST00000367511	pLoF	0	0	0	152
ENSG00000135842	ENST00000367511	pLoF_damaging_missense	0	0	0	496
ENSG00000135842	ENST00000367511	synonymous	4	1	139	1414
ENSG00000135845	ENST00000367728	damaging_missense	0	0	0	28
ENSG00000135845	ENST00000367728	other_missense	2	1	0	868
ENSG00000135845	ENST00000367728	pLoF	0	0	6	23
ENSG00000135845	ENST00000367728	pLoF_damaging_missense	0	0	6	51
ENSG00000135845	ENST00000367728	synonymous	0	2	0	1021
ENSG00000135862	ENST00000258341	damaging_missense	0	0	0	349
ENSG00000135862	ENST00000258341	other_missense	58	6	391	6137
ENSG00000135862	ENST00000258341	pLoF	0	0	0	7
ENSG00000135862	ENST00000258341	pLoF_damaging_missense	0	0	0	356
ENSG00000135862	ENST00000258341	synonymous	107	32	251	8760
ENSG00000135870	ENST00000367696	damaging_missense	0	10	0	2051
ENSG00000135870	ENST00000367696	other_missense	38	12	3	6158
ENSG00000135870	ENST00000367696	pLoF	0	0	0	10
ENSG00000135870	ENST00000367696	pLoF_damaging_missense	0	10	0	2061
ENSG00000135870	ENST00000367696	synonymous	3	0	2	1032
ENSG00000135898	ENST00000392040	damaging_missense	0	0	0	29
ENSG00000135898	ENST00000392040	other_missense	0	0	11	715
ENSG00000135898	ENST00000392040	pLoF	0	0	0	18
ENSG00000135898	ENST00000392040	pLoF_damaging_missense	0	0	0	47
ENSG00000135898	ENST00000392040	synonymous	0	0	0	404
ENSG00000135899	ENST00000258381	damaging_missense	0	0	0	77
ENSG00000135899	ENST00000258381	other_missense	9	1	2	1812
ENSG00000135899	ENST00000258381	pLoF	0	0	0	157
ENSG00000135899	ENST00000258381	pLoF_damaging_missense	0	0	0	234
ENSG00000135899	ENST00000258381	synonymous	3	0	4	2200
ENSG00000135900	ENST00000258383	damaging_missense	0	0	0	116
ENSG00000135900	ENST00000258383	other_missense	1	1	16	1167
ENSG00000135900	ENST00000258383	pLoF	0	0	0	13
ENSG00000135900	ENST00000258383	pLoF_damaging_missense	0	0	0	129
ENSG00000135900	ENST00000258383	synonymous	3	12	0	2519
ENSG00000135902	ENST00000258385	damaging_missense	18	5	0	3725
ENSG00000135902	ENST00000258385	other_missense	9	1	0	2546
ENSG00000135902	ENST00000258385	pLoF	0	0	0	115
ENSG00000135902	ENST00000258385	pLoF_damaging_missense	18	5	0	3840
ENSG00000135902	ENST00000258385	synonymous	1	0	0	664
ENSG00000135903	ENST00000392069	damaging_missense	0	0	0	358
ENSG00000135903	ENST00000392069	other_missense	20	363	39	14806
ENSG00000135903	ENST00000392069	pLoF	0	0	0	11
ENSG00000135903	ENST00000392069	pLoF_damaging_missense	0	0	0	369
ENSG00000135903	ENST00000392069	synonymous	0	1	95	1198
ENSG00000135905	ENST00000258390	damaging_missense	1	0	0	464
ENSG00000135905	ENST00000258390	other_missense	49	4	109	6217
ENSG00000135905	ENST00000258390	pLoF	0	0	2	73
ENSG00000135905	ENST00000258390	pLoF_damaging_missense	1	0	2	537
ENSG00000135905	ENST00000258390	synonymous	7	0	2	2179
ENSG00000135912	ENST00000392102	damaging_missense	0	0	0	75
ENSG00000135912	ENST00000392102	other_missense	173	21	58	10872
ENSG00000135912	ENST00000392102	pLoF	1	0	0	161
ENSG00000135912	ENST00000392102	pLoF_damaging_missense	1	0	0	236
ENSG00000135912	ENST00000392102	synonymous	3	0	0	1686
ENSG00000135913	ENST00000258399	damaging_missense	0	0	0	16
ENSG00000135913	ENST00000258399	other_missense	50	176535	0	2
ENSG00000135913	ENST00000258399	pLoF	0	0	0	5
ENSG00000135913	ENST00000258399	pLoF_damaging_missense	0	0	0	21
ENSG00000135913	ENST00000258399	synonymous	2	1	1	851
ENSG00000135914	ENST00000258400	damaging_missense	0	0	0	152
ENSG00000135914	ENST00000258400	other_missense	0	0	24	597
ENSG00000135914	ENST00000258400	pLoF	0	0	0	171
ENSG00000135914	ENST00000258400	pLoF_damaging_missense	1	0	0	321
ENSG00000135914	ENST00000258400	synonymous	0	1	1	445
ENSG00000135916	ENST00000326427	damaging_missense	0	0	0	70
ENSG00000135916	ENST00000326427	other_missense	8	10	2	3453
ENSG00000135916	ENST00000326427	pLoF	0	0	0	11
ENSG00000135916	ENST00000326427	pLoF_damaging_missense	0	0	0	81
ENSG00000135916	ENST00000326427	synonymous	2	0	0	1053
ENSG00000135917	ENST00000644224	damaging_missense	0	0	0	197
ENSG00000135917	ENST00000644224	other_missense	19	5	0	3599
ENSG00000135917	ENST00000644224	pLoF	0	0	0	32
ENSG00000135917	ENST00000644224	pLoF_damaging_missense	0	0	0	229
ENSG00000135917	ENST00000644224	synonymous	0	0	34	909
ENSG00000135919	ENST00000447280	damaging_missense	0	0	0	47
ENSG00000135919	ENST00000447280	other_missense	0	0	0	634
ENSG00000135919	ENST00000447280	pLoF	0	0	0	7
ENSG00000135919	ENST00000447280	pLoF_damaging_missense	0	0	0	54
ENSG00000135919	ENST00000447280	synonymous	0	0	0	324
ENSG00000135924	ENST00000336576	damaging_missense	0	0	0	35
ENSG00000135924	ENST00000336576	other_missense	1	0	0	369
ENSG00000135924	ENST00000336576	pLoF	0	0	0	24
ENSG00000135924	ENST00000336576	pLoF_damaging_missense	0	0	0	59
ENSG00000135924	ENST00000336576	synonymous	0	1	0	1060
ENSG00000135925	ENST00000258411	damaging_missense	0	3	0	1550
ENSG00000135925	ENST00000258411	other_missense	3	0	0	1267
ENSG00000135925	ENST00000258411	pLoF	0	0	3	832
ENSG00000135925	ENST00000258411	pLoF_damaging_missense	1	3	3	2380
ENSG00000135925	ENST00000258411	synonymous	0	0	0	501
ENSG00000135926	ENST00000444881	damaging_missense	0	0	0	29
ENSG00000135926	ENST00000444881	other_missense	14	8	0	3108
ENSG00000135926	ENST00000444881	pLoF	0	0	0	64
ENSG00000135926	ENST00000444881	pLoF_damaging_missense	0	0	0	93
ENSG00000135926	ENST00000444881	synonymous	0	176573	0	14
ENSG00000135929	ENST00000258415	damaging_missense	0	0	0	387
ENSG00000135929	ENST00000258415	other_missense	2	1	2	2212
ENSG00000135929	ENST00000258415	pLoF	0	0	0	105
ENSG00000135929	ENST00000258415	pLoF_damaging_missense	0	0	0	492
ENSG00000135929	ENST00000258415	synonymous	1	0	3	1225
ENSG00000135930	ENST00000258416	damaging_missense	0	0	0	4
ENSG00000135930	ENST00000258416	other_missense	0	0	0	188
ENSG00000135930	ENST00000258416	pLoF	0	0	0	1
ENSG00000135930	ENST00000258416	pLoF_damaging_missense	0	0	0	5
ENSG00000135930	ENST00000258416	synonymous	0	0	0	138
ENSG00000135931	ENST00000611582	damaging_missense	0	0	0	44
ENSG00000135931	ENST00000611582	other_missense	10	1	10	3162
ENSG00000135931	ENST00000611582	pLoF	0	0	0	105
ENSG00000135931	ENST00000611582	pLoF_damaging_missense	0	0	0	149
ENSG00000135931	ENST00000611582	synonymous	51	325	20	15240
ENSG00000135932	ENST00000258418	damaging_missense	0	0	0	1
ENSG00000135932	ENST00000258418	other_missense	0	0	0	104
ENSG00000135932	ENST00000258418	pLoF_damaging_missense	0	0	0	1
ENSG00000135932	ENST00000258418	synonymous	0	1	0	441
ENSG00000135940	ENST00000258424	damaging_missense	0	0	0	6
ENSG00000135940	ENST00000258424	other_missense	0	1	0	427
ENSG00000135940	ENST00000258424	pLoF	0	0	0	5
ENSG00000135940	ENST00000258424	pLoF_damaging_missense	0	0	0	11
ENSG00000135940	ENST00000258424	synonymous	0	0	0	82
ENSG00000135945	ENST00000258428	damaging_missense	0	0	0	119
ENSG00000135945	ENST00000258428	other_missense	27	11	71	4394
ENSG00000135945	ENST00000258428	pLoF	0	0	0	7
ENSG00000135945	ENST00000258428	pLoF_damaging_missense	0	0	0	126
ENSG00000135945	ENST00000258428	synonymous	3	3	0	1748
ENSG00000135951	ENST00000393483	other_missense	6	2	1	2126
ENSG00000135951	ENST00000393483	pLoF	0	0	0	45
ENSG00000135951	ENST00000393483	pLoF_damaging_missense	0	0	0	45
ENSG00000135951	ENST00000393483	synonymous	0	1	0	908
ENSG00000135953	ENST00000258436	damaging_missense	0	11	0	2758
ENSG00000135953	ENST00000258436	other_missense	4	0	67	1915
ENSG00000135953	ENST00000258436	pLoF	0	1	0	780
ENSG00000135953	ENST00000258436	pLoF_damaging_missense	4	12	0	3530
ENSG00000135953	ENST00000258436	synonymous	2	0	0	1117
ENSG00000135956	ENST00000258439	damaging_missense	0	0	0	137
ENSG00000135956	ENST00000258439	other_missense	0	0	0	384
ENSG00000135956	ENST00000258439	pLoF	0	0	0	19
ENSG00000135956	ENST00000258439	pLoF_damaging_missense	0	0	9	138
ENSG00000135956	ENST00000258439	synonymous	0	0	0	382
ENSG00000135960	ENST00000258443	damaging_missense	0	0	0	207
ENSG00000135960	ENST00000258443	other_missense	5	5	4	2094
ENSG00000135960	ENST00000258443	pLoF	0	0	0	78
ENSG00000135960	ENST00000258443	pLoF_damaging_missense	0	0	0	285
ENSG00000135960	ENST00000258443	synonymous	6	7	2189	905
ENSG00000135966	ENST00000393359	damaging_missense	0	0	0	9
ENSG00000135966	ENST00000393359	other_missense	5	0	56	1881
ENSG00000135966	ENST00000393359	pLoF	0	0	0	9
ENSG00000135966	ENST00000393359	pLoF_damaging_missense	0	0	0	18
ENSG00000135966	ENST00000393359	synonymous	3	0	9	888
ENSG00000135968	ENST00000309863	damaging_missense	0	0	0	6
ENSG00000135968	ENST00000309863	other_missense	59	13	14	6419
ENSG00000135968	ENST00000309863	pLoF	0	0	0	107
ENSG00000135968	ENST00000309863	pLoF_damaging_missense	0	0	0	113
ENSG00000135968	ENST00000309863	synonymous	9	9	35	2861
ENSG00000135972	ENST00000258455	damaging_missense	11	5	0	3456
ENSG00000135972	ENST00000258455	other_missense	14	22	0	4695
ENSG00000135972	ENST00000258455	pLoF	0	0	0	39
ENSG00000135972	ENST00000258455	pLoF_damaging_missense	12	5	0	3493
ENSG00000135972	ENST00000258455	synonymous	4	160713	18	15476
ENSG00000135973	ENST00000258456	damaging_missense	0	0	0	53
ENSG00000135973	ENST00000258456	other_missense	1	2	3	883
ENSG00000135973	ENST00000258456	pLoF	0	0	0	4
ENSG00000135973	ENST00000258456	pLoF_damaging_missense	0	0	0	57
ENSG00000135973	ENST00000258456	synonymous	21	11	0	3931
ENSG00000135974	ENST00000258457	other_missense	0	0	2	409
ENSG00000135974	ENST00000258457	pLoF	0	0	0	8
ENSG00000135974	ENST00000258457	pLoF_damaging_missense	0	0	0	8
ENSG00000135974	ENST00000258457	synonymous	0	5	0	2413
ENSG00000135976	ENST00000420699	damaging_missense	0	0	0	34
ENSG00000135976	ENST00000420699	other_missense	32	6	280	4879
ENSG00000135976	ENST00000420699	pLoF	1	1	0	800
ENSG00000135976	ENST00000420699	pLoF_damaging_missense	1	1	0	834
ENSG00000135976	ENST00000420699	synonymous	10	2	4	3137
ENSG00000135999	ENST00000258484	damaging_missense	0	0	0	65
ENSG00000135999	ENST00000258484	other_missense	0	0	1	1197
ENSG00000135999	ENST00000258484	pLoF	0	0	0	1
ENSG00000135999	ENST00000258484	pLoF_damaging_missense	0	0	0	66
ENSG00000135999	ENST00000258484	synonymous	7	10	0	2728
ENSG00000136002	ENST00000326016	damaging_missense	0	0	0	103
ENSG00000136002	ENST00000326016	other_missense	19	3	245	2410
ENSG00000136002	ENST00000326016	pLoF	0	0	0	11
ENSG00000136002	ENST00000326016	pLoF_damaging_missense	0	0	0	114
ENSG00000136002	ENST00000326016	synonymous	1	0	0	704
ENSG00000136003	ENST00000311893	damaging_missense	0	0	0	23
ENSG00000136003	ENST00000311893	other_missense	1	14	0	2450
ENSG00000136003	ENST00000311893	pLoF	0	0	6	9
ENSG00000136003	ENST00000311893	pLoF_damaging_missense	0	0	6	32
ENSG00000136003	ENST00000311893	synonymous	0	0	0	540
ENSG00000136010	ENST00000258494	damaging_missense	1	0	0	1194
ENSG00000136010	ENST00000258494	other_missense	10	1	2	2127
ENSG00000136010	ENST00000258494	pLoF	0	0	1	484
ENSG00000136010	ENST00000258494	pLoF_damaging_missense	3	0	4	1668
ENSG00000136010	ENST00000258494	synonymous	2	0	0	1028
ENSG00000136011	ENST00000388887	damaging_missense	11	1	10	2021
ENSG00000136011	ENST00000388887	other_missense	149	13	87	10668
ENSG00000136011	ENST00000388887	pLoF	1	0	6	403
ENSG00000136011	ENST00000388887	pLoF_damaging_missense	15	1	16	2418
ENSG00000136011	ENST00000388887	synonymous	93	15	542	7652
ENSG00000136014	ENST00000258499	damaging_missense	0	0	0	438
ENSG00000136014	ENST00000258499	other_missense	4	4	88	2974
ENSG00000136014	ENST00000258499	pLoF	0	0	7	164
ENSG00000136014	ENST00000258499	pLoF_damaging_missense	0	0	9	598
ENSG00000136014	ENST00000258499	synonymous	0	0	4	377
ENSG00000136021	ENST00000635101	damaging_missense	0	0	0	102
ENSG00000136021	ENST00000635101	other_missense	6	8	0	3124
ENSG00000136021	ENST00000635101	pLoF	0	0	0	30
ENSG00000136021	ENST00000635101	pLoF_damaging_missense	0	0	0	132
ENSG00000136021	ENST00000635101	synonymous	1	1	0	849
ENSG00000136026	ENST00000378026	damaging_missense	0	0	0	15
ENSG00000136026	ENST00000378026	other_missense	2	0	4	1250
ENSG00000136026	ENST00000378026	pLoF	0	0	0	2
ENSG00000136026	ENST00000378026	pLoF_damaging_missense	0	0	0	17
ENSG00000136026	ENST00000378026	synonymous	151	283	22	16399
ENSG00000136040	ENST00000258526	damaging_missense	0	0	0	28
ENSG00000136040	ENST00000258526	other_missense	87	19	36	8511
ENSG00000136040	ENST00000258526	pLoF	0	0	0	15
ENSG00000136040	ENST00000258526	pLoF_damaging_missense	0	0	0	43
ENSG00000136040	ENST00000258526	synonymous	16	0	10	3147
ENSG00000136044	ENST00000551662	damaging_missense	0	0	0	272
ENSG00000136044	ENST00000551662	other_missense	23	2	10	4772
ENSG00000136044	ENST00000551662	pLoF	0	0	0	383
ENSG00000136044	ENST00000551662	pLoF_damaging_missense	0	0	0	655
ENSG00000136044	ENST00000551662	synonymous	141	432	4	18443
ENSG00000136045	ENST00000412830	damaging_missense	0	0	0	129
ENSG00000136045	ENST00000412830	other_missense	11	3	18	3123
ENSG00000136045	ENST00000412830	pLoF	0	0	0	163
ENSG00000136045	ENST00000412830	pLoF_damaging_missense	0	0	0	292
ENSG00000136045	ENST00000412830	synonymous	1	0	0	403
ENSG00000136048	ENST00000258534	damaging_missense	0	0	0	3
ENSG00000136048	ENST00000258534	other_missense	0	0	0	246
ENSG00000136048	ENST00000258534	pLoF	0	0	0	3
ENSG00000136048	ENST00000258534	pLoF_damaging_missense	0	0	0	6
ENSG00000136048	ENST00000258534	synonymous	0	0	0	257
ENSG00000136051	ENST00000620430	damaging_missense	1	2	0	1129
ENSG00000136051	ENST00000620430	other_missense	17	5	8	3025
ENSG00000136051	ENST00000620430	pLoF	0	0	0	66
ENSG00000136051	ENST00000620430	pLoF_damaging_missense	1	2	0	1195
ENSG00000136051	ENST00000620430	synonymous	4	7	11	3492
ENSG00000136052	ENST00000258538	damaging_missense	0	0	0	13
ENSG00000136052	ENST00000258538	other_missense	0	0	0	679
ENSG00000136052	ENST00000258538	pLoF	0	0	0	17
ENSG00000136052	ENST00000258538	pLoF_damaging_missense	0	0	0	30
ENSG00000136052	ENST00000258538	synonymous	0	0	0	611
ENSG00000136059	ENST00000283713	damaging_missense	0	0	0	19
ENSG00000136059	ENST00000283713	other_missense	17	4	14	3944
ENSG00000136059	ENST00000283713	pLoF	1	0	0	434
ENSG00000136059	ENST00000283713	pLoF_damaging_missense	1	0	0	453
ENSG00000136059	ENST00000283713	synonymous	0	0	1	1027
ENSG00000136068	ENST00000490882	damaging_missense	21	11	21	4703
ENSG00000136068	ENST00000490882	other_missense	49	4	79	6227
ENSG00000136068	ENST00000490882	pLoF	0	1	0	107
ENSG00000136068	ENST00000490882	pLoF_damaging_missense	22	12	21	4808
ENSG00000136068	ENST00000490882	synonymous	166	18	340	10231
ENSG00000136098	ENST00000618534	damaging_missense	0	0	0	85
ENSG00000136098	ENST00000618534	other_missense	209	315	139	17799
ENSG00000136098	ENST00000618534	pLoF	0	0	0	321
ENSG00000136098	ENST00000618534	pLoF_damaging_missense	0	0	0	406
ENSG00000136098	ENST00000618534	synonymous	0	5	0	2109
ENSG00000136099	ENST00000377942	damaging_missense	0	0	0	170
ENSG00000136099	ENST00000377942	other_missense	10	1	2	2844
ENSG00000136099	ENST00000377942	pLoF	0	0	0	34
ENSG00000136099	ENST00000377942	pLoF_damaging_missense	0	0	0	204
ENSG00000136099	ENST00000377942	synonymous	62	423	57	17540
ENSG00000136100	ENST00000378060	damaging_missense	0	0	0	51
ENSG00000136100	ENST00000378060	other_missense	0	0	0	496
ENSG00000136100	ENST00000378060	pLoF	0	0	0	23
ENSG00000136100	ENST00000378060	pLoF_damaging_missense	0	0	0	74
ENSG00000136100	ENST00000378060	synonymous	0	5	0	1638
ENSG00000136104	ENST00000336617	damaging_missense	3	2	0	1491
ENSG00000136104	ENST00000336617	other_missense	0	1	0	623
ENSG00000136104	ENST00000336617	pLoF	0	0	0	66
ENSG00000136104	ENST00000336617	pLoF_damaging_missense	4	2	0	1555
ENSG00000136104	ENST00000336617	synonymous	0	0	0	107
ENSG00000136108	ENST00000378037	damaging_missense	0	0	0	1
ENSG00000136108	ENST00000378037	other_missense	0	176585	0	0
ENSG00000136108	ENST00000378037	pLoF	0	0	0	93
ENSG00000136108	ENST00000378037	pLoF_damaging_missense	0	0	0	94
ENSG00000136108	ENST00000378037	synonymous	0	176580	0	5
ENSG00000136110	ENST00000377962	damaging_missense	0	0	0	757
ENSG00000136110	ENST00000377962	other_missense	2	1	2	1289
ENSG00000136110	ENST00000377962	pLoF	0	0	0	406
ENSG00000136110	ENST00000377962	pLoF_damaging_missense	3	0	0	1157
ENSG00000136110	ENST00000377962	synonymous	0	0	0	250
ENSG00000136111	ENST00000377636	damaging_missense	0	0	0	54
ENSG00000136111	ENST00000377636	other_missense	28	7	318	4780
ENSG00000136111	ENST00000377636	pLoF	0	0	0	95
ENSG00000136111	ENST00000377636	pLoF_damaging_missense	0	0	1	147
ENSG00000136111	ENST00000377636	synonymous	1	0	5	1397
ENSG00000136114	ENST00000258613	damaging_missense	0	0	0	26
ENSG00000136114	ENST00000258613	other_missense	164	452	431	19303
ENSG00000136114	ENST00000258613	pLoF	0	0	0	67
ENSG00000136114	ENST00000258613	pLoF_damaging_missense	0	0	0	93
ENSG00000136114	ENST00000258613	synonymous	2	2	1	1410
ENSG00000136122	ENST00000613797	damaging_missense	0	0	0	14
ENSG00000136122	ENST00000613797	other_missense	4	3	18	3099
ENSG00000136122	ENST00000613797	pLoF	0	15	0	2411
ENSG00000136122	ENST00000613797	pLoF_damaging_missense	0	15	0	2425
ENSG00000136122	ENST00000613797	synonymous	0	0	0	373
ENSG00000136141	ENST00000389797	damaging_missense	0	2	0	1010
ENSG00000136141	ENST00000389797	other_missense	0	175178	12	1392
ENSG00000136141	ENST00000389797	pLoF	0	0	0	11
ENSG00000136141	ENST00000389797	pLoF_damaging_missense	0	2	0	1021
ENSG00000136141	ENST00000389797	synonymous	11	176080	2	494
ENSG00000136143	ENST00000378654	damaging_missense	0	0	0	231
ENSG00000136143	ENST00000378654	other_missense	8	1	21	1856
ENSG00000136143	ENST00000378654	pLoF	0	0	0	25
ENSG00000136143	ENST00000378654	pLoF_damaging_missense	0	0	1	254
ENSG00000136143	ENST00000378654	synonymous	0	2	1	582
ENSG00000136144	ENST00000378302	damaging_missense	0	0	0	287
ENSG00000136144	ENST00000378302	other_missense	2	0	0	1116
ENSG00000136144	ENST00000378302	pLoF	0	0	0	48
ENSG00000136144	ENST00000378302	pLoF_damaging_missense	0	0	0	335
ENSG00000136144	ENST00000378302	synonymous	78	126	6	11060
ENSG00000136146	ENST00000258648	damaging_missense	0	0	0	39
ENSG00000136146	ENST00000258648	other_missense	2	1	0	1198
ENSG00000136146	ENST00000258648	pLoF	0	0	0	15
ENSG00000136146	ENST00000258648	pLoF_damaging_missense	0	0	0	54
ENSG00000136146	ENST00000258648	synonymous	1	2	0	1268
ENSG00000136147	ENST00000378319	damaging_missense	0	0	0	16
ENSG00000136147	ENST00000378319	other_missense	0	0	4	343
ENSG00000136147	ENST00000378319	pLoF	0	0	0	51
ENSG00000136147	ENST00000378319	pLoF_damaging_missense	0	0	0	67
ENSG00000136147	ENST00000378319	synonymous	0	0	0	183
ENSG00000136152	ENST00000349995	damaging_missense	0	0	0	11
ENSG00000136152	ENST00000349995	other_missense	5	1	9	1706
ENSG00000136152	ENST00000349995	pLoF	0	0	0	14
ENSG00000136152	ENST00000349995	pLoF_damaging_missense	0	0	0	25
ENSG00000136152	ENST00000349995	synonymous	1	0	0	620
ENSG00000136153	ENST00000377534	damaging_missense	0	0	0	112
ENSG00000136153	ENST00000377534	other_missense	335	326	168	20088
ENSG00000136153	ENST00000377534	pLoF	0	1	6	813
ENSG00000136153	ENST00000377534	pLoF_damaging_missense	1	1	6	923
ENSG00000136153	ENST00000377534	synonymous	19	9	2	4366
ENSG00000136155	ENST00000349847	damaging_missense	0	0	0	17
ENSG00000136155	ENST00000349847	other_missense	18	11	5	4618
ENSG00000136155	ENST00000349847	pLoF	0	0	0	82
ENSG00000136155	ENST00000349847	pLoF_damaging_missense	0	0	0	99
ENSG00000136155	ENST00000349847	synonymous	0	176516	0	67
ENSG00000136156	ENST00000378565	damaging_missense	0	0	0	33
ENSG00000136156	ENST00000378565	other_missense	1	0	5	506
ENSG00000136156	ENST00000378565	pLoF	0	0	0	5
ENSG00000136156	ENST00000378565	pLoF_damaging_missense	0	0	0	38
ENSG00000136156	ENST00000378565	synonymous	2	2	0	1065
ENSG00000136158	ENST00000377102	damaging_missense	0	0	0	9
ENSG00000136158	ENST00000377102	other_missense	2	3	0	1553
ENSG00000136158	ENST00000377102	pLoF	0	0	0	4
ENSG00000136158	ENST00000377102	pLoF_damaging_missense	0	0	0	13
ENSG00000136158	ENST00000377102	synonymous	0	0	0	260
ENSG00000136159	ENST00000258662	damaging_missense	0	0	0	4
ENSG00000136159	ENST00000258662	other_missense	8	4	3	2766
ENSG00000136159	ENST00000258662	pLoF	0	0	53	93
ENSG00000136159	ENST00000258662	pLoF_damaging_missense	0	0	53	97
ENSG00000136159	ENST00000258662	synonymous	0	1	0	915
ENSG00000136160	ENST00000377211	damaging_missense	0	0	0	28
ENSG00000136160	ENST00000377211	other_missense	13	11	1	4169
ENSG00000136160	ENST00000377211	pLoF	0	0	0	16
ENSG00000136160	ENST00000377211	pLoF_damaging_missense	0	0	0	44
ENSG00000136160	ENST00000377211	synonymous	0	176538	1	48
ENSG00000136161	ENST00000430805	damaging_missense	0	0	7	451
ENSG00000136161	ENST00000430805	other_missense	8	0	0	2441
ENSG00000136161	ENST00000430805	pLoF	0	0	0	39
ENSG00000136161	ENST00000430805	pLoF_damaging_missense	1	0	7	488
ENSG00000136161	ENST00000430805	synonymous	7	1	5	1527
ENSG00000136167	ENST00000398576	damaging_missense	0	0	0	225
ENSG00000136167	ENST00000398576	other_missense	1	0	0	674
ENSG00000136167	ENST00000398576	pLoF	0	0	0	4
ENSG00000136167	ENST00000398576	pLoF_damaging_missense	0	0	0	229
ENSG00000136167	ENST00000398576	synonymous	0	0	0	514
ENSG00000136169	ENST00000354234	damaging_missense	0	0	0	51
ENSG00000136169	ENST00000354234	other_missense	1	0	0	1007
ENSG00000136169	ENST00000354234	pLoF	0	0	0	6
ENSG00000136169	ENST00000354234	pLoF_damaging_missense	0	0	0	57
ENSG00000136169	ENST00000354234	synonymous	0	1	0	477
ENSG00000136193	ENST00000434476	damaging_missense	0	0	0	27
ENSG00000136193	ENST00000434476	other_missense	6	2	2	1548
ENSG00000136193	ENST00000434476	pLoF	0	0	0	40
ENSG00000136193	ENST00000434476	pLoF_damaging_missense	0	0	0	67
ENSG00000136193	ENST00000434476	synonymous	1	2	19	1312
ENSG00000136197	ENST00000447342	damaging_missense	0	0	0	81
ENSG00000136197	ENST00000447342	other_missense	3	9	18	3071
ENSG00000136197	ENST00000447342	pLoF	0	0	0	33
ENSG00000136197	ENST00000447342	pLoF_damaging_missense	0	0	0	114
ENSG00000136197	ENST00000447342	synonymous	4	1	0	1697
ENSG00000136205	ENST00000311160	damaging_missense	1	0	0	1047
ENSG00000136205	ENST00000311160	other_missense	59	9	75	7225
ENSG00000136205	ENST00000311160	pLoF	0	0	0	2
ENSG00000136205	ENST00000311160	pLoF_damaging_missense	1	0	0	1049
ENSG00000136205	ENST00000311160	synonymous	222	397	202	19235
ENSG00000136206	ENST00000258704	other_missense	6	2	10	1664
ENSG00000136206	ENST00000258704	pLoF	0	0	0	255
ENSG00000136206	ENST00000258704	pLoF_damaging_missense	0	0	0	255
ENSG00000136206	ENST00000258704	synonymous	0	4	0	1201
ENSG00000136213	ENST00000258711	damaging_missense	0	0	0	78
ENSG00000136213	ENST00000258711	other_missense	0	0	40	623
ENSG00000136213	ENST00000258711	pLoF	0	0	0	27
ENSG00000136213	ENST00000258711	pLoF_damaging_missense	0	0	0	105
ENSG00000136213	ENST00000258711	synonymous	4	1	6	2162
ENSG00000136231	ENST00000258729	damaging_missense	0	0	0	2
ENSG00000136231	ENST00000258729	other_missense	0	0	4	1358
ENSG00000136231	ENST00000258729	pLoF	0	0	0	3
ENSG00000136231	ENST00000258729	pLoF_damaging_missense	0	0	0	5
ENSG00000136231	ENST00000258729	synonymous	1	3	0	1996
ENSG00000136235	ENST00000381990	damaging_missense	0	0	0	48
ENSG00000136235	ENST00000381990	other_missense	55	11	1217	4900
ENSG00000136235	ENST00000381990	pLoF	4	7	0	1953
ENSG00000136235	ENST00000381990	pLoF_damaging_missense	4	7	0	2001
ENSG00000136235	ENST00000381990	synonymous	178	314	1209	16140
ENSG00000136237	ENST00000344041	damaging_missense	0	0	0	7
ENSG00000136237	ENST00000344041	other_missense	3	1	15	1358
ENSG00000136237	ENST00000344041	pLoF	0	0	0	11
ENSG00000136237	ENST00000344041	pLoF_damaging_missense	0	0	0	18
ENSG00000136237	ENST00000344041	synonymous	112	103	58	12049
ENSG00000136238	ENST00000356142	other_missense	0	0	0	37
ENSG00000136238	ENST00000356142	pLoF	0	0	0	27
ENSG00000136238	ENST00000356142	pLoF_damaging_missense	0	0	0	27
ENSG00000136238	ENST00000356142	synonymous	1	2	0	1808
ENSG00000136240	ENST00000258739	damaging_missense	0	0	0	25
ENSG00000136240	ENST00000258739	other_missense	0	1	0	278
ENSG00000136240	ENST00000258739	pLoF	0	0	0	6
ENSG00000136240	ENST00000258739	pLoF_damaging_missense	0	0	0	31
ENSG00000136240	ENST00000258739	synonymous	0	0	0	206
ENSG00000136243	ENST00000258742	damaging_missense	0	0	0	28
ENSG00000136243	ENST00000258742	other_missense	5	2	21	2217
ENSG00000136243	ENST00000258742	pLoF	0	0	0	61
ENSG00000136243	ENST00000258742	pLoF_damaging_missense	0	0	0	89
ENSG00000136243	ENST00000258742	synonymous	0	3	0	1570
ENSG00000136244	ENST00000404625	damaging_missense	0	0	0	1
ENSG00000136244	ENST00000404625	other_missense	0	0	0	219
ENSG00000136244	ENST00000404625	pLoF	0	0	0	1
ENSG00000136244	ENST00000404625	pLoF_damaging_missense	0	0	0	2
ENSG00000136244	ENST00000404625	synonymous	0	0	0	590
ENSG00000136247	ENST00000396706	damaging_missense	0	0	0	10
ENSG00000136247	ENST00000396706	other_missense	0	1	0	939
ENSG00000136247	ENST00000396706	pLoF	0	0	0	57
ENSG00000136247	ENST00000396706	pLoF_damaging_missense	0	0	0	67
ENSG00000136247	ENST00000396706	synonymous	0	0	0	355
ENSG00000136250	ENST00000617267	damaging_missense	0	0	0	240
ENSG00000136250	ENST00000617267	other_missense	50	11	62	5975
ENSG00000136250	ENST00000617267	pLoF	1	3	1	1290
ENSG00000136250	ENST00000617267	pLoF_damaging_missense	3	3	1	1526
ENSG00000136250	ENST00000617267	synonymous	1	2	26	1153
ENSG00000136261	ENST00000433922	damaging_missense	0	0	0	34
ENSG00000136261	ENST00000433922	other_missense	0	0	0	317
ENSG00000136261	ENST00000433922	pLoF	0	0	0	2
ENSG00000136261	ENST00000433922	pLoF_damaging_missense	0	0	0	36
ENSG00000136261	ENST00000433922	synonymous	1	3	0	1582
ENSG00000136267	ENST00000403951	damaging_missense	0	0	0	187
ENSG00000136267	ENST00000403951	other_missense	2	2	0	1358
ENSG00000136267	ENST00000403951	pLoF	0	0	0	14
ENSG00000136267	ENST00000403951	pLoF_damaging_missense	0	0	0	201
ENSG00000136267	ENST00000403951	synonymous	6	1	41	2391
ENSG00000136270	ENST00000258770	other_missense	12	5	156	3069
ENSG00000136270	ENST00000258770	pLoF	0	0	0	26
ENSG00000136270	ENST00000258770	pLoF_damaging_missense	0	0	0	26
ENSG00000136270	ENST00000258770	synonymous	30	13	2	4966
ENSG00000136271	ENST00000258772	damaging_missense	0	0	0	218
ENSG00000136271	ENST00000258772	other_missense	8	4	16	3543
ENSG00000136271	ENST00000258772	pLoF	0	0	0	155
ENSG00000136271	ENST00000258772	pLoF_damaging_missense	0	0	0	373
ENSG00000136271	ENST00000258772	synonymous	8	3	1	2670
ENSG00000136273	ENST00000258774	other_missense	20	11	4	3911
ENSG00000136273	ENST00000258774	pLoF	0	0	0	57
ENSG00000136273	ENST00000258774	pLoF_damaging_missense	0	0	0	57
ENSG00000136273	ENST00000258774	synonymous	0	0	0	311
ENSG00000136274	ENST00000490531	other_missense	70	12	23	7215
ENSG00000136274	ENST00000490531	pLoF	0	0	1	15
ENSG00000136274	ENST00000490531	pLoF_damaging_missense	0	0	1	15
ENSG00000136274	ENST00000490531	synonymous	76	88	36	10248
ENSG00000136279	ENST00000468694	damaging_missense	0	0	0	43
ENSG00000136279	ENST00000468694	other_missense	0	0	2	2056
ENSG00000136279	ENST00000468694	pLoF	0	0	0	19
ENSG00000136279	ENST00000468694	pLoF_damaging_missense	0	0	0	62
ENSG00000136279	ENST00000468694	synonymous	16	13	0	3881
ENSG00000136280	ENST00000381112	damaging_missense	0	0	0	19
ENSG00000136280	ENST00000381112	other_missense	3	0	0	941
ENSG00000136280	ENST00000381112	pLoF	0	0	0	4
ENSG00000136280	ENST00000381112	pLoF_damaging_missense	0	0	0	23
ENSG00000136280	ENST00000381112	synonymous	4	1	17	1725
ENSG00000136286	ENST00000258787	damaging_missense	0	0	4	493
ENSG00000136286	ENST00000258787	other_missense	28	2	13	4569
ENSG00000136286	ENST00000258787	pLoF	0	0	0	41
ENSG00000136286	ENST00000258787	pLoF_damaging_missense	0	0	4	534
ENSG00000136286	ENST00000258787	synonymous	1	1	2	1238
ENSG00000136295	ENST00000258796	damaging_missense	0	0	0	110
ENSG00000136295	ENST00000258796	other_missense	11	3	1	2901
ENSG00000136295	ENST00000258796	pLoF	0	0	0	1
ENSG00000136295	ENST00000258796	pLoF_damaging_missense	0	0	0	111
ENSG00000136295	ENST00000258796	synonymous	1	0	11	1135
ENSG00000136297	ENST00000404774	damaging_missense	0	0	0	70
ENSG00000136297	ENST00000404774	other_missense	0	0	0	611
ENSG00000136297	ENST00000404774	pLoF	0	0	0	39
ENSG00000136297	ENST00000404774	pLoF_damaging_missense	0	0	0	109
ENSG00000136297	ENST00000404774	synonymous	0	1	0	1120
ENSG00000136305	ENST00000336557	damaging_missense	0	0	0	15
ENSG00000136305	ENST00000336557	other_missense	1	0	4	616
ENSG00000136305	ENST00000336557	pLoF	0	0	4	204
ENSG00000136305	ENST00000336557	pLoF_damaging_missense	0	0	4	219
ENSG00000136305	ENST00000336557	synonymous	0	0	4	75
ENSG00000136319	ENST00000258821	damaging_missense	0	0	0	38
ENSG00000136319	ENST00000258821	other_missense	2	0	0	1112
ENSG00000136319	ENST00000258821	pLoF	0	0	0	44
ENSG00000136319	ENST00000258821	pLoF_damaging_missense	0	0	0	82
ENSG00000136319	ENST00000258821	synonymous	3	7	3	2371
ENSG00000136327	ENST00000258829	damaging_missense	0	0	0	127
ENSG00000136327	ENST00000258829	other_missense	0	0	47	377
ENSG00000136327	ENST00000258829	pLoF	0	0	0	5
ENSG00000136327	ENST00000258829	pLoF_damaging_missense	0	0	0	132
ENSG00000136327	ENST00000258829	synonymous	0	0	0	426
ENSG00000136352	ENST00000354822	damaging_missense	0	0	0	22
ENSG00000136352	ENST00000354822	other_missense	0	3	0	874
ENSG00000136352	ENST00000354822	pLoF	0	0	0	6
ENSG00000136352	ENST00000354822	pLoF_damaging_missense	0	0	0	28
ENSG00000136352	ENST00000354822	synonymous	0	0	0	177
ENSG00000136367	ENST00000419474	damaging_missense	1	0	0	531
ENSG00000136367	ENST00000419474	other_missense	91	6	129	7735
ENSG00000136367	ENST00000419474	pLoF	0	0	0	52
ENSG00000136367	ENST00000419474	pLoF_damaging_missense	1	0	0	583
ENSG00000136367	ENST00000419474	synonymous	24	3	76	3337
ENSG00000136371	ENST00000258874	damaging_missense	0	0	0	48
ENSG00000136371	ENST00000258874	other_missense	1	0	0	1161
ENSG00000136371	ENST00000258874	pLoF	0	0	0	79
ENSG00000136371	ENST00000258874	pLoF_damaging_missense	0	0	0	127
ENSG00000136371	ENST00000258874	synonymous	0	3	0	2170
ENSG00000136378	ENST00000388820	damaging_missense	0	0	0	135
ENSG00000136378	ENST00000388820	other_missense	439	62	4554	13227
ENSG00000136378	ENST00000388820	pLoF	0	0	3	118
ENSG00000136378	ENST00000388820	pLoF_damaging_missense	0	0	3	253
ENSG00000136378	ENST00000388820	synonymous	55	175555	843	76
ENSG00000136379	ENST00000258884	other_missense	0	1	0	359
ENSG00000136379	ENST00000258884	pLoF	0	0	0	2
ENSG00000136379	ENST00000258884	pLoF_damaging_missense	0	0	0	2
ENSG00000136379	ENST00000258884	synonymous	0	176571	0	16
ENSG00000136381	ENST00000258886	damaging_missense	0	0	0	325
ENSG00000136381	ENST00000258886	other_missense	25	176559	0	3
ENSG00000136381	ENST00000258886	pLoF	0	0	0	2
ENSG00000136381	ENST00000258886	pLoF_damaging_missense	0	0	0	327
ENSG00000136381	ENST00000258886	synonymous	6	3	3	2497
ENSG00000136383	ENST00000258888	damaging_missense	0	0	0	60
ENSG00000136383	ENST00000258888	other_missense	340	227	211	18723
ENSG00000136383	ENST00000258888	pLoF	0	0	0	392
ENSG00000136383	ENST00000258888	pLoF_damaging_missense	0	0	0	452
ENSG00000136383	ENST00000258888	synonymous	44	18	168	6171
ENSG00000136404	ENST00000322019	damaging_missense	0	0	0	47
ENSG00000136404	ENST00000322019	other_missense	0	0	0	566
ENSG00000136404	ENST00000322019	pLoF	0	0	0	71
ENSG00000136404	ENST00000322019	pLoF_damaging_missense	0	0	0	118
ENSG00000136404	ENST00000322019	synonymous	3	1	0	1325
ENSG00000136425	ENST00000258930	damaging_missense	0	0	0	227
ENSG00000136425	ENST00000258930	other_missense	0	0	0	591
ENSG00000136425	ENST00000258930	pLoF	0	0	0	65
ENSG00000136425	ENST00000258930	pLoF_damaging_missense	0	0	0	292
ENSG00000136425	ENST00000258930	synonymous	0	4	0	1766
ENSG00000136436	ENST00000448105	damaging_missense	0	0	0	2
ENSG00000136436	ENST00000448105	other_missense	4	3	0	2269
ENSG00000136436	ENST00000448105	pLoF	0	0	0	12
ENSG00000136436	ENST00000448105	pLoF_damaging_missense	0	0	0	14
ENSG00000136436	ENST00000448105	synonymous	0	0	0	544
ENSG00000136444	ENST00000258955	damaging_missense	0	0	0	84
ENSG00000136444	ENST00000258955	other_missense	3	0	2	1411
ENSG00000136444	ENST00000258955	pLoF	0	0	0	164
ENSG00000136444	ENST00000258955	pLoF_damaging_missense	0	0	0	248
ENSG00000136444	ENST00000258955	synonymous	3	1	0	1442
ENSG00000136448	ENST00000592782	damaging_missense	0	0	0	8
ENSG00000136448	ENST00000592782	other_missense	0	1	0	392
ENSG00000136448	ENST00000592782	pLoF	0	0	0	4
ENSG00000136448	ENST00000592782	pLoF_damaging_missense	0	0	0	12
ENSG00000136448	ENST00000592782	synonymous	0	0	0	1095
ENSG00000136449	ENST00000323776	damaging_missense	0	0	0	3
ENSG00000136449	ENST00000323776	other_missense	274	393	172	20044
ENSG00000136449	ENST00000323776	pLoF	0	1	1	126
ENSG00000136449	ENST00000323776	pLoF_damaging_missense	0	1	1	129
ENSG00000136449	ENST00000323776	synonymous	3	2	2	783
ENSG00000136450	ENST00000258962	other_missense	0	0	0	13
ENSG00000136450	ENST00000258962	synonymous	0	0	0	143
ENSG00000136451	ENST00000581208	other_missense	2	8	0	2307
ENSG00000136451	ENST00000581208	pLoF	0	0	0	6
ENSG00000136451	ENST00000581208	pLoF_damaging_missense	0	0	0	6
ENSG00000136451	ENST00000581208	synonymous	0	0	0	357
ENSG00000136457	ENST00000508540	damaging_missense	0	0	0	19
ENSG00000136457	ENST00000508540	other_missense	5	9	0	2607
ENSG00000136457	ENST00000508540	pLoF	0	0	0	25
ENSG00000136457	ENST00000508540	pLoF_damaging_missense	0	0	0	44
ENSG00000136457	ENST00000508540	synonymous	0	0	0	233
ENSG00000136463	ENST00000258975	damaging_missense	0	0	0	26
ENSG00000136463	ENST00000258975	other_missense	0	0	0	285
ENSG00000136463	ENST00000258975	pLoF	0	0	0	44
ENSG00000136463	ENST00000258975	pLoF_damaging_missense	0	0	0	70
ENSG00000136463	ENST00000258975	synonymous	5	9	0	2267
ENSG00000136478	ENST00000258991	damaging_missense	0	0	0	35
ENSG00000136478	ENST00000258991	other_missense	21	7	126	4113
ENSG00000136478	ENST00000258991	pLoF	0	0	0	16
ENSG00000136478	ENST00000258991	pLoF_damaging_missense	0	0	0	51
ENSG00000136478	ENST00000258991	synonymous	19	6	4	3393
ENSG00000136485	ENST00000614556	damaging_missense	0	0	0	5
ENSG00000136485	ENST00000614556	other_missense	0	0	0	44
ENSG00000136485	ENST00000614556	pLoF	0	0	0	1
ENSG00000136485	ENST00000614556	pLoF_damaging_missense	0	0	0	6
ENSG00000136485	ENST00000614556	synonymous	0	0	0	371
ENSG00000136487	ENST00000332800	damaging_missense	0	1	0	846
ENSG00000136487	ENST00000332800	other_missense	2	2	67	997
ENSG00000136487	ENST00000332800	pLoF	0	0	0	22
ENSG00000136487	ENST00000332800	pLoF_damaging_missense	0	1	0	868
ENSG00000136487	ENST00000332800	synonymous	1	0	5	476
ENSG00000136488	ENST00000316193	damaging_missense	0	0	0	35
ENSG00000136488	ENST00000316193	other_missense	0	0	0	471
ENSG00000136488	ENST00000316193	pLoF	0	0	0	7
ENSG00000136488	ENST00000316193	pLoF_damaging_missense	0	0	0	42
ENSG00000136488	ENST00000316193	synonymous	0	0	7	160
ENSG00000136490	ENST00000259006	damaging_missense	0	0	0	7
ENSG00000136490	ENST00000259006	other_missense	1	4	0	1147
ENSG00000136490	ENST00000259006	pLoF	0	0	0	86
ENSG00000136490	ENST00000259006	pLoF_damaging_missense	0	0	0	93
ENSG00000136490	ENST00000259006	synonymous	0	0	0	46
ENSG00000136492	ENST00000259008	damaging_missense	0	0	0	512
ENSG00000136492	ENST00000259008	other_missense	62	17	57	6976
ENSG00000136492	ENST00000259008	pLoF	0	0	0	292
ENSG00000136492	ENST00000259008	pLoF_damaging_missense	0	0	13	778
ENSG00000136492	ENST00000259008	synonymous	1	0	0	879
ENSG00000136504	ENST00000259021	damaging_missense	0	0	0	9
ENSG00000136504	ENST00000259021	other_missense	0	0	4	1045
ENSG00000136504	ENST00000259021	pLoF_damaging_missense	0	0	0	9
ENSG00000136504	ENST00000259021	synonymous	4	5	4	1926
ENSG00000136514	ENST00000259030	damaging_missense	0	0	0	189
ENSG00000136514	ENST00000259030	other_missense	8	171	0	10361
ENSG00000136514	ENST00000259030	pLoF	0	0	0	3
ENSG00000136514	ENST00000259030	pLoF_damaging_missense	0	0	0	192
ENSG00000136514	ENST00000259030	synonymous	0	3	0	1291
ENSG00000136518	ENST00000429709	damaging_missense	0	0	0	325
ENSG00000136518	ENST00000429709	other_missense	0	0	0	217
ENSG00000136518	ENST00000429709	pLoF	0	0	0	1
ENSG00000136518	ENST00000429709	pLoF_damaging_missense	0	0	0	326
ENSG00000136518	ENST00000429709	synonymous	0	0	0	80
ENSG00000136521	ENST00000259037	damaging_missense	0	0	0	12
ENSG00000136521	ENST00000259037	other_missense	0	0	0	224
ENSG00000136521	ENST00000259037	pLoF	0	0	0	13
ENSG00000136521	ENST00000259037	pLoF_damaging_missense	0	0	0	25
ENSG00000136521	ENST00000259037	synonymous	0	0	0	97
ENSG00000136522	ENST00000476781	damaging_missense	0	0	0	25
ENSG00000136522	ENST00000476781	other_missense	1	5	0	1196
ENSG00000136522	ENST00000476781	pLoF	0	0	0	155
ENSG00000136522	ENST00000476781	pLoF_damaging_missense	0	0	0	180
ENSG00000136522	ENST00000476781	synonymous	0	0	0	217
ENSG00000136527	ENST00000453386	other_missense	0	0	0	72
ENSG00000136527	ENST00000453386	synonymous	0	0	0	390
ENSG00000136531	ENST00000636071	damaging_missense	0	3	0	913
ENSG00000136531	ENST00000636071	other_missense	7	4	0	3140
ENSG00000136531	ENST00000636071	pLoF	0	0	0	9
ENSG00000136531	ENST00000636071	pLoF_damaging_missense	0	3	0	922
ENSG00000136531	ENST00000636071	synonymous	33	14	48	5080
ENSG00000136535	ENST00000389554	damaging_missense	0	0	0	39
ENSG00000136535	ENST00000389554	other_missense	2	0	0	697
ENSG00000136535	ENST00000389554	pLoF_damaging_missense	0	0	0	39
ENSG00000136535	ENST00000389554	synonymous	2	0	0	1049
ENSG00000136536	ENST00000259050	other_missense	49	118	16	10533
ENSG00000136536	ENST00000259050	pLoF	0	0	0	5
ENSG00000136536	ENST00000259050	pLoF_damaging_missense	0	0	0	5
ENSG00000136536	ENST00000259050	synonymous	1	0	0	693
ENSG00000136541	ENST00000397283	damaging_missense	0	2	0	662
ENSG00000136541	ENST00000397283	other_missense	3	0	12	1524
ENSG00000136541	ENST00000397283	pLoF	0	0	0	18
ENSG00000136541	ENST00000397283	pLoF_damaging_missense	0	2	0	680
ENSG00000136541	ENST00000397283	synonymous	0	0	0	109
ENSG00000136542	ENST00000259056	damaging_missense	0	0	0	311
ENSG00000136542	ENST00000259056	other_missense	43	6	13	5481
ENSG00000136542	ENST00000259056	pLoF	0	1	0	231
ENSG00000136542	ENST00000259056	pLoF_damaging_missense	0	1	0	542
ENSG00000136542	ENST00000259056	synonymous	0	0	1	577
ENSG00000136546	ENST00000643258	damaging_missense	4	0	2	1947
ENSG00000136546	ENST00000643258	other_missense	37	2	30	5528
ENSG00000136546	ENST00000643258	pLoF	0	1	0	110
ENSG00000136546	ENST00000643258	pLoF_damaging_missense	5	1	2	2055
ENSG00000136546	ENST00000643258	synonymous	20	5	3	4106
ENSG00000136560	ENST00000392749	damaging_missense	0	0	0	2
ENSG00000136560	ENST00000392749	other_missense	20	6	1	4127
ENSG00000136560	ENST00000392749	pLoF	0	0	0	3
ENSG00000136560	ENST00000392749	pLoF_damaging_missense	0	0	0	5
ENSG00000136560	ENST00000392749	synonymous	2	0	0	395
ENSG00000136573	ENST00000259089	damaging_missense	3	3	0	1772
ENSG00000136573	ENST00000259089	other_missense	19	8	12	4379
ENSG00000136573	ENST00000259089	pLoF	0	0	0	114
ENSG00000136573	ENST00000259089	pLoF_damaging_missense	3	3	0	1886
ENSG00000136573	ENST00000259089	synonymous	7	4	15	2187
ENSG00000136574	ENST00000532059	damaging_missense	0	0	0	289
ENSG00000136574	ENST00000532059	other_missense	6	1	1	2171
ENSG00000136574	ENST00000532059	pLoF	0	0	0	3
ENSG00000136574	ENST00000532059	pLoF_damaging_missense	0	0	0	292
ENSG00000136574	ENST00000532059	synonymous	28	8	9	5255
ENSG00000136603	ENST00000458537	damaging_missense	0	0	0	55
ENSG00000136603	ENST00000458537	other_missense	0	0	0	549
ENSG00000136603	ENST00000458537	pLoF	0	0	0	1
ENSG00000136603	ENST00000458537	pLoF_damaging_missense	0	0	0	56
ENSG00000136603	ENST00000458537	synonymous	0	1	0	647
ENSG00000136628	ENST00000366923	damaging_missense	0	0	0	229
ENSG00000136628	ENST00000366923	other_missense	6	2	7	1809
ENSG00000136628	ENST00000366923	pLoF	0	0	0	62
ENSG00000136628	ENST00000366923	pLoF_damaging_missense	0	0	0	291
ENSG00000136628	ENST00000366923	synonymous	1	1	8	1177
ENSG00000136630	ENST00000366903	damaging_missense	0	0	0	54
ENSG00000136630	ENST00000366903	other_missense	30	303	52	14147
ENSG00000136630	ENST00000366903	pLoF	0	0	0	4
ENSG00000136630	ENST00000366903	pLoF_damaging_missense	0	0	0	58
ENSG00000136630	ENST00000366903	synonymous	1	1	0	602
ENSG00000136631	ENST00000369130	damaging_missense	1	1	0	733
ENSG00000136631	ENST00000369130	other_missense	2	0	0	1067
ENSG00000136631	ENST00000369130	pLoF	0	0	0	66
ENSG00000136631	ENST00000369130	pLoF_damaging_missense	1	1	0	799
ENSG00000136631	ENST00000369130	synonymous	0	0	1	984
ENSG00000136634	ENST00000423557	damaging_missense	0	0	0	23
ENSG00000136634	ENST00000423557	other_missense	0	6	0	1600
ENSG00000136634	ENST00000423557	pLoF	0	0	0	4
ENSG00000136634	ENST00000423557	pLoF_damaging_missense	0	0	0	27
ENSG00000136634	ENST00000423557	synonymous	0	0	0	86
ENSG00000136636	ENST00000259154	damaging_missense	0	0	0	5
ENSG00000136636	ENST00000259154	other_missense	2	1	0	1267
ENSG00000136636	ENST00000259154	pLoF	0	0	0	24
ENSG00000136636	ENST00000259154	pLoF_damaging_missense	0	0	0	29
ENSG00000136636	ENST00000259154	synonymous	1	3	1597	321
ENSG00000136643	ENST00000366960	damaging_missense	0	0	0	9
ENSG00000136643	ENST00000366960	other_missense	37	15	24	6214
ENSG00000136643	ENST00000366960	pLoF	0	0	0	72
ENSG00000136643	ENST00000366960	pLoF_damaging_missense	0	0	0	81
ENSG00000136643	ENST00000366960	synonymous	2	1	0	1014
ENSG00000136682	ENST00000259199	damaging_missense	0	1	0	178
ENSG00000136682	ENST00000259199	other_missense	2	1	0	1432
ENSG00000136682	ENST00000259199	pLoF	0	0	0	8
ENSG00000136682	ENST00000259199	pLoF_damaging_missense	0	1	0	186
ENSG00000136682	ENST00000259199	synonymous	0	0	4	483
ENSG00000136688	ENST00000259205	damaging_missense	0	0	0	10
ENSG00000136688	ENST00000259205	other_missense	0	0	7	635
ENSG00000136688	ENST00000259205	pLoF	0	0	0	27
ENSG00000136688	ENST00000259205	pLoF_damaging_missense	0	0	0	37
ENSG00000136688	ENST00000259205	synonymous	0	0	0	163
ENSG00000136689	ENST00000259206	damaging_missense	0	0	0	7
ENSG00000136689	ENST00000259206	other_missense	0	1	0	386
ENSG00000136689	ENST00000259206	pLoF	0	0	0	16
ENSG00000136689	ENST00000259206	pLoF_damaging_missense	0	0	0	23
ENSG00000136689	ENST00000259206	synonymous	0	0	0	244
ENSG00000136694	ENST00000259211	damaging_missense	0	0	0	18
ENSG00000136694	ENST00000259211	other_missense	0	0	0	221
ENSG00000136694	ENST00000259211	pLoF	0	0	0	7
ENSG00000136694	ENST00000259211	pLoF_damaging_missense	0	0	0	25
ENSG00000136694	ENST00000259211	synonymous	0	0	0	66
ENSG00000136695	ENST00000393200	damaging_missense	0	0	0	56
ENSG00000136695	ENST00000393200	other_missense	2	1	0	1637
ENSG00000136695	ENST00000393200	pLoF	0	0	0	6
ENSG00000136695	ENST00000393200	pLoF_damaging_missense	0	0	0	62
ENSG00000136695	ENST00000393200	synonymous	0	0	0	538
ENSG00000136696	ENST00000259213	damaging_missense	0	0	0	33
ENSG00000136696	ENST00000259213	other_missense	0	0	0	435
ENSG00000136696	ENST00000259213	pLoF	0	0	0	169
ENSG00000136696	ENST00000259213	pLoF_damaging_missense	0	0	0	202
ENSG00000136696	ENST00000259213	synonymous	0	0	0	71
ENSG00000136697	ENST00000393197	damaging_missense	0	0	0	2
ENSG00000136697	ENST00000393197	other_missense	6	2	0	2633
ENSG00000136697	ENST00000393197	pLoF	0	0	0	98
ENSG00000136697	ENST00000393197	pLoF_damaging_missense	0	0	0	100
ENSG00000136697	ENST00000393197	synonymous	0	0	0	137
ENSG00000136698	ENST00000259216	other_missense	0	0	0	244
ENSG00000136698	ENST00000259216	pLoF	0	0	0	42
ENSG00000136698	ENST00000259216	pLoF_damaging_missense	0	0	0	42
ENSG00000136698	ENST00000259216	synonymous	0	0	0	4
ENSG00000136699	ENST00000409031	damaging_missense	0	0	0	18
ENSG00000136699	ENST00000409031	other_missense	7	6	4	2502
ENSG00000136699	ENST00000409031	pLoF	0	0	0	105
ENSG00000136699	ENST00000409031	pLoF_damaging_missense	0	0	0	123
ENSG00000136699	ENST00000409031	synonymous	70	10	376	7452
ENSG00000136709	ENST00000322313	damaging_missense	0	0	0	96
ENSG00000136709	ENST00000322313	other_missense	5	1	8	1955
ENSG00000136709	ENST00000322313	pLoF	0	0	0	9
ENSG00000136709	ENST00000322313	pLoF_damaging_missense	0	0	0	105
ENSG00000136709	ENST00000322313	synonymous	12	5	23	2950
ENSG00000136710	ENST00000259229	damaging_missense	0	0	0	33
ENSG00000136710	ENST00000259229	other_missense	1	0	0	932
ENSG00000136710	ENST00000259229	pLoF	0	0	0	38
ENSG00000136710	ENST00000259229	pLoF_damaging_missense	0	0	0	71
ENSG00000136710	ENST00000259229	synonymous	0	2	0	1184
ENSG00000136715	ENST00000357702	damaging_missense	0	0	0	1
ENSG00000136715	ENST00000357702	other_missense	3	1	7	1292
ENSG00000136715	ENST00000357702	pLoF	0	0	0	17
ENSG00000136715	ENST00000357702	pLoF_damaging_missense	0	0	0	18
ENSG00000136715	ENST00000357702	synonymous	8	2	251	2202
ENSG00000136717	ENST00000316724	damaging_missense	0	0	0	12
ENSG00000136717	ENST00000316724	other_missense	4	0	0	1305
ENSG00000136717	ENST00000316724	pLoF	0	0	0	38
ENSG00000136717	ENST00000316724	pLoF_damaging_missense	0	0	0	50
ENSG00000136717	ENST00000316724	synonymous	6	1	10	2051
ENSG00000136718	ENST00000259239	damaging_missense	0	1	0	650
ENSG00000136718	ENST00000259239	other_missense	4	0	0	1699
ENSG00000136718	ENST00000259239	pLoF	0	0	0	70
ENSG00000136718	ENST00000259239	pLoF_damaging_missense	0	1	0	720
ENSG00000136718	ENST00000259239	synonymous	0	0	0	460
ENSG00000136720	ENST00000259241	damaging_missense	4	2	0	2025
ENSG00000136720	ENST00000259241	other_missense	0	0	0	1126
ENSG00000136720	ENST00000259241	pLoF	0	0	0	1
ENSG00000136720	ENST00000259241	pLoF_damaging_missense	4	2	0	2026
ENSG00000136720	ENST00000259241	synonymous	14	1	7	3118
ENSG00000136731	ENST00000259253	damaging_missense	0	0	0	70
ENSG00000136731	ENST00000259253	other_missense	20	2	11	3496
ENSG00000136731	ENST00000259253	pLoF	0	0	0	39
ENSG00000136731	ENST00000259253	pLoF_damaging_missense	0	0	0	109
ENSG00000136731	ENST00000259253	synonymous	3	168800	7694	0
ENSG00000136732	ENST00000259254	other_missense	1	0	5	693
ENSG00000136732	ENST00000259254	pLoF	0	0	0	62
ENSG00000136732	ENST00000259254	pLoF_damaging_missense	0	0	0	62
ENSG00000136732	ENST00000259254	synonymous	0	1	0	1081
ENSG00000136738	ENST00000377524	damaging_missense	0	0	0	3
ENSG00000136738	ENST00000377524	other_missense	0	0	0	894
ENSG00000136738	ENST00000377524	pLoF	0	0	0	5
ENSG00000136738	ENST00000377524	pLoF_damaging_missense	0	0	0	8
ENSG00000136738	ENST00000377524	synonymous	0	0	0	723
ENSG00000136750	ENST00000376261	damaging_missense	0	0	0	103
ENSG00000136750	ENST00000376261	other_missense	34	12	0	6022
ENSG00000136750	ENST00000376261	pLoF_damaging_missense	0	0	0	103
ENSG00000136750	ENST00000376261	synonymous	7	5	0	2470
ENSG00000136754	ENST00000376142	damaging_missense	0	0	4	133
ENSG00000136754	ENST00000376142	other_missense	9	5	0	2531
ENSG00000136754	ENST00000376142	pLoF_damaging_missense	0	0	4	133
ENSG00000136754	ENST00000376142	synonymous	0	0	16	419
ENSG00000136758	ENST00000326799	damaging_missense	0	0	0	176
ENSG00000136758	ENST00000326799	other_missense	1	0	0	536
ENSG00000136758	ENST00000326799	pLoF	0	0	0	383
ENSG00000136758	ENST00000326799	pLoF_damaging_missense	0	0	0	559
ENSG00000136758	ENST00000326799	synonymous	0	1	0	885
ENSG00000136770	ENST00000376980	damaging_missense	0	0	0	52
ENSG00000136770	ENST00000376980	other_missense	0	1	0	1936
ENSG00000136770	ENST00000376980	pLoF	0	0	218	48
ENSG00000136770	ENST00000376980	pLoF_damaging_missense	0	0	218	100
ENSG00000136770	ENST00000376980	synonymous	1	0	0	523
ENSG00000136783	ENST00000374767	damaging_missense	0	0	0	76
ENSG00000136783	ENST00000374767	other_missense	0	0	0	217
ENSG00000136783	ENST00000374767	pLoF	2	4	0	2069
ENSG00000136783	ENST00000374767	pLoF_damaging_missense	2	4	0	2145
ENSG00000136783	ENST00000374767	synonymous	0	0	0	151
ENSG00000136802	ENST00000259324	damaging_missense	0	0	0	4
ENSG00000136802	ENST00000259324	other_missense	12	7	18	2948
ENSG00000136802	ENST00000259324	pLoF	0	0	0	4
ENSG00000136802	ENST00000259324	pLoF_damaging_missense	0	0	0	8
ENSG00000136802	ENST00000259324	synonymous	9	1	192	2547
ENSG00000136807	ENST00000373264	damaging_missense	0	0	0	62
ENSG00000136807	ENST00000373264	other_missense	0	0	0	265
ENSG00000136807	ENST00000373264	pLoF	0	0	0	33
ENSG00000136807	ENST00000373264	pLoF_damaging_missense	0	0	0	95
ENSG00000136807	ENST00000373264	synonymous	3	5	22	2843
ENSG00000136810	ENST00000374517	damaging_missense	0	0	0	1
ENSG00000136810	ENST00000374517	other_missense	0	1	0	606
ENSG00000136810	ENST00000374517	pLoF_damaging_missense	0	0	0	1
ENSG00000136810	ENST00000374517	synonymous	0	0	0	47
ENSG00000136811	ENST00000434106	damaging_missense	0	0	0	5
ENSG00000136811	ENST00000434106	other_missense	53	16	15	7227
ENSG00000136811	ENST00000434106	pLoF	0	0	0	23
ENSG00000136811	ENST00000434106	pLoF_damaging_missense	0	0	0	28
ENSG00000136811	ENST00000434106	synonymous	4	6	1	2699
ENSG00000136813	ENST00000259335	damaging_missense	0	0	0	46
ENSG00000136813	ENST00000259335	other_missense	264	385	1243	18711
ENSG00000136813	ENST00000259335	pLoF	0	0	12	50
ENSG00000136813	ENST00000259335	pLoF_damaging_missense	0	0	12	96
ENSG00000136813	ENST00000259335	synonymous	85	20	83	8028
ENSG00000136816	ENST00000259339	damaging_missense	0	0	0	14
ENSG00000136816	ENST00000259339	other_missense	3	0	0	1384
ENSG00000136816	ENST00000259339	pLoF	0	0	0	19
ENSG00000136816	ENST00000259339	pLoF_damaging_missense	0	0	0	33
ENSG00000136816	ENST00000259339	synonymous	0	0	0	861
ENSG00000136819	ENST00000372447	other_missense	0	0	0	758
ENSG00000136819	ENST00000372447	pLoF	0	0	0	31
ENSG00000136819	ENST00000372447	pLoF_damaging_missense	0	0	0	31
ENSG00000136819	ENST00000372447	synonymous	0	0	0	166
ENSG00000136824	ENST00000286398	damaging_missense	2	8	26	2985
ENSG00000136824	ENST00000286398	other_missense	6	3	0	2521
ENSG00000136824	ENST00000286398	pLoF	0	0	2	19
ENSG00000136824	ENST00000286398	pLoF_damaging_missense	2	8	28	3004
ENSG00000136824	ENST00000286398	synonymous	0	2	0	1058
ENSG00000136826	ENST00000374672	other_missense	2	4	0	2417
ENSG00000136826	ENST00000374672	synonymous	1	0	0	820
ENSG00000136827	ENST00000351698	damaging_missense	0	0	0	201
ENSG00000136827	ENST00000351698	other_missense	1	0	0	625
ENSG00000136827	ENST00000351698	pLoF	0	0	0	32
ENSG00000136827	ENST00000351698	pLoF_damaging_missense	0	0	0	233
ENSG00000136827	ENST00000351698	synonymous	0	0	0	328
ENSG00000136828	ENST00000259351	damaging_missense	0	0	0	16
ENSG00000136828	ENST00000259351	other_missense	5	2	0	1242
ENSG00000136828	ENST00000259351	pLoF_damaging_missense	0	0	0	16
ENSG00000136828	ENST00000259351	synonymous	0	2	35	1135
ENSG00000136830	ENST00000373312	damaging_missense	0	0	0	40
ENSG00000136830	ENST00000373312	other_missense	52	9	272	5416
ENSG00000136830	ENST00000373312	pLoF	0	0	0	50
ENSG00000136830	ENST00000373312	pLoF_damaging_missense	0	0	0	90
ENSG00000136830	ENST00000373312	synonymous	18	9	9	3768
ENSG00000136834	ENST00000259357	damaging_missense	0	0	0	17
ENSG00000136834	ENST00000259357	other_missense	0	1	0	1052
ENSG00000136834	ENST00000259357	pLoF_damaging_missense	0	0	0	17
ENSG00000136834	ENST00000259357	synonymous	0	0	0	592
ENSG00000136839	ENST00000259362	damaging_missense	0	2	0	1433
ENSG00000136839	ENST00000259362	other_missense	2	2	19	1524
ENSG00000136839	ENST00000259362	pLoF_damaging_missense	0	2	0	1433
ENSG00000136839	ENST00000259362	synonymous	0	0	0	323
ENSG00000136840	ENST00000335791	damaging_missense	0	0	0	32
ENSG00000136840	ENST00000335791	other_missense	2	3	2	1446
ENSG00000136840	ENST00000335791	pLoF	0	0	0	8
ENSG00000136840	ENST00000335791	pLoF_damaging_missense	0	0	0	40
ENSG00000136840	ENST00000335791	synonymous	3	8	3	2888
ENSG00000136842	ENST00000259365	damaging_missense	0	0	0	51
ENSG00000136842	ENST00000259365	other_missense	2	0	0	983
ENSG00000136842	ENST00000259365	pLoF	0	0	0	6
ENSG00000136842	ENST00000259365	pLoF_damaging_missense	0	0	0	57
ENSG00000136842	ENST00000259365	synonymous	0	0	0	492
ENSG00000136848	ENST00000259371	damaging_missense	0	0	0	279
ENSG00000136848	ENST00000259371	other_missense	17	1	23	3828
ENSG00000136848	ENST00000259371	pLoF	0	0	0	5
ENSG00000136848	ENST00000259371	pLoF_damaging_missense	0	0	0	284
ENSG00000136848	ENST00000259371	synonymous	75	16	75	7838
ENSG00000136854	ENST00000373302	damaging_missense	0	0	0	49
ENSG00000136854	ENST00000373302	other_missense	1	0	0	383
ENSG00000136854	ENST00000373302	pLoF	0	0	0	3
ENSG00000136854	ENST00000373302	pLoF_damaging_missense	0	0	0	52
ENSG00000136854	ENST00000373302	synonymous	0	0	0	999
ENSG00000136856	ENST00000373371	damaging_missense	0	0	0	880
ENSG00000136856	ENST00000373371	other_missense	2	0	1	1044
ENSG00000136856	ENST00000373371	pLoF	0	0	0	295
ENSG00000136856	ENST00000373371	pLoF_damaging_missense	1	0	0	1173
ENSG00000136856	ENST00000373371	synonymous	32	14	0	4979
ENSG00000136859	ENST00000373425	damaging_missense	0	0	0	282
ENSG00000136859	ENST00000373425	other_missense	4	0	2	1512
ENSG00000136859	ENST00000373425	pLoF	0	0	0	37
ENSG00000136859	ENST00000373425	pLoF_damaging_missense	0	0	0	319
ENSG00000136859	ENST00000373425	synonymous	2	1	4	2032
ENSG00000136861	ENST00000349780	other_missense	114	21	69	9206
ENSG00000136861	ENST00000349780	pLoF	0	1	17	185
ENSG00000136861	ENST00000349780	pLoF_damaging_missense	0	1	17	185
ENSG00000136861	ENST00000349780	synonymous	2	1	11	1960
ENSG00000136866	ENST00000553380	damaging_missense	0	0	0	63
ENSG00000136866	ENST00000553380	other_missense	7	1	0	2717
ENSG00000136866	ENST00000553380	pLoF	0	0	0	173
ENSG00000136866	ENST00000553380	pLoF_damaging_missense	0	0	0	236
ENSG00000136866	ENST00000553380	synonymous	0	0	0	391
ENSG00000136867	ENST00000259392	damaging_missense	0	0	0	19
ENSG00000136867	ENST00000259392	other_missense	0	0	0	82
ENSG00000136867	ENST00000259392	pLoF	0	0	0	12
ENSG00000136867	ENST00000259392	pLoF_damaging_missense	0	0	0	31
ENSG00000136867	ENST00000259392	synonymous	0	0	0	48
ENSG00000136868	ENST00000374212	damaging_missense	0	0	0	21
ENSG00000136868	ENST00000374212	other_missense	0	0	0	128
ENSG00000136868	ENST00000374212	pLoF	0	0	0	34
ENSG00000136868	ENST00000374212	pLoF_damaging_missense	0	0	0	55
ENSG00000136868	ENST00000374212	synonymous	0	0	0	224
ENSG00000136869	ENST00000645071	damaging_missense	0	0	0	19
ENSG00000136869	ENST00000645071	other_missense	48	8	7	5657
ENSG00000136869	ENST00000645071	pLoF	0	0	0	28
ENSG00000136869	ENST00000645071	pLoF_damaging_missense	0	0	0	47
ENSG00000136869	ENST00000645071	synonymous	7	12	6	3908
ENSG00000136870	ENST00000339664	damaging_missense	0	0	0	56
ENSG00000136870	ENST00000339664	other_missense	15	9	3	3882
ENSG00000136870	ENST00000339664	pLoF	0	0	0	69
ENSG00000136870	ENST00000339664	pLoF_damaging_missense	0	0	0	125
ENSG00000136870	ENST00000339664	synonymous	1	1	0	651
ENSG00000136872	ENST00000374855	damaging_missense	5	5	7	2936
ENSG00000136872	ENST00000374855	other_missense	0	0	0	282
ENSG00000136872	ENST00000374855	pLoF	0	0	0	154
ENSG00000136872	ENST00000374855	pLoF_damaging_missense	7	5	7	3086
ENSG00000136872	ENST00000374855	synonymous	1	0	0	756
ENSG00000136874	ENST00000259400	damaging_missense	0	0	0	3
ENSG00000136874	ENST00000259400	other_missense	5	6	0	2533
ENSG00000136874	ENST00000259400	pLoF	0	0	0	34
ENSG00000136874	ENST00000259400	pLoF_damaging_missense	0	0	0	37
ENSG00000136874	ENST00000259400	synonymous	0	0	0	189
ENSG00000136875	ENST00000374198	damaging_missense	0	0	0	60
ENSG00000136875	ENST00000374198	other_missense	3	8	0	2784
ENSG00000136875	ENST00000374198	pLoF_damaging_missense	0	0	0	60
ENSG00000136875	ENST00000374198	synonymous	0	0	0	286
ENSG00000136877	ENST00000373247	damaging_missense	0	0	0	51
ENSG00000136877	ENST00000373247	other_missense	8	4	11	2687
ENSG00000136877	ENST00000373247	pLoF	0	0	0	42
ENSG00000136877	ENST00000373247	pLoF_damaging_missense	0	0	0	93
ENSG00000136877	ENST00000373247	synonymous	1	3	3	1344
ENSG00000136878	ENST00000315480	damaging_missense	0	0	0	68
ENSG00000136878	ENST00000315480	other_missense	101	29	11	9313
ENSG00000136878	ENST00000315480	pLoF	0	0	0	51
ENSG00000136878	ENST00000315480	pLoF_damaging_missense	0	0	0	119
ENSG00000136878	ENST00000315480	synonymous	50	4	23	5741
ENSG00000136881	ENST00000259407	damaging_missense	0	0	0	58
ENSG00000136881	ENST00000259407	other_missense	0	2	0	768
ENSG00000136881	ENST00000259407	pLoF	0	0	0	35
ENSG00000136881	ENST00000259407	pLoF_damaging_missense	0	0	0	93
ENSG00000136881	ENST00000259407	synonymous	1	2	0	1237
ENSG00000136883	ENST00000374118	damaging_missense	0	0	0	153
ENSG00000136883	ENST00000374118	other_missense	2	4	9	2439
ENSG00000136883	ENST00000374118	pLoF	0	0	0	49
ENSG00000136883	ENST00000374118	pLoF_damaging_missense	0	0	0	202
ENSG00000136883	ENST00000374118	synonymous	0	0	1	564
ENSG00000136888	ENST00000374050	damaging_missense	0	0	0	11
ENSG00000136888	ENST00000374050	other_missense	1	5	13	2075
ENSG00000136888	ENST00000374050	pLoF	0	0	0	9
ENSG00000136888	ENST00000374050	pLoF_damaging_missense	0	0	0	20
ENSG00000136888	ENST00000374050	synonymous	0	0	0	61
ENSG00000136891	ENST00000374902	damaging_missense	0	0	0	105
ENSG00000136891	ENST00000374902	other_missense	18	13	13	3931
ENSG00000136891	ENST00000374902	pLoF	0	0	0	7
ENSG00000136891	ENST00000374902	pLoF_damaging_missense	0	0	0	112
ENSG00000136891	ENST00000374902	synonymous	1	0	0	551
ENSG00000136895	ENST00000373387	damaging_missense	0	0	0	235
ENSG00000136895	ENST00000373387	other_missense	4	0	2	2008
ENSG00000136895	ENST00000373387	pLoF	0	0	0	32
ENSG00000136895	ENST00000373387	pLoF_damaging_missense	0	0	0	267
ENSG00000136895	ENST00000373387	synonymous	2	1	0	1336
ENSG00000136897	ENST00000374865	damaging_missense	0	0	0	35
ENSG00000136897	ENST00000374865	other_missense	2	1	0	1344
ENSG00000136897	ENST00000374865	pLoF	0	0	0	16
ENSG00000136897	ENST00000374865	pLoF_damaging_missense	0	0	0	51
ENSG00000136897	ENST00000374865	synonymous	0	0	0	79
ENSG00000136908	ENST00000314392	damaging_missense	0	0	0	25
ENSG00000136908	ENST00000314392	other_missense	0	0	4	154
ENSG00000136908	ENST00000314392	pLoF	0	0	0	9
ENSG00000136908	ENST00000314392	pLoF_damaging_missense	0	0	0	34
ENSG00000136908	ENST00000314392	synonymous	0	0	0	147
ENSG00000136918	ENST00000613760	damaging_missense	0	0	2	83
ENSG00000136918	ENST00000613760	other_missense	0	176543	44	0
ENSG00000136918	ENST00000613760	pLoF	0	0	0	54
ENSG00000136918	ENST00000613760	pLoF_damaging_missense	0	0	2	137
ENSG00000136918	ENST00000613760	synonymous	0	1	5	273
ENSG00000136925	ENST00000341170	damaging_missense	0	0	0	137
ENSG00000136925	ENST00000341170	other_missense	12	3	5	4174
ENSG00000136925	ENST00000341170	pLoF	0	0	0	478
ENSG00000136925	ENST00000341170	pLoF_damaging_missense	0	0	0	615
ENSG00000136925	ENST00000341170	synonymous	0	0	138	574
ENSG00000136928	ENST00000259455	damaging_missense	0	0	0	58
ENSG00000136928	ENST00000259455	other_missense	0	0	0	425
ENSG00000136928	ENST00000259455	pLoF_damaging_missense	0	0	0	58
ENSG00000136928	ENST00000259455	synonymous	1	0	11	1468
ENSG00000136929	ENST00000616898	other_missense	0	1	0	1206
ENSG00000136929	ENST00000616898	pLoF	0	0	0	108
ENSG00000136929	ENST00000616898	pLoF_damaging_missense	0	0	0	108
ENSG00000136929	ENST00000616898	synonymous	1	11	0	2714
ENSG00000136930	ENST00000259457	other_missense	0	1	0	384
ENSG00000136930	ENST00000259457	synonymous	0	1	0	1242
ENSG00000136931	ENST00000373588	damaging_missense	0	1	0	222
ENSG00000136931	ENST00000373588	other_missense	5	22	7	4215
ENSG00000136931	ENST00000373588	pLoF_damaging_missense	0	1	0	222
ENSG00000136931	ENST00000373588	synonymous	1	0	12	638
ENSG00000136932	ENST00000375119	damaging_missense	0	0	0	23
ENSG00000136932	ENST00000375119	other_missense	6	0	3	1687
ENSG00000136932	ENST00000375119	pLoF	0	1	0	237
ENSG00000136932	ENST00000375119	pLoF_damaging_missense	0	1	0	260
ENSG00000136932	ENST00000375119	synonymous	0	3	0	1195
ENSG00000136933	ENST00000373538	damaging_missense	0	0	0	332
ENSG00000136933	ENST00000373538	other_missense	14	4	2	3672
ENSG00000136933	ENST00000373538	pLoF	2	5	0	2415
ENSG00000136933	ENST00000373538	pLoF_damaging_missense	5	5	0	2741
ENSG00000136933	ENST00000373538	synonymous	0	0	0	553
ENSG00000136935	ENST00000373555	other_missense	23	176520	1	43
ENSG00000136935	ENST00000373555	pLoF	0	0	0	19
ENSG00000136935	ENST00000373555	pLoF_damaging_missense	0	0	0	19
ENSG00000136935	ENST00000373555	synonymous	12	4	0	2720
ENSG00000136936	ENST00000375128	damaging_missense	0	0	0	93
ENSG00000136936	ENST00000375128	other_missense	0	1	0	506
ENSG00000136936	ENST00000375128	pLoF	0	0	0	65
ENSG00000136936	ENST00000375128	pLoF_damaging_missense	0	0	0	158
ENSG00000136936	ENST00000375128	synonymous	0	0	0	185
ENSG00000136937	ENST00000375147	damaging_missense	0	0	0	41
ENSG00000136937	ENST00000375147	other_missense	5	3	0	2108
ENSG00000136937	ENST00000375147	pLoF	0	0	0	5
ENSG00000136937	ENST00000375147	pLoF_damaging_missense	0	0	0	46
ENSG00000136937	ENST00000375147	synonymous	0	0	60	465
ENSG00000136938	ENST00000339399	other_missense	0	3	0	503
ENSG00000136938	ENST00000339399	pLoF	0	0	0	5
ENSG00000136938	ENST00000339399	pLoF_damaging_missense	0	0	0	5
ENSG00000136938	ENST00000339399	synonymous	0	0	0	358
ENSG00000136939	ENST00000259466	damaging_missense	0	0	0	31
ENSG00000136939	ENST00000259466	other_missense	79	162510	167	13567
ENSG00000136939	ENST00000259466	pLoF	0	0	0	2
ENSG00000136939	ENST00000259466	pLoF_damaging_missense	0	0	0	33
ENSG00000136939	ENST00000259466	synonymous	0	0	2	85
ENSG00000136940	ENST00000259467	damaging_missense	0	0	0	5
ENSG00000136940	ENST00000259467	other_missense	0	0	0	256
ENSG00000136940	ENST00000259467	pLoF	0	0	0	5
ENSG00000136940	ENST00000259467	pLoF_damaging_missense	0	0	0	10
ENSG00000136940	ENST00000259467	synonymous	0	0	0	209
ENSG00000136942	ENST00000348462	damaging_missense	0	0	0	27
ENSG00000136942	ENST00000348462	other_missense	0	0	0	690
ENSG00000136942	ENST00000348462	pLoF	0	0	0	6
ENSG00000136942	ENST00000348462	pLoF_damaging_missense	0	0	0	33
ENSG00000136942	ENST00000348462	synonymous	1	1	0	865
ENSG00000136943	ENST00000538255	damaging_missense	0	0	0	113
ENSG00000136943	ENST00000538255	other_missense	0	0	0	625
ENSG00000136943	ENST00000538255	pLoF	0	0	0	30
ENSG00000136943	ENST00000538255	pLoF_damaging_missense	0	0	0	143
ENSG00000136943	ENST00000538255	synonymous	0	1	0	936
ENSG00000136944	ENST00000355497	damaging_missense	0	0	0	107
ENSG00000136944	ENST00000355497	other_missense	0	0	0	259
ENSG00000136944	ENST00000355497	pLoF_damaging_missense	0	0	0	107
ENSG00000136944	ENST00000355497	synonymous	2	0	2	1011
ENSG00000136950	ENST00000353214	other_missense	0	0	0	260
ENSG00000136950	ENST00000353214	pLoF	0	0	0	22
ENSG00000136950	ENST00000353214	pLoF_damaging_missense	0	0	0	22
ENSG00000136950	ENST00000353214	synonymous	0	0	0	243
ENSG00000136960	ENST00000259486	damaging_missense	0	0	0	188
ENSG00000136960	ENST00000259486	other_missense	52	28	15	7109
ENSG00000136960	ENST00000259486	pLoF	0	0	0	6
ENSG00000136960	ENST00000259486	pLoF_damaging_missense	0	0	0	194
ENSG00000136960	ENST00000259486	synonymous	22	11	0	5294
ENSG00000136982	ENST00000313655	damaging_missense	0	0	0	23
ENSG00000136982	ENST00000313655	other_missense	4	5	0	2369
ENSG00000136982	ENST00000313655	pLoF	0	0	0	48
ENSG00000136982	ENST00000313655	pLoF_damaging_missense	0	0	0	71
ENSG00000136982	ENST00000313655	synonymous	0	0	0	177
ENSG00000136986	ENST00000259512	damaging_missense	0	0	0	262
ENSG00000136986	ENST00000259512	other_missense	0	0	0	234
ENSG00000136986	ENST00000259512	pLoF	0	0	0	2
ENSG00000136986	ENST00000259512	pLoF_damaging_missense	0	0	0	264
ENSG00000136986	ENST00000259512	synonymous	0	0	3	119
ENSG00000136997	ENST00000621592	damaging_missense	0	1	0	79
ENSG00000136997	ENST00000621592	other_missense	0	1	3	1288
ENSG00000136997	ENST00000621592	pLoF_damaging_missense	0	1	0	79
ENSG00000136997	ENST00000621592	synonymous	0	0	0	320
ENSG00000136999	ENST00000259526	damaging_missense	0	0	0	180
ENSG00000136999	ENST00000259526	other_missense	1	1	0	807
ENSG00000136999	ENST00000259526	pLoF	0	0	0	7
ENSG00000136999	ENST00000259526	pLoF_damaging_missense	0	0	0	187
ENSG00000136999	ENST00000259526	synonymous	1	0	0	455
ENSG00000137033	ENST00000381434	damaging_missense	0	0	0	28
ENSG00000137033	ENST00000381434	other_missense	3	0	1	659
ENSG00000137033	ENST00000381434	pLoF	1	1	0	2096
ENSG00000137033	ENST00000381434	pLoF_damaging_missense	1	1	0	2124
ENSG00000137033	ENST00000381434	synonymous	0	3	0	1550
ENSG00000137038	ENST00000358227	damaging_missense	0	0	0	1
ENSG00000137038	ENST00000358227	other_missense	0	0	0	342
ENSG00000137038	ENST00000358227	pLoF	0	0	0	40
ENSG00000137038	ENST00000358227	pLoF_damaging_missense	0	0	0	41
ENSG00000137038	ENST00000358227	synonymous	0	0	0	81
ENSG00000137040	ENST00000259569	damaging_missense	0	0	0	71
ENSG00000137040	ENST00000259569	other_missense	38	5	166	5067
ENSG00000137040	ENST00000259569	pLoF	0	0	0	2
ENSG00000137040	ENST00000259569	pLoF_damaging_missense	0	0	0	73
ENSG00000137040	ENST00000259569	synonymous	7	0	5	2559
ENSG00000137054	ENST00000377798	other_missense	1	0	90	710
ENSG00000137054	ENST00000377798	pLoF	0	0	0	34
ENSG00000137054	ENST00000377798	pLoF_damaging_missense	0	0	0	34
ENSG00000137054	ENST00000377798	synonymous	0	1	5	272
ENSG00000137055	ENST00000397292	damaging_missense	0	0	0	62
ENSG00000137055	ENST00000397292	other_missense	5	5	0	2442
ENSG00000137055	ENST00000397292	pLoF	0	0	0	12
ENSG00000137055	ENST00000397292	pLoF_damaging_missense	0	0	0	74
ENSG00000137055	ENST00000397292	synonymous	0	0	0	552
ENSG00000137070	ENST00000555003	damaging_missense	0	0	0	14
ENSG00000137070	ENST00000555003	other_missense	2	0	3	882
ENSG00000137070	ENST00000555003	pLoF	0	0	0	104
ENSG00000137070	ENST00000555003	pLoF_damaging_missense	0	0	0	118
ENSG00000137070	ENST00000555003	synonymous	0	2	16	1545
ENSG00000137073	ENST00000379238	damaging_missense	0	0	0	12
ENSG00000137073	ENST00000379238	other_missense	11	176574	0	2
ENSG00000137073	ENST00000379238	pLoF	0	0	0	82
ENSG00000137073	ENST00000379238	pLoF_damaging_missense	0	0	0	94
ENSG00000137073	ENST00000379238	synonymous	11	3	0	2997
ENSG00000137074	ENST00000436040	damaging_missense	0	0	0	122
ENSG00000137074	ENST00000436040	other_missense	4	3	0	2280
ENSG00000137074	ENST00000436040	pLoF	0	0	0	185
ENSG00000137074	ENST00000436040	pLoF_damaging_missense	0	0	0	307
ENSG00000137074	ENST00000436040	synonymous	0	0	0	188
ENSG00000137075	ENST00000259605	other_missense	2	0	0	549
ENSG00000137075	ENST00000259605	pLoF	0	1	0	138
ENSG00000137075	ENST00000259605	pLoF_damaging_missense	0	1	0	138
ENSG00000137075	ENST00000259605	synonymous	0	0	0	353
ENSG00000137076	ENST00000314888	damaging_missense	0	0	1	442
ENSG00000137076	ENST00000314888	other_missense	12	0	199	2679
ENSG00000137076	ENST00000314888	pLoF	0	0	0	3
ENSG00000137076	ENST00000314888	pLoF_damaging_missense	0	0	1	445
ENSG00000137076	ENST00000314888	synonymous	71	11	1099	6236
ENSG00000137077	ENST00000259607	damaging_missense	0	0	0	9
ENSG00000137077	ENST00000259607	other_missense	0	0	4	194
ENSG00000137077	ENST00000259607	pLoF	0	0	5	16
ENSG00000137077	ENST00000259607	pLoF_damaging_missense	0	0	5	25
ENSG00000137077	ENST00000259607	synonymous	0	0	0	183
ENSG00000137078	ENST00000259608	damaging_missense	0	0	0	7
ENSG00000137078	ENST00000259608	other_missense	2	0	0	1002
ENSG00000137078	ENST00000259608	pLoF	0	0	0	4
ENSG00000137078	ENST00000259608	pLoF_damaging_missense	0	0	0	11
ENSG00000137078	ENST00000259608	synonymous	0	0	0	122
ENSG00000137080	ENST00000380225	damaging_missense	0	0	0	21
ENSG00000137080	ENST00000380225	other_missense	1	0	15	438
ENSG00000137080	ENST00000380225	pLoF	0	0	0	5
ENSG00000137080	ENST00000380225	pLoF_damaging_missense	0	0	0	26
ENSG00000137080	ENST00000380225	synonymous	1	1	28	1205
ENSG00000137090	ENST00000382276	other_missense	2	2	2	1151
ENSG00000137090	ENST00000382276	synonymous	13	7	0	3465
ENSG00000137094	ENST00000453597	damaging_missense	0	0	0	36
ENSG00000137094	ENST00000453597	other_missense	1	0	0	756
ENSG00000137094	ENST00000453597	pLoF	0	0	0	9
ENSG00000137094	ENST00000453597	pLoF_damaging_missense	0	0	0	45
ENSG00000137094	ENST00000453597	synonymous	0	0	0	438
ENSG00000137098	ENST00000340291	damaging_missense	0	0	0	14
ENSG00000137098	ENST00000340291	other_missense	186	234	1857	14351
ENSG00000137098	ENST00000340291	pLoF	0	1	0	339
ENSG00000137098	ENST00000340291	pLoF_damaging_missense	0	1	0	353
ENSG00000137098	ENST00000340291	synonymous	1	0	2	299
ENSG00000137100	ENST00000259632	damaging_missense	0	0	0	1
ENSG00000137100	ENST00000259632	other_missense	0	1	0	342
ENSG00000137100	ENST00000259632	pLoF	0	0	0	42
ENSG00000137100	ENST00000259632	pLoF_damaging_missense	0	0	0	43
ENSG00000137100	ENST00000259632	synonymous	0	0	0	127
ENSG00000137101	ENST00000396757	other_missense	1	0	6	840
ENSG00000137101	ENST00000396757	pLoF	0	0	6	18
ENSG00000137101	ENST00000396757	pLoF_damaging_missense	0	0	6	18
ENSG00000137101	ENST00000396757	synonymous	0	0	0	232
ENSG00000137103	ENST00000377991	damaging_missense	0	0	0	27
ENSG00000137103	ENST00000377991	other_missense	7	9	0	3522
ENSG00000137103	ENST00000377991	pLoF	0	0	0	11
ENSG00000137103	ENST00000377991	pLoF_damaging_missense	0	0	0	38
ENSG00000137103	ENST00000377991	synonymous	4	2	178	1719
ENSG00000137106	ENST00000318158	damaging_missense	1	0	0	1080
ENSG00000137106	ENST00000318158	other_missense	1	0	0	810
ENSG00000137106	ENST00000318158	pLoF	0	0	0	348
ENSG00000137106	ENST00000318158	pLoF_damaging_missense	1	0	0	1428
ENSG00000137106	ENST00000318158	synonymous	5	9	0	2195
ENSG00000137124	ENST00000377698	damaging_missense	0	0	0	534
ENSG00000137124	ENST00000377698	other_missense	2	162243	56	14021
ENSG00000137124	ENST00000377698	pLoF	2	5	0	2906
ENSG00000137124	ENST00000377698	pLoF_damaging_missense	5	5	0	3434
ENSG00000137124	ENST00000377698	synonymous	14	162528	105	13684
ENSG00000137133	ENST00000259667	damaging_missense	0	1	0	204
ENSG00000137133	ENST00000259667	other_missense	0	0	0	174
ENSG00000137133	ENST00000259667	pLoF	0	0	0	48
ENSG00000137133	ENST00000259667	pLoF_damaging_missense	0	1	0	252
ENSG00000137133	ENST00000259667	synonymous	0	0	0	133
ENSG00000137135	ENST00000378387	damaging_missense	0	0	0	5
ENSG00000137135	ENST00000378387	other_missense	5	0	12	1782
ENSG00000137135	ENST00000378387	pLoF	0	0	0	171
ENSG00000137135	ENST00000378387	pLoF_damaging_missense	0	0	0	176
ENSG00000137135	ENST00000378387	synonymous	3	0	0	2085
ENSG00000137142	ENST00000377694	damaging_missense	0	0	0	67
ENSG00000137142	ENST00000377694	other_missense	2	3	0	2169
ENSG00000137142	ENST00000377694	pLoF	0	0	35	31
ENSG00000137142	ENST00000377694	pLoF_damaging_missense	0	0	35	98
ENSG00000137142	ENST00000377694	synonymous	3	4	0	1904
ENSG00000137145	ENST00000434457	damaging_missense	0	0	0	233
ENSG00000137145	ENST00000434457	other_missense	43	3	124	5327
ENSG00000137145	ENST00000434457	pLoF	0	0	0	51
ENSG00000137145	ENST00000434457	pLoF_damaging_missense	0	0	0	284
ENSG00000137145	ENST00000434457	synonymous	13	19	4	4264
ENSG00000137154	ENST00000380394	other_missense	0	1	0	506
ENSG00000137154	ENST00000380394	synonymous	1	0	0	532
ENSG00000137161	ENST00000372836	damaging_missense	0	0	0	23
ENSG00000137161	ENST00000372836	other_missense	1	0	0	838
ENSG00000137161	ENST00000372836	pLoF	0	0	0	5
ENSG00000137161	ENST00000372836	pLoF_damaging_missense	0	0	0	28
ENSG00000137161	ENST00000372836	synonymous	0	0	0	179
ENSG00000137166	ENST00000373060	damaging_missense	0	0	0	111
ENSG00000137166	ENST00000373060	other_missense	32	13	17	5009
ENSG00000137166	ENST00000373060	pLoF	0	0	0	4
ENSG00000137166	ENST00000373060	pLoF_damaging_missense	0	0	0	115
ENSG00000137166	ENST00000373060	synonymous	2	3	26	1835
ENSG00000137168	ENST00000373699	damaging_missense	0	0	0	8
ENSG00000137168	ENST00000373699	other_missense	0	0	0	143
ENSG00000137168	ENST00000373699	pLoF	0	0	0	25
ENSG00000137168	ENST00000373699	pLoF_damaging_missense	0	0	0	33
ENSG00000137168	ENST00000373699	synonymous	4	0	0	1686
ENSG00000137171	ENST00000259708	damaging_missense	0	0	0	622
ENSG00000137171	ENST00000259708	other_missense	4	0	3	1686
ENSG00000137171	ENST00000259708	pLoF	0	0	0	90
ENSG00000137171	ENST00000259708	pLoF_damaging_missense	0	0	0	712
ENSG00000137171	ENST00000259708	synonymous	0	0	0	620
ENSG00000137177	ENST00000259711	damaging_missense	1	0	0	673
ENSG00000137177	ENST00000259711	other_missense	84	13	49	7783
ENSG00000137177	ENST00000259711	pLoF	0	0	0	99
ENSG00000137177	ENST00000259711	pLoF_damaging_missense	1	0	0	772
ENSG00000137177	ENST00000259711	synonymous	23	2	155	4383
ENSG00000137185	ENST00000425468	damaging_missense	0	0	0	81
ENSG00000137185	ENST00000425468	other_missense	4	2	8	1640
ENSG00000137185	ENST00000425468	pLoF	0	0	0	18
ENSG00000137185	ENST00000425468	pLoF_damaging_missense	0	0	0	99
ENSG00000137185	ENST00000425468	synonymous	0	0	0	608
ENSG00000137193	ENST00000373509	damaging_missense	0	0	0	1
ENSG00000137193	ENST00000373509	other_missense	1	3	0	1550
ENSG00000137193	ENST00000373509	pLoF_damaging_missense	0	0	0	1
ENSG00000137193	ENST00000373509	synonymous	1	7	0	2703
ENSG00000137198	ENST00000259727	damaging_missense	1	0	3	950
ENSG00000137198	ENST00000259727	other_missense	0	1	0	740
ENSG00000137198	ENST00000259727	pLoF	0	1	0	646
ENSG00000137198	ENST00000259727	pLoF_damaging_missense	3	1	3	1592
ENSG00000137198	ENST00000259727	synonymous	0	0	0	407
ENSG00000137200	ENST00000373451	damaging_missense	0	0	0	17
ENSG00000137200	ENST00000373451	other_missense	8	8	4	2726
ENSG00000137200	ENST00000373451	pLoF	0	0	4	5
ENSG00000137200	ENST00000373451	pLoF_damaging_missense	0	0	4	22
ENSG00000137200	ENST00000373451	synonymous	4	0	121	2193
ENSG00000137203	ENST00000482890	damaging_missense	0	0	0	157
ENSG00000137203	ENST00000482890	other_missense	0	0	0	255
ENSG00000137203	ENST00000482890	pLoF_damaging_missense	0	0	0	157
ENSG00000137203	ENST00000482890	synonymous	3	3	0	1736
ENSG00000137204	ENST00000372585	damaging_missense	0	0	0	454
ENSG00000137204	ENST00000372585	other_missense	4	1	12	1178
ENSG00000137204	ENST00000372585	pLoF	0	0	0	63
ENSG00000137204	ENST00000372585	pLoF_damaging_missense	0	0	0	517
ENSG00000137204	ENST00000372585	synonymous	0	1	16	997
ENSG00000137207	ENST00000372422	damaging_missense	0	0	0	18
ENSG00000137207	ENST00000372422	other_missense	7	8	4	3207
ENSG00000137207	ENST00000372422	pLoF	0	0	0	8
ENSG00000137207	ENST00000372422	pLoF_damaging_missense	0	0	0	26
ENSG00000137207	ENST00000372422	synonymous	0	0	0	305
ENSG00000137210	ENST00000467317	damaging_missense	0	8	0	2579
ENSG00000137210	ENST00000467317	other_missense	1	0	0	772
ENSG00000137210	ENST00000467317	pLoF	0	0	0	19
ENSG00000137210	ENST00000467317	pLoF_damaging_missense	0	8	0	2598
ENSG00000137210	ENST00000467317	synonymous	8	7	0	2508
ENSG00000137216	ENST00000259746	damaging_missense	0	0	0	4
ENSG00000137216	ENST00000259746	other_missense	2	0	0	763
ENSG00000137216	ENST00000259746	pLoF	0	0	0	14
ENSG00000137216	ENST00000259746	pLoF_damaging_missense	0	0	0	18
ENSG00000137216	ENST00000259746	synonymous	5	0	578	1122
ENSG00000137218	ENST00000373018	damaging_missense	0	0	0	134
ENSG00000137218	ENST00000373018	other_missense	17	8	82	3524
ENSG00000137218	ENST00000373018	pLoF	0	0	0	4
ENSG00000137218	ENST00000373018	pLoF_damaging_missense	0	0	0	138
ENSG00000137218	ENST00000373018	synonymous	4	2	0	1403
ENSG00000137221	ENST00000372445	damaging_missense	0	0	0	19
ENSG00000137221	ENST00000372445	other_missense	66	18	18	7813
ENSG00000137221	ENST00000372445	pLoF	0	0	0	116
ENSG00000137221	ENST00000372445	pLoF_damaging_missense	0	0	0	135
ENSG00000137221	ENST00000372445	synonymous	1	1	0	940
ENSG00000137225	ENST00000398776	damaging_missense	6	1	0	2401
ENSG00000137225	ENST00000398776	other_missense	9	9	10	2935
ENSG00000137225	ENST00000398776	pLoF	0	0	0	71
ENSG00000137225	ENST00000398776	pLoF_damaging_missense	6	1	12	2448
ENSG00000137225	ENST00000398776	synonymous	9	9	4	3630
ENSG00000137251	ENST00000259782	damaging_missense	0	0	0	532
ENSG00000137251	ENST00000259782	other_missense	114	237	36	14895
ENSG00000137251	ENST00000259782	pLoF	0	0	0	187
ENSG00000137251	ENST00000259782	pLoF_damaging_missense	0	0	1	717
ENSG00000137251	ENST00000259782	synonymous	0	0	0	777
ENSG00000137252	ENST00000615358	damaging_missense	0	0	0	7
ENSG00000137252	ENST00000615358	other_missense	37	20	17	6465
ENSG00000137252	ENST00000615358	pLoF	0	0	0	7
ENSG00000137252	ENST00000615358	pLoF_damaging_missense	0	0	0	14
ENSG00000137252	ENST00000615358	synonymous	1	1	0	713
ENSG00000137261	ENST00000378214	damaging_missense	0	0	0	27
ENSG00000137261	ENST00000378214	other_missense	256	169	8931	6749
ENSG00000137261	ENST00000378214	pLoF	0	0	0	69
ENSG00000137261	ENST00000378214	pLoF_damaging_missense	0	0	0	96
ENSG00000137261	ENST00000378214	synonymous	9	0	8	2158
ENSG00000137265	ENST00000380956	damaging_missense	0	0	0	94
ENSG00000137265	ENST00000380956	other_missense	2	0	0	1222
ENSG00000137265	ENST00000380956	pLoF_damaging_missense	0	0	0	94
ENSG00000137265	ENST00000380956	synonymous	8	12	0	3848
ENSG00000137266	ENST00000406686	damaging_missense	0	0	0	32
ENSG00000137266	ENST00000406686	other_missense	1	0	4	1394
ENSG00000137266	ENST00000406686	pLoF	0	0	0	21
ENSG00000137266	ENST00000406686	pLoF_damaging_missense	0	0	0	53
ENSG00000137266	ENST00000406686	synonymous	29	9	3	5746
ENSG00000137267	ENST00000333628	damaging_missense	0	0	0	3
ENSG00000137267	ENST00000333628	other_missense	0	0	0	17
ENSG00000137267	ENST00000333628	pLoF_damaging_missense	0	0	0	3
ENSG00000137267	ENST00000333628	synonymous	4	7	7	3279
ENSG00000137269	ENST00000370888	damaging_missense	0	0	0	187
ENSG00000137269	ENST00000370888	other_missense	1	1	0	907
ENSG00000137269	ENST00000370888	pLoF	0	0	0	6
ENSG00000137269	ENST00000370888	pLoF_damaging_missense	0	0	0	193
ENSG00000137269	ENST00000370888	synonymous	1	0	40	1169
ENSG00000137270	ENST00000259803	damaging_missense	0	0	0	1
ENSG00000137270	ENST00000259803	other_missense	3	0	0	1462
ENSG00000137270	ENST00000259803	pLoF_damaging_missense	0	0	0	1
ENSG00000137270	ENST00000259803	synonymous	0	1	27	212
ENSG00000137273	ENST00000645481	damaging_missense	0	0	0	42
ENSG00000137273	ENST00000645481	other_missense	1	0	1	581
ENSG00000137273	ENST00000645481	pLoF	0	0	0	44
ENSG00000137273	ENST00000645481	pLoF_damaging_missense	0	0	0	86
ENSG00000137273	ENST00000645481	synonymous	0	0	0	374
ENSG00000137274	ENST00000380379	damaging_missense	0	0	0	97
ENSG00000137274	ENST00000380379	other_missense	3	0	4	1275
ENSG00000137274	ENST00000380379	pLoF	0	0	0	73
ENSG00000137274	ENST00000380379	pLoF_damaging_missense	0	0	0	170
ENSG00000137274	ENST00000380379	synonymous	3	11	146	2702
ENSG00000137275	ENST00000259808	damaging_missense	0	0	0	386
ENSG00000137275	ENST00000259808	other_missense	0	1	0	840
ENSG00000137275	ENST00000259808	pLoF	0	0	0	4
ENSG00000137275	ENST00000259808	pLoF_damaging_missense	0	0	0	390
ENSG00000137275	ENST00000259808	synonymous	1538	163899	20	10937
ENSG00000137285	ENST00000259818	damaging_missense	0	0	0	1
ENSG00000137285	ENST00000259818	other_missense	0	0	0	25
ENSG00000137285	ENST00000259818	pLoF_damaging_missense	0	0	0	1
ENSG00000137285	ENST00000259818	synonymous	79	71	13	8944
ENSG00000137288	ENST00000607484	other_missense	0	0	0	104
ENSG00000137288	ENST00000607484	pLoF	0	0	0	9
ENSG00000137288	ENST00000607484	pLoF_damaging_missense	0	0	0	9
ENSG00000137288	ENST00000607484	synonymous	0	0	0	460
ENSG00000137309	ENST00000447654	other_missense	0	0	0	37
ENSG00000137309	ENST00000447654	synonymous	0	0	0	451
ENSG00000137310	ENST00000376257	damaging_missense	0	0	0	17
ENSG00000137310	ENST00000376257	other_missense	3	1	3	1491
ENSG00000137310	ENST00000376257	pLoF	0	0	0	47
ENSG00000137310	ENST00000376257	pLoF_damaging_missense	0	0	0	64
ENSG00000137310	ENST00000376257	synonymous	0	0	0	659
ENSG00000137312	ENST00000376389	damaging_missense	0	0	0	55
ENSG00000137312	ENST00000376389	other_missense	0	0	0	630
ENSG00000137312	ENST00000376389	pLoF	0	0	0	27
ENSG00000137312	ENST00000376389	pLoF_damaging_missense	0	0	0	82
ENSG00000137312	ENST00000376389	synonymous	0	0	0	428
ENSG00000137331	ENST00000259874	other_missense	0	0	0	683
ENSG00000137331	ENST00000259874	synonymous	0	0	0	70
ENSG00000137337	ENST00000376406	damaging_missense	0	0	0	35
ENSG00000137337	ENST00000376406	other_missense	283	73	5437	8720
ENSG00000137337	ENST00000376406	pLoF	0	0	0	154
ENSG00000137337	ENST00000376406	pLoF_damaging_missense	0	0	0	189
ENSG00000137337	ENST00000376406	synonymous	157	63	2644	8932
ENSG00000137338	ENST00000259883	damaging_missense	0	0	0	49
ENSG00000137338	ENST00000259883	other_missense	346	304	36	20366
ENSG00000137338	ENST00000259883	pLoF	0	0	0	353
ENSG00000137338	ENST00000259883	pLoF_damaging_missense	0	0	0	402
ENSG00000137338	ENST00000259883	synonymous	3	3	0	1970
ENSG00000137343	ENST00000330083	damaging_missense	0	0	0	105
ENSG00000137343	ENST00000330083	other_missense	6	9	0	2949
ENSG00000137343	ENST00000330083	pLoF	0	0	0	27
ENSG00000137343	ENST00000330083	pLoF_damaging_missense	0	0	0	132
ENSG00000137343	ENST00000330083	synonymous	0	0	6	560
ENSG00000137364	ENST00000309983	damaging_missense	0	2	1	933
ENSG00000137364	ENST00000309983	other_missense	0	0	0	696
ENSG00000137364	ENST00000309983	pLoF	0	0	0	350
ENSG00000137364	ENST00000309983	pLoF_damaging_missense	1	2	1	1281
ENSG00000137364	ENST00000309983	synonymous	0	7	7	2557
ENSG00000137392	ENST00000259938	other_missense	22	13	4	6204
ENSG00000137392	ENST00000259938	pLoF	0	0	0	16
ENSG00000137392	ENST00000259938	pLoF_damaging_missense	0	0	0	16
ENSG00000137392	ENST00000259938	synonymous	0	0	0	139
ENSG00000137393	ENST00000259939	damaging_missense	0	0	0	48
ENSG00000137393	ENST00000259939	other_missense	1	0	0	1334
ENSG00000137393	ENST00000259939	pLoF	0	0	0	22
ENSG00000137393	ENST00000259939	pLoF_damaging_missense	0	0	0	70
ENSG00000137393	ENST00000259939	synonymous	1	0	0	839
ENSG00000137404	ENST00000259953	damaging_missense	0	0	0	2
ENSG00000137404	ENST00000259953	other_missense	0	0	0	582
ENSG00000137404	ENST00000259953	pLoF	0	0	0	32
ENSG00000137404	ENST00000259953	pLoF_damaging_missense	0	0	0	34
ENSG00000137404	ENST00000259953	synonymous	0	0	0	85
ENSG00000137409	ENST00000373627	damaging_missense	0	0	0	18
ENSG00000137409	ENST00000373627	other_missense	1	0	0	683
ENSG00000137409	ENST00000373627	pLoF	0	0	3	60
ENSG00000137409	ENST00000373627	pLoF_damaging_missense	0	0	3	78
ENSG00000137409	ENST00000373627	synonymous	293	378	11	20125
ENSG00000137411	ENST00000541562	damaging_missense	0	0	0	58
ENSG00000137411	ENST00000541562	other_missense	230	170	9637	6103
ENSG00000137411	ENST00000541562	pLoF	0	0	0	300
ENSG00000137411	ENST00000541562	pLoF_damaging_missense	0	0	0	358
ENSG00000137411	ENST00000541562	synonymous	3	0	0	921
ENSG00000137413	ENST00000372977	damaging_missense	0	0	0	98
ENSG00000137413	ENST00000372977	other_missense	2	0	8	2323
ENSG00000137413	ENST00000372977	pLoF	0	0	0	69
ENSG00000137413	ENST00000372977	pLoF_damaging_missense	0	0	0	167
ENSG00000137413	ENST00000372977	synonymous	1	0	33	381
ENSG00000137414	ENST00000259963	damaging_missense	0	0	0	43
ENSG00000137414	ENST00000259963	other_missense	2	1	0	994
ENSG00000137414	ENST00000259963	pLoF	0	0	2	54
ENSG00000137414	ENST00000259963	pLoF_damaging_missense	0	0	2	97
ENSG00000137414	ENST00000259963	synonymous	0	1	1	853
ENSG00000137434	ENST00000259983	other_missense	3	58	3	6152
ENSG00000137434	ENST00000259983	pLoF	0	0	0	64
ENSG00000137434	ENST00000259983	pLoF_damaging_missense	0	0	0	64
ENSG00000137434	ENST00000259983	synonymous	1	0	0	780
ENSG00000137440	ENST00000382333	damaging_missense	0	0	0	24
ENSG00000137440	ENST00000382333	other_missense	2	4	21	1073
ENSG00000137440	ENST00000382333	pLoF	0	1	0	348
ENSG00000137440	ENST00000382333	pLoF_damaging_missense	0	1	0	372
ENSG00000137440	ENST00000382333	synonymous	12	165047	10	11318
ENSG00000137441	ENST00000259989	damaging_missense	0	0	0	42
ENSG00000137441	ENST00000259989	other_missense	5	1	8	2695
ENSG00000137441	ENST00000259989	pLoF_damaging_missense	0	0	0	42
ENSG00000137441	ENST00000259989	synonymous	1	1	0	613
ENSG00000137449	ENST00000538197	damaging_missense	0	0	0	3
ENSG00000137449	ENST00000538197	other_missense	360	105	123	16683
ENSG00000137449	ENST00000538197	pLoF	0	0	6	128
ENSG00000137449	ENST00000538197	pLoF_damaging_missense	0	0	6	131
ENSG00000137449	ENST00000538197	synonymous	3	0	5	1666
ENSG00000137460	ENST00000511601	damaging_missense	0	0	0	89
ENSG00000137460	ENST00000511601	other_missense	36	0	61	5323
ENSG00000137460	ENST00000511601	pLoF	0	0	0	11
ENSG00000137460	ENST00000511601	pLoF_damaging_missense	0	0	0	100
ENSG00000137460	ENST00000511601	synonymous	8	4	3	2289
ENSG00000137462	ENST00000260010	damaging_missense	0	0	0	259
ENSG00000137462	ENST00000260010	other_missense	16	3	1	3176
ENSG00000137462	ENST00000260010	pLoF	0	0	0	107
ENSG00000137462	ENST00000260010	pLoF_damaging_missense	0	0	0	366
ENSG00000137462	ENST00000260010	synonymous	3	7	1	2328
ENSG00000137463	ENST00000398955	damaging_missense	0	1	0	29
ENSG00000137463	ENST00000398955	other_missense	0	0	0	572
ENSG00000137463	ENST00000398955	pLoF	0	0	0	29
ENSG00000137463	ENST00000398955	pLoF_damaging_missense	0	1	0	58
ENSG00000137463	ENST00000398955	synonymous	0	1	0	313
ENSG00000137473	ENST00000513335	damaging_missense	1	5	0	1984
ENSG00000137473	ENST00000513335	other_missense	5	3	91	2106
ENSG00000137473	ENST00000513335	pLoF	0	0	21	114
ENSG00000137473	ENST00000513335	pLoF_damaging_missense	2	5	20	2097
ENSG00000137473	ENST00000513335	synonymous	0	0	0	272
ENSG00000137474	ENST00000409709	damaging_missense	47	5	6	5786
ENSG00000137474	ENST00000409709	other_missense	130	12	70	9627
ENSG00000137474	ENST00000409709	pLoF	0	0	1	334
ENSG00000137474	ENST00000409709	pLoF_damaging_missense	52	5	10	6104
ENSG00000137474	ENST00000409709	synonymous	312	33	460	14096
ENSG00000137478	ENST00000409418	damaging_missense	0	0	0	7
ENSG00000137478	ENST00000409418	other_missense	2	0	1	1340
ENSG00000137478	ENST00000409418	pLoF	0	0	0	13
ENSG00000137478	ENST00000409418	pLoF_damaging_missense	0	0	0	20
ENSG00000137478	ENST00000409418	synonymous	1	0	0	722
ENSG00000137486	ENST00000420843	damaging_missense	0	0	0	45
ENSG00000137486	ENST00000420843	other_missense	1	0	0	1008
ENSG00000137486	ENST00000420843	pLoF	0	0	0	11
ENSG00000137486	ENST00000420843	pLoF_damaging_missense	0	0	0	56
ENSG00000137486	ENST00000420843	synonymous	5	1	0	1252
ENSG00000137491	ENST00000289575	damaging_missense	0	0	0	207
ENSG00000137491	ENST00000289575	other_missense	70	56	25	8798
ENSG00000137491	ENST00000289575	pLoF	0	0	0	47
ENSG00000137491	ENST00000289575	pLoF_damaging_missense	1	0	0	252
ENSG00000137491	ENST00000289575	synonymous	12	2	4	2682
ENSG00000137492	ENST00000260045	damaging_missense	0	0	0	18
ENSG00000137492	ENST00000260045	other_missense	84	156	36	12314
ENSG00000137492	ENST00000260045	pLoF	0	0	0	40
ENSG00000137492	ENST00000260045	pLoF_damaging_missense	0	0	0	58
ENSG00000137492	ENST00000260045	synonymous	0	0	0	883
ENSG00000137494	ENST00000533342	damaging_missense	1	0	0	313
ENSG00000137494	ENST00000533342	other_missense	14	9	8	3456
ENSG00000137494	ENST00000533342	pLoF	0	1	0	54
ENSG00000137494	ENST00000533342	pLoF_damaging_missense	1	1	0	367
ENSG00000137494	ENST00000533342	synonymous	1	0	0	603
ENSG00000137496	ENST00000404792	other_missense	0	0	1	488
ENSG00000137496	ENST00000404792	pLoF	0	0	3	78
ENSG00000137496	ENST00000404792	pLoF_damaging_missense	0	0	3	78
ENSG00000137496	ENST00000404792	synonymous	0	0	0	170
ENSG00000137497	ENST00000393695	other_missense	310	36	874	14396
ENSG00000137497	ENST00000393695	pLoF	0	0	0	15
ENSG00000137497	ENST00000393695	pLoF_damaging_missense	0	0	0	15
ENSG00000137497	ENST00000393695	synonymous	17	3	20	3043
ENSG00000137500	ENST00000529689	damaging_missense	0	0	0	141
ENSG00000137500	ENST00000529689	other_missense	26	17	0	5840
ENSG00000137500	ENST00000529689	pLoF	0	0	0	26
ENSG00000137500	ENST00000529689	pLoF_damaging_missense	0	0	0	167
ENSG00000137500	ENST00000529689	synonymous	0	0	0	565
ENSG00000137501	ENST00000316356	damaging_missense	1	2	0	1690
ENSG00000137501	ENST00000316356	other_missense	31	5	13	4117
ENSG00000137501	ENST00000316356	pLoF	0	0	0	99
ENSG00000137501	ENST00000316356	pLoF_damaging_missense	1	2	0	1789
ENSG00000137501	ENST00000316356	synonymous	0	0	0	954
ENSG00000137502	ENST00000533486	damaging_missense	0	0	0	5
ENSG00000137502	ENST00000533486	other_missense	0	0	0	122
ENSG00000137502	ENST00000533486	pLoF	0	0	0	5
ENSG00000137502	ENST00000533486	pLoF_damaging_missense	0	0	0	10
ENSG00000137502	ENST00000533486	synonymous	0	0	0	493
ENSG00000137504	ENST00000527447	other_missense	0	0	0	457
ENSG00000137504	ENST00000527447	pLoF	0	0	0	2
ENSG00000137504	ENST00000527447	pLoF_damaging_missense	0	0	0	2
ENSG00000137504	ENST00000527447	synonymous	0	0	18	473
ENSG00000137507	ENST00000407242	damaging_missense	0	0	0	45
ENSG00000137507	ENST00000407242	other_missense	6	1	11	2762
ENSG00000137507	ENST00000407242	pLoF	0	0	0	1
ENSG00000137507	ENST00000407242	pLoF_damaging_missense	0	0	0	46
ENSG00000137507	ENST00000407242	synonymous	19	6	19	4055
ENSG00000137509	ENST00000393399	damaging_missense	0	0	0	129
ENSG00000137509	ENST00000393399	other_missense	3	1	10	1848
ENSG00000137509	ENST00000393399	pLoF	0	0	0	101
ENSG00000137509	ENST00000393399	pLoF_damaging_missense	0	0	0	230
ENSG00000137509	ENST00000393399	synonymous	3	0	0	870
ENSG00000137513	ENST00000281038	damaging_missense	0	1	0	735
ENSG00000137513	ENST00000281038	other_missense	1	0	0	682
ENSG00000137513	ENST00000281038	pLoF	0	0	0	69
ENSG00000137513	ENST00000281038	pLoF_damaging_missense	1	1	0	802
ENSG00000137513	ENST00000281038	synonymous	1	1	6	491
ENSG00000137522	ENST00000361756	damaging_missense	0	0	0	63
ENSG00000137522	ENST00000361756	other_missense	0	0	0	247
ENSG00000137522	ENST00000361756	pLoF	0	0	0	2
ENSG00000137522	ENST00000361756	pLoF_damaging_missense	0	0	0	65
ENSG00000137522	ENST00000361756	synonymous	0	0	0	149
ENSG00000137547	ENST00000260102	damaging_missense	0	0	0	135
ENSG00000137547	ENST00000260102	other_missense	1	0	0	702
ENSG00000137547	ENST00000260102	pLoF	0	0	0	464
ENSG00000137547	ENST00000260102	pLoF_damaging_missense	0	0	0	599
ENSG00000137547	ENST00000260102	synonymous	0	0	0	145
ENSG00000137558	ENST00000260113	damaging_missense	0	0	0	107
ENSG00000137558	ENST00000260113	other_missense	4	2	0	1692
ENSG00000137558	ENST00000260113	pLoF	0	0	0	5
ENSG00000137558	ENST00000260113	pLoF_damaging_missense	0	0	0	112
ENSG00000137558	ENST00000260113	synonymous	1	0	0	1204
ENSG00000137561	ENST00000260116	damaging_missense	0	0	0	204
ENSG00000137561	ENST00000260116	other_missense	2	0	0	1032
ENSG00000137561	ENST00000260116	pLoF	0	0	0	134
ENSG00000137561	ENST00000260116	pLoF_damaging_missense	0	0	0	338
ENSG00000137561	ENST00000260116	synonymous	0	0	0	267
ENSG00000137563	ENST00000260118	damaging_missense	0	0	0	4
ENSG00000137563	ENST00000260118	other_missense	0	1	0	224
ENSG00000137563	ENST00000260118	pLoF_damaging_missense	0	0	0	4
ENSG00000137563	ENST00000260118	synonymous	0	0	0	106
ENSG00000137571	ENST00000260126	damaging_missense	0	0	0	198
ENSG00000137571	ENST00000260126	other_missense	52	13	23	7231
ENSG00000137571	ENST00000260126	pLoF	0	0	0	116
ENSG00000137571	ENST00000260126	pLoF_damaging_missense	0	0	0	314
ENSG00000137571	ENST00000260126	synonymous	5	6	1	2879
ENSG00000137573	ENST00000260128	damaging_missense	5	1	7	1005
ENSG00000137573	ENST00000260128	other_missense	31	9	8	6126
ENSG00000137573	ENST00000260128	pLoF	0	0	0	1
ENSG00000137573	ENST00000260128	pLoF_damaging_missense	5	1	7	1006
ENSG00000137573	ENST00000260128	synonymous	60	26	3	7720
ENSG00000137574	ENST00000260129	damaging_missense	0	0	0	26
ENSG00000137574	ENST00000260129	other_missense	50	24	1496	5464
ENSG00000137574	ENST00000260129	pLoF	0	0	0	76
ENSG00000137574	ENST00000260129	pLoF_damaging_missense	0	0	0	102
ENSG00000137574	ENST00000260129	synonymous	4	0	0	1837
ENSG00000137575	ENST00000523483	damaging_missense	0	0	0	40
ENSG00000137575	ENST00000523483	other_missense	1	0	0	542
ENSG00000137575	ENST00000523483	pLoF	0	0	0	41
ENSG00000137575	ENST00000523483	pLoF_damaging_missense	0	0	0	81
ENSG00000137575	ENST00000523483	synonymous	0	6	0	2272
ENSG00000137601	ENST00000507142	damaging_missense	0	0	0	26
ENSG00000137601	ENST00000507142	other_missense	46	15	38	6417
ENSG00000137601	ENST00000507142	pLoF	0	0	0	210
ENSG00000137601	ENST00000507142	pLoF_damaging_missense	0	0	0	236
ENSG00000137601	ENST00000507142	synonymous	2	0	0	2153
ENSG00000137628	ENST00000393743	damaging_missense	0	0	0	14
ENSG00000137628	ENST00000393743	other_missense	52	10	145	6346
ENSG00000137628	ENST00000393743	pLoF	0	0	0	280
ENSG00000137628	ENST00000393743	pLoF_damaging_missense	0	0	0	294
ENSG00000137628	ENST00000393743	synonymous	28	14	472	4796
ENSG00000137634	ENST00000375478	damaging_missense	0	0	0	6
ENSG00000137634	ENST00000375478	other_missense	32	13	60	6279
ENSG00000137634	ENST00000375478	pLoF	0	0	0	51
ENSG00000137634	ENST00000375478	pLoF_damaging_missense	0	0	0	57
ENSG00000137634	ENST00000375478	synonymous	1	0	1	667
ENSG00000137642	ENST00000260197	damaging_missense	1	0	5	689
ENSG00000137642	ENST00000260197	other_missense	0	176587	0	0
ENSG00000137642	ENST00000260197	pLoF	0	0	0	31
ENSG00000137642	ENST00000260197	pLoF_damaging_missense	1	0	5	720
ENSG00000137642	ENST00000260197	synonymous	17	6	170	3945
ENSG00000137648	ENST00000618855	damaging_missense	1	4	0	1703
ENSG00000137648	ENST00000618855	other_missense	3	161131	65	15037
ENSG00000137648	ENST00000618855	pLoF	0	0	0	36
ENSG00000137648	ENST00000618855	pLoF_damaging_missense	1	4	0	1739
ENSG00000137648	ENST00000618855	synonymous	0	0	0	290
ENSG00000137656	ENST00000260210	damaging_missense	0	0	0	1
ENSG00000137656	ENST00000260210	other_missense	23	8	80	4313
ENSG00000137656	ENST00000260210	pLoF	0	0	0	19
ENSG00000137656	ENST00000260210	pLoF_damaging_missense	0	0	0	20
ENSG00000137656	ENST00000260210	synonymous	3	5	1	1908
ENSG00000137672	ENST00000344327	damaging_missense	0	0	0	241
ENSG00000137672	ENST00000344327	other_missense	1	1	27	1925
ENSG00000137672	ENST00000344327	pLoF	0	0	0	52
ENSG00000137672	ENST00000344327	pLoF_damaging_missense	0	0	0	293
ENSG00000137672	ENST00000344327	synonymous	1	1	6	2136
ENSG00000137673	ENST00000260227	damaging_missense	0	0	0	39
ENSG00000137673	ENST00000260227	other_missense	2	0	2	665
ENSG00000137673	ENST00000260227	pLoF	0	0	0	19
ENSG00000137673	ENST00000260227	pLoF_damaging_missense	0	0	0	58
ENSG00000137673	ENST00000260227	synonymous	0	0	0	300
ENSG00000137674	ENST00000260228	damaging_missense	0	0	0	53
ENSG00000137674	ENST00000260228	other_missense	38	8	24	6191
ENSG00000137674	ENST00000260228	pLoF	0	0	0	39
ENSG00000137674	ENST00000260228	pLoF_damaging_missense	0	0	6	80
ENSG00000137674	ENST00000260228	synonymous	1	1	0	1379
ENSG00000137675	ENST00000260229	damaging_missense	0	0	0	19
ENSG00000137675	ENST00000260229	other_missense	5	1	3	1373
ENSG00000137675	ENST00000260229	pLoF	0	0	0	136
ENSG00000137675	ENST00000260229	pLoF_damaging_missense	0	0	0	155
ENSG00000137675	ENST00000260229	synonymous	2	4	1	2527
ENSG00000137691	ENST00000434758	damaging_missense	0	0	0	42
ENSG00000137691	ENST00000434758	other_missense	0	1	64	1082
ENSG00000137691	ENST00000434758	pLoF	0	0	0	29
ENSG00000137691	ENST00000434758	pLoF_damaging_missense	0	0	0	71
ENSG00000137691	ENST00000434758	synonymous	0	0	0	130
ENSG00000137692	ENST00000260247	damaging_missense	0	0	0	8
ENSG00000137692	ENST00000260247	other_missense	0	0	0	388
ENSG00000137692	ENST00000260247	pLoF_damaging_missense	0	0	0	8
ENSG00000137692	ENST00000260247	synonymous	0	0	0	67
ENSG00000137693	ENST00000615667	damaging_missense	0	0	0	5
ENSG00000137693	ENST00000615667	other_missense	1	0	0	1084
ENSG00000137693	ENST00000615667	pLoF	0	0	0	1
ENSG00000137693	ENST00000615667	pLoF_damaging_missense	0	0	0	6
ENSG00000137693	ENST00000615667	synonymous	0	0	0	542
ENSG00000137699	ENST00000341846	damaging_missense	0	0	0	24
ENSG00000137699	ENST00000341846	other_missense	12	2	9	3145
ENSG00000137699	ENST00000341846	pLoF	0	0	0	91
ENSG00000137699	ENST00000341846	pLoF_damaging_missense	0	0	0	115
ENSG00000137699	ENST00000341846	synonymous	2	0	0	457
ENSG00000137700	ENST00000357590	other_missense	44	11	17	5143
ENSG00000137700	ENST00000357590	pLoF	0	0	0	138
ENSG00000137700	ENST00000357590	pLoF_damaging_missense	0	0	0	138
ENSG00000137700	ENST00000357590	synonymous	0	1	2	867
ENSG00000137707	ENST00000356018	damaging_missense	0	0	0	27
ENSG00000137707	ENST00000356018	other_missense	0	0	0	603
ENSG00000137707	ENST00000356018	pLoF	0	0	6	21
ENSG00000137707	ENST00000356018	pLoF_damaging_missense	0	0	6	48
ENSG00000137707	ENST00000356018	synonymous	0	176575	0	12
ENSG00000137709	ENST00000260264	damaging_missense	0	0	0	252
ENSG00000137709	ENST00000260264	other_missense	0	1	0	680
ENSG00000137709	ENST00000260264	pLoF	0	0	0	7
ENSG00000137709	ENST00000260264	pLoF_damaging_missense	0	0	0	259
ENSG00000137709	ENST00000260264	synonymous	0	3	0	339
ENSG00000137710	ENST00000405097	damaging_missense	0	0	0	377
ENSG00000137710	ENST00000405097	other_missense	0	2	11	1222
ENSG00000137710	ENST00000405097	pLoF	0	0	0	29
ENSG00000137710	ENST00000405097	pLoF_damaging_missense	0	0	0	406
ENSG00000137710	ENST00000405097	synonymous	0	0	0	399
ENSG00000137713	ENST00000311129	damaging_missense	0	0	0	66
ENSG00000137713	ENST00000311129	other_missense	17	21	13	4830
ENSG00000137713	ENST00000311129	pLoF	0	2	0	408
ENSG00000137713	ENST00000311129	pLoF_damaging_missense	0	2	0	474
ENSG00000137713	ENST00000311129	synonymous	0	0	0	515
ENSG00000137714	ENST00000260270	damaging_missense	0	0	0	11
ENSG00000137714	ENST00000260270	other_missense	1	0	7	956
ENSG00000137714	ENST00000260270	pLoF	0	0	0	13
ENSG00000137714	ENST00000260270	pLoF_damaging_missense	0	0	0	24
ENSG00000137714	ENST00000260270	synonymous	0	0	5	357
ENSG00000137720	ENST00000260276	damaging_missense	0	0	0	7
ENSG00000137720	ENST00000260276	other_missense	0	1	0	690
ENSG00000137720	ENST00000260276	pLoF	1	0	0	168
ENSG00000137720	ENST00000260276	pLoF_damaging_missense	1	0	0	175
ENSG00000137720	ENST00000260276	synonymous	0	0	0	104
ENSG00000137726	ENST00000526014	damaging_missense	0	0	0	5
ENSG00000137726	ENST00000526014	other_missense	0	4	0	1696
ENSG00000137726	ENST00000526014	pLoF_damaging_missense	0	0	0	5
ENSG00000137726	ENST00000526014	synonymous	0	0	0	32
ENSG00000137727	ENST00000260283	damaging_missense	0	0	0	28
ENSG00000137727	ENST00000260283	other_missense	9	3	42	2494
ENSG00000137727	ENST00000260283	pLoF	0	0	0	14
ENSG00000137727	ENST00000260283	pLoF_damaging_missense	0	0	0	42
ENSG00000137727	ENST00000260283	synonymous	13	4	0	2606
ENSG00000137731	ENST00000292079	damaging_missense	0	0	0	16
ENSG00000137731	ENST00000292079	other_missense	0	1	0	1019
ENSG00000137731	ENST00000292079	pLoF	0	0	0	45
ENSG00000137731	ENST00000292079	pLoF_damaging_missense	0	0	0	61
ENSG00000137731	ENST00000292079	synonymous	6	9	0	3246
ENSG00000137745	ENST00000260302	damaging_missense	0	0	0	103
ENSG00000137745	ENST00000260302	other_missense	2	1	0	1604
ENSG00000137745	ENST00000260302	pLoF	0	0	0	73
ENSG00000137745	ENST00000260302	pLoF_damaging_missense	0	0	0	176
ENSG00000137745	ENST00000260302	synonymous	0	0	0	470
ENSG00000137747	ENST00000524993	damaging_missense	0	0	0	153
ENSG00000137747	ENST00000524993	other_missense	5	2	21	1587
ENSG00000137747	ENST00000524993	pLoF	0	0	7	70
ENSG00000137747	ENST00000524993	pLoF_damaging_missense	0	0	7	223
ENSG00000137747	ENST00000524993	synonymous	13	164608	66	11697
ENSG00000137752	ENST00000533400	damaging_missense	0	0	0	4
ENSG00000137752	ENST00000533400	other_missense	14	3	3	3101
ENSG00000137752	ENST00000533400	pLoF	0	0	0	7
ENSG00000137752	ENST00000533400	pLoF_damaging_missense	0	0	0	11
ENSG00000137752	ENST00000533400	synonymous	1	1	0	1515
ENSG00000137757	ENST00000393141	damaging_missense	0	0	0	9
ENSG00000137757	ENST00000393141	other_missense	6	0	145	1286
ENSG00000137757	ENST00000393141	pLoF	1	0	2	839
ENSG00000137757	ENST00000393141	pLoF_damaging_missense	1	0	2	848
ENSG00000137757	ENST00000393141	synonymous	0	0	0	658
ENSG00000137760	ENST00000417449	damaging_missense	29	51	1	7569
ENSG00000137760	ENST00000417449	other_missense	12	1	183	3648
ENSG00000137760	ENST00000417449	pLoF	0	0	0	65
ENSG00000137760	ENST00000417449	pLoF_damaging_missense	33	51	1	7626
ENSG00000137760	ENST00000417449	synonymous	0	0	296	1378
ENSG00000137764	ENST00000178640	damaging_missense	0	0	0	12
ENSG00000137764	ENST00000178640	other_missense	0	0	3	388
ENSG00000137764	ENST00000178640	pLoF	0	0	0	30
ENSG00000137764	ENST00000178640	pLoF_damaging_missense	0	0	0	42
ENSG00000137764	ENST00000178640	synonymous	0	2	0	1114
ENSG00000137766	ENST00000260323	damaging_missense	14	10	48	4191
ENSG00000137766	ENST00000260323	other_missense	0	176567	0	20
ENSG00000137766	ENST00000260323	pLoF	0	1	0	327
ENSG00000137766	ENST00000260323	pLoF_damaging_missense	18	11	60	4486
ENSG00000137766	ENST00000260323	synonymous	6	2	0	2050
ENSG00000137767	ENST00000260324	damaging_missense	0	0	0	106
ENSG00000137767	ENST00000260324	other_missense	1	3	5	1783
ENSG00000137767	ENST00000260324	pLoF	0	0	0	20
ENSG00000137767	ENST00000260324	pLoF_damaging_missense	0	0	0	126
ENSG00000137767	ENST00000260324	synonymous	0	0	0	648
ENSG00000137770	ENST00000260327	other_missense	1	0	0	390
ENSG00000137770	ENST00000260327	synonymous	1	0	7	669
ENSG00000137776	ENST00000380516	damaging_missense	0	0	0	22
ENSG00000137776	ENST00000380516	other_missense	11	2	22	2444
ENSG00000137776	ENST00000380516	pLoF	0	0	0	11
ENSG00000137776	ENST00000380516	pLoF_damaging_missense	0	0	0	33
ENSG00000137776	ENST00000380516	synonymous	0	0	2	684
ENSG00000137801	ENST00000260356	damaging_missense	1	1	0	630
ENSG00000137801	ENST00000260356	other_missense	1	1	4	1318
ENSG00000137801	ENST00000260356	pLoF	0	0	0	9
ENSG00000137801	ENST00000260356	pLoF_damaging_missense	1	1	0	639
ENSG00000137801	ENST00000260356	synonymous	2	0	3	2166
ENSG00000137802	ENST00000456763	damaging_missense	0	0	0	21
ENSG00000137802	ENST00000456763	other_missense	59	8	39	6541
ENSG00000137802	ENST00000456763	pLoF	0	0	0	22
ENSG00000137802	ENST00000456763	pLoF_damaging_missense	0	0	0	43
ENSG00000137802	ENST00000456763	synonymous	19	12	91	3965
ENSG00000137804	ENST00000559596	other_missense	3	1	0	1020
ENSG00000137804	ENST00000559596	pLoF	0	0	0	42
ENSG00000137804	ENST00000559596	pLoF_damaging_missense	0	0	0	42
ENSG00000137804	ENST00000559596	synonymous	15	7	5	3161
ENSG00000137806	ENST00000260361	damaging_missense	0	2	0	677
ENSG00000137806	ENST00000260361	other_missense	3	0	4	1404
ENSG00000137806	ENST00000260361	pLoF	0	0	0	8
ENSG00000137806	ENST00000260361	pLoF_damaging_missense	0	2	0	685
ENSG00000137806	ENST00000260361	synonymous	0	1	0	299
ENSG00000137807	ENST00000260363	damaging_missense	0	0	0	475
ENSG00000137807	ENST00000260363	other_missense	4	0	22	2171
ENSG00000137807	ENST00000260363	pLoF	0	0	0	1
ENSG00000137807	ENST00000260363	pLoF_damaging_missense	0	0	0	476
ENSG00000137807	ENST00000260363	synonymous	165	167597	8721	4
ENSG00000137809	ENST00000315757	damaging_missense	0	0	0	515
ENSG00000137809	ENST00000315757	other_missense	40	2	7	4870
ENSG00000137809	ENST00000315757	pLoF	0	0	0	100
ENSG00000137809	ENST00000315757	pLoF_damaging_missense	0	0	0	615
ENSG00000137809	ENST00000315757	synonymous	24	2	69	4028
ENSG00000137812	ENST00000346991	other_missense	27	2	212	4029
ENSG00000137812	ENST00000346991	pLoF	0	0	0	20
ENSG00000137812	ENST00000346991	pLoF_damaging_missense	0	0	0	20
ENSG00000137812	ENST00000346991	synonymous	13	2	0	3919
ENSG00000137814	ENST00000260372	damaging_missense	0	0	0	2
ENSG00000137814	ENST00000260372	other_missense	0	1	0	893
ENSG00000137814	ENST00000260372	pLoF	0	0	0	10
ENSG00000137814	ENST00000260372	pLoF_damaging_missense	0	0	0	12
ENSG00000137814	ENST00000260372	synonymous	0	0	0	380
ENSG00000137815	ENST00000389629	damaging_missense	0	0	0	7
ENSG00000137815	ENST00000389629	other_missense	0	0	0	895
ENSG00000137815	ENST00000389629	pLoF	0	0	0	9
ENSG00000137815	ENST00000389629	pLoF_damaging_missense	0	0	0	16
ENSG00000137815	ENST00000389629	synonymous	0	0	0	632
ENSG00000137817	ENST00000569795	damaging_missense	0	0	0	33
ENSG00000137817	ENST00000569795	other_missense	0	0	0	555
ENSG00000137817	ENST00000569795	pLoF	0	0	0	1
ENSG00000137817	ENST00000569795	pLoF_damaging_missense	0	0	0	34
ENSG00000137817	ENST00000569795	synonymous	3	1	17	1415
ENSG00000137818	ENST00000260379	damaging_missense	0	0	0	7
ENSG00000137818	ENST00000260379	other_missense	0	0	0	124
ENSG00000137818	ENST00000260379	pLoF	0	0	0	4
ENSG00000137818	ENST00000260379	pLoF_damaging_missense	0	0	0	11
ENSG00000137818	ENST00000260379	synonymous	2	7	0	2774
ENSG00000137819	ENST00000395407	damaging_missense	0	0	0	42
ENSG00000137819	ENST00000395407	other_missense	3	3	0	1976
ENSG00000137819	ENST00000395407	pLoF	0	0	0	56
ENSG00000137819	ENST00000395407	pLoF_damaging_missense	0	0	0	98
ENSG00000137819	ENST00000395407	synonymous	0	0	0	292
ENSG00000137821	ENST00000560369	damaging_missense	0	0	0	2
ENSG00000137821	ENST00000560369	other_missense	3	1	10	2958
ENSG00000137821	ENST00000560369	pLoF	0	0	0	72
ENSG00000137821	ENST00000560369	pLoF_damaging_missense	0	0	0	74
ENSG00000137821	ENST00000560369	synonymous	1	0	0	1800
ENSG00000137822	ENST00000260383	damaging_missense	0	0	0	24
ENSG00000137822	ENST00000260383	other_missense	5	2	0	1703
ENSG00000137822	ENST00000260383	pLoF	0	0	0	51
ENSG00000137822	ENST00000260383	pLoF_damaging_missense	0	0	0	75
ENSG00000137822	ENST00000260383	synonymous	17	9	2	4360
ENSG00000137824	ENST00000260385	other_missense	3	0	1	1213
ENSG00000137824	ENST00000260385	pLoF	0	0	0	53
ENSG00000137824	ENST00000260385	pLoF_damaging_missense	0	0	0	53
ENSG00000137824	ENST00000260385	synonymous	1	6	0	2028
ENSG00000137825	ENST00000260386	damaging_missense	0	0	4	8
ENSG00000137825	ENST00000260386	other_missense	0	0	1	958
ENSG00000137825	ENST00000260386	pLoF	0	0	0	7
ENSG00000137825	ENST00000260386	pLoF_damaging_missense	0	0	4	15
ENSG00000137825	ENST00000260386	synonymous	2	4	18	1764
ENSG00000137831	ENST00000322954	damaging_missense	0	0	0	269
ENSG00000137831	ENST00000322954	other_missense	53	7	13	5646
ENSG00000137831	ENST00000322954	pLoF	1	0	0	214
ENSG00000137831	ENST00000322954	pLoF_damaging_missense	1	0	0	483
ENSG00000137831	ENST00000322954	synonymous	3	2	33	2445
ENSG00000137834	ENST00000288840	damaging_missense	0	0	0	279
ENSG00000137834	ENST00000288840	other_missense	9	13	12	3742
ENSG00000137834	ENST00000288840	pLoF	0	0	1	23
ENSG00000137834	ENST00000288840	pLoF_damaging_missense	0	0	1	302
ENSG00000137834	ENST00000288840	synonymous	4	9	5	3036
ENSG00000137841	ENST00000260402	damaging_missense	0	0	0	88
ENSG00000137841	ENST00000260402	other_missense	66	9	8	7208
ENSG00000137841	ENST00000260402	pLoF	0	0	0	86
ENSG00000137841	ENST00000260402	pLoF_damaging_missense	0	0	0	174
ENSG00000137841	ENST00000260402	synonymous	6	4	9	2309
ENSG00000137842	ENST00000260403	damaging_missense	0	0	0	88
ENSG00000137842	ENST00000260403	other_missense	4	3	0	1764
ENSG00000137842	ENST00000260403	pLoF	0	0	0	106
ENSG00000137842	ENST00000260403	pLoF_damaging_missense	0	0	0	194
ENSG00000137842	ENST00000260403	synonymous	4	1	0	1824
ENSG00000137843	ENST00000560346	damaging_missense	0	0	0	375
ENSG00000137843	ENST00000560346	other_missense	24	4	103	4228
ENSG00000137843	ENST00000560346	pLoF	0	0	0	65
