## Supplementary Tables for "Exome-wide evidence of compound heterozygous effects across common phenotypes in the UK Biobank" (part 3 of 3)

### Sheet: Supplementary Table 11 (continued)
Subpplementary Table 11: Tally of predicted carriers among 176k individuals classified as CH, homozygous, on the same haplotypes (cis), or bi-allelic (either CH and/or homozygous)
ENSG00000137843	ENST00000560346	pLoF_damaging_missense	0	0	0	440
ENSG00000137843	ENST00000560346	synonymous	5	1	26	2229
ENSG00000137845	ENST00000260408	damaging_missense	0	0	0	8
ENSG00000137845	ENST00000260408	other_missense	0	1	4	899
ENSG00000137845	ENST00000260408	pLoF_damaging_missense	0	0	0	8
ENSG00000137845	ENST00000260408	synonymous	0	0	1	306
ENSG00000137857	ENST00000321429	damaging_missense	2	0	0	1953
ENSG00000137857	ENST00000321429	other_missense	58	26	415	6859
ENSG00000137857	ENST00000321429	pLoF	1	0	5	770
ENSG00000137857	ENST00000321429	pLoF_damaging_missense	12	0	5	2705
ENSG00000137857	ENST00000321429	synonymous	23	9	58	3900
ENSG00000137860	ENST00000347644	damaging_missense	0	0	0	64
ENSG00000137860	ENST00000347644	other_missense	21	9	52	5042
ENSG00000137860	ENST00000347644	pLoF	0	1	13	455
ENSG00000137860	ENST00000347644	pLoF_damaging_missense	0	1	13	519
ENSG00000137860	ENST00000347644	synonymous	1	0	1	826
ENSG00000137868	ENST00000563965	damaging_missense	0	0	1	506
ENSG00000137868	ENST00000563965	other_missense	29	10	12	4522
ENSG00000137868	ENST00000563965	pLoF	1	0	36	59
ENSG00000137868	ENST00000563965	pLoF_damaging_missense	1	0	37	565
ENSG00000137868	ENST00000563965	synonymous	7	2	65	2866
ENSG00000137869	ENST00000396402	damaging_missense	0	0	0	97
ENSG00000137869	ENST00000396402	other_missense	3	0	0	591
ENSG00000137869	ENST00000396402	pLoF	0	0	0	4
ENSG00000137869	ENST00000396402	pLoF_damaging_missense	0	0	0	101
ENSG00000137869	ENST00000396402	synonymous	0	0	0	369
ENSG00000137871	ENST00000267807	damaging_missense	0	0	0	1
ENSG00000137871	ENST00000267807	other_missense	15	6	4	4004
ENSG00000137871	ENST00000267807	pLoF	0	0	0	15
ENSG00000137871	ENST00000267807	pLoF_damaging_missense	0	0	0	16
ENSG00000137871	ENST00000267807	synonymous	0	176577	0	10
ENSG00000137872	ENST00000316364	damaging_missense	0	0	0	60
ENSG00000137872	ENST00000316364	other_missense	7	4	19	2654
ENSG00000137872	ENST00000316364	pLoF	0	0	0	7
ENSG00000137872	ENST00000316364	pLoF_damaging_missense	0	0	0	67
ENSG00000137872	ENST00000316364	synonymous	0	2	0	1289
ENSG00000137875	ENST00000561198	damaging_missense	0	0	0	2
ENSG00000137875	ENST00000561198	other_missense	1	2	0	1212
ENSG00000137875	ENST00000561198	pLoF	0	0	0	56
ENSG00000137875	ENST00000561198	pLoF_damaging_missense	0	0	0	58
ENSG00000137875	ENST00000561198	synonymous	0	0	0	145
ENSG00000137876	ENST00000260443	damaging_missense	0	0	0	10
ENSG00000137876	ENST00000260443	other_missense	0	1	0	495
ENSG00000137876	ENST00000260443	pLoF_damaging_missense	0	0	0	10
ENSG00000137876	ENST00000260443	synonymous	0	0	0	55
ENSG00000137877	ENST00000320955	damaging_missense	0	0	0	179
ENSG00000137877	ENST00000320955	other_missense	3993	759	1903	46294
ENSG00000137877	ENST00000320955	pLoF	9	1	8	2445
ENSG00000137877	ENST00000320955	pLoF_damaging_missense	11	1	8	2620
ENSG00000137877	ENST00000320955	synonymous	2063	696	2306	36122
ENSG00000137878	ENST00000587652	other_missense	43	12	1361	4672
ENSG00000137878	ENST00000587652	pLoF	0	0	0	91
ENSG00000137878	ENST00000587652	pLoF_damaging_missense	0	0	0	91
ENSG00000137878	ENST00000587652	synonymous	1	1	1	1261
ENSG00000137880	ENST00000260447	damaging_missense	0	0	0	124
ENSG00000137880	ENST00000260447	other_missense	0	0	0	200
ENSG00000137880	ENST00000260447	pLoF	0	0	0	11
ENSG00000137880	ENST00000260447	pLoF_damaging_missense	0	0	0	135
ENSG00000137880	ENST00000260447	synonymous	1	0	0	644
ENSG00000137936	ENST00000370244	damaging_missense	0	0	0	183
ENSG00000137936	ENST00000370244	other_missense	55	7	37	6650
ENSG00000137936	ENST00000370244	pLoF	0	0	0	44
ENSG00000137936	ENST00000370244	pLoF_damaging_missense	0	0	0	227
ENSG00000137936	ENST00000370244	synonymous	8	5	3	3295
ENSG00000137941	ENST00000260505	damaging_missense	0	0	0	5
ENSG00000137941	ENST00000260505	other_missense	2	0	0	1445
ENSG00000137941	ENST00000260505	pLoF	0	0	2	15
ENSG00000137941	ENST00000260505	pLoF_damaging_missense	0	0	2	20
ENSG00000137941	ENST00000260505	synonymous	0	0	1	675
ENSG00000137942	ENST00000271234	damaging_missense	0	0	0	21
ENSG00000137942	ENST00000271234	other_missense	2	0	3	657
ENSG00000137942	ENST00000271234	pLoF	0	0	0	18
ENSG00000137942	ENST00000271234	pLoF_damaging_missense	0	0	0	39
ENSG00000137942	ENST00000271234	synonymous	0	1	0	694
ENSG00000137944	ENST00000260508	damaging_missense	3	3	0	1483
ENSG00000137944	ENST00000260508	other_missense	0	0	0	430
ENSG00000137944	ENST00000260508	pLoF	0	0	0	55
ENSG00000137944	ENST00000260508	pLoF_damaging_missense	3	3	0	1538
ENSG00000137944	ENST00000260508	synonymous	0	2	0	432
ENSG00000137947	ENST00000370500	damaging_missense	0	0	0	2
ENSG00000137947	ENST00000370500	other_missense	0	0	0	322
ENSG00000137947	ENST00000370500	pLoF	0	0	0	8
ENSG00000137947	ENST00000370500	pLoF_damaging_missense	0	0	0	10
ENSG00000137947	ENST00000370500	synonymous	0	176543	0	44
ENSG00000137948	ENST00000399546	damaging_missense	0	0	0	8
ENSG00000137948	ENST00000399546	other_missense	10	7	3	3861
ENSG00000137948	ENST00000399546	pLoF	0	0	0	64
ENSG00000137948	ENST00000399546	pLoF_damaging_missense	0	0	0	72
ENSG00000137948	ENST00000399546	synonymous	0	0	6	339
ENSG00000137955	ENST00000319942	damaging_missense	0	0	0	33
ENSG00000137955	ENST00000319942	other_missense	0	0	0	181
ENSG00000137955	ENST00000319942	pLoF	0	0	0	7
ENSG00000137955	ENST00000319942	pLoF_damaging_missense	0	0	0	40
ENSG00000137955	ENST00000319942	synonymous	0	0	0	181
ENSG00000137959	ENST00000370751	damaging_missense	0	0	0	3
ENSG00000137959	ENST00000370751	other_missense	3	2	5	2419
ENSG00000137959	ENST00000370751	pLoF	0	5	0	2653
ENSG00000137959	ENST00000370751	pLoF_damaging_missense	0	5	0	2656
ENSG00000137959	ENST00000370751	synonymous	0	1	0	918
ENSG00000137960	ENST00000370759	damaging_missense	0	0	0	118
ENSG00000137960	ENST00000370759	other_missense	0	0	4	243
ENSG00000137960	ENST00000370759	pLoF	0	0	0	88
ENSG00000137960	ENST00000370759	pLoF_damaging_missense	1	0	0	204
ENSG00000137960	ENST00000370759	synonymous	0	0	0	818
ENSG00000137962	ENST00000260526	damaging_missense	0	0	0	18
ENSG00000137962	ENST00000260526	other_missense	5	176509	4	69
ENSG00000137962	ENST00000260526	pLoF	0	0	0	13
ENSG00000137962	ENST00000260526	pLoF_damaging_missense	0	0	0	31
ENSG00000137962	ENST00000260526	synonymous	2	0	18	1010
ENSG00000137965	ENST00000370747	damaging_missense	0	0	0	13
ENSG00000137965	ENST00000370747	other_missense	26	4	0	4597
ENSG00000137965	ENST00000370747	pLoF	0	0	0	129
ENSG00000137965	ENST00000370747	pLoF_damaging_missense	0	0	0	142
ENSG00000137965	ENST00000370747	synonymous	0	0	39	493
ENSG00000137968	ENST00000370855	damaging_missense	0	0	0	15
ENSG00000137968	ENST00000370855	other_missense	25	7	0	4588
ENSG00000137968	ENST00000370855	pLoF	0	0	0	18
ENSG00000137968	ENST00000370855	pLoF_damaging_missense	0	0	0	33
ENSG00000137968	ENST00000370855	synonymous	0	1	0	821
ENSG00000137975	ENST00000370565	damaging_missense	0	0	0	98
ENSG00000137975	ENST00000370565	other_missense	30	3	1	5174
ENSG00000137975	ENST00000370565	pLoF	0	0	0	188
ENSG00000137975	ENST00000370565	pLoF_damaging_missense	0	0	0	286
ENSG00000137975	ENST00000370565	synonymous	17	9	3	3728
ENSG00000137976	ENST00000370665	damaging_missense	0	1	0	178
ENSG00000137976	ENST00000370665	other_missense	3	2	2	1329
ENSG00000137976	ENST00000370665	pLoF	0	0	0	160
ENSG00000137976	ENST00000370665	pLoF_damaging_missense	0	1	0	338
ENSG00000137976	ENST00000370665	synonymous	0	0	0	105
ENSG00000137992	ENST00000370132	damaging_missense	0	0	0	264
ENSG00000137992	ENST00000370132	other_missense	2	2	1	1707
ENSG00000137992	ENST00000370132	pLoF	0	0	1	24
ENSG00000137992	ENST00000370132	pLoF_damaging_missense	0	0	1	288
ENSG00000137992	ENST00000370132	synonymous	1	0	0	590
ENSG00000137996	ENST00000260563	damaging_missense	0	0	0	113
ENSG00000137996	ENST00000260563	other_missense	6	9	6	3414
ENSG00000137996	ENST00000260563	pLoF	0	0	0	34
ENSG00000137996	ENST00000260563	pLoF_damaging_missense	0	0	0	147
ENSG00000137996	ENST00000260563	synonymous	0	0	2	332
ENSG00000138002	ENST00000260570	damaging_missense	0	0	0	648
ENSG00000138002	ENST00000260570	other_missense	79	15	20	7871
ENSG00000138002	ENST00000260570	pLoF	0	0	0	166
ENSG00000138002	ENST00000260570	pLoF_damaging_missense	0	0	0	814
ENSG00000138002	ENST00000260570	synonymous	9	7	13	3109
ENSG00000138018	ENST00000260585	damaging_missense	0	0	0	3
ENSG00000138018	ENST00000260585	other_missense	1	1	124	376
ENSG00000138018	ENST00000260585	pLoF	0	0	0	31
ENSG00000138018	ENST00000260585	pLoF_damaging_missense	0	0	0	34
ENSG00000138018	ENST00000260585	synonymous	18	166243	50	10125
ENSG00000138028	ENST00000402394	damaging_missense	0	0	0	91
ENSG00000138028	ENST00000402394	other_missense	3	2	10	2048
ENSG00000138028	ENST00000402394	pLoF	0	0	0	163
ENSG00000138028	ENST00000402394	pLoF_damaging_missense	0	0	0	254
ENSG00000138028	ENST00000402394	synonymous	0	1	21	1104
ENSG00000138029	ENST00000317799	damaging_missense	1	0	0	439
ENSG00000138029	ENST00000317799	other_missense	0	0	0	114
ENSG00000138029	ENST00000317799	pLoF	0	0	0	19
ENSG00000138029	ENST00000317799	pLoF_damaging_missense	1	0	0	458
ENSG00000138029	ENST00000317799	synonymous	0	1	3	1195
ENSG00000138030	ENST00000260599	damaging_missense	0	0	0	597
ENSG00000138030	ENST00000260599	other_missense	6	2	6	1992
ENSG00000138030	ENST00000260599	pLoF	0	0	8	47
ENSG00000138030	ENST00000260599	pLoF_damaging_missense	0	0	8	644
ENSG00000138030	ENST00000260599	synonymous	0	0	0	728
ENSG00000138031	ENST00000405392	damaging_missense	0	0	0	315
ENSG00000138031	ENST00000405392	other_missense	19	0	2	3058
ENSG00000138031	ENST00000405392	pLoF	0	0	0	24
ENSG00000138031	ENST00000405392	pLoF_damaging_missense	0	0	0	339
ENSG00000138031	ENST00000405392	synonymous	18	3	35	3746
ENSG00000138032	ENST00000282412	damaging_missense	0	0	0	25
ENSG00000138032	ENST00000282412	other_missense	0	4	6	1859
ENSG00000138032	ENST00000282412	pLoF	0	0	0	13
ENSG00000138032	ENST00000282412	pLoF_damaging_missense	0	0	0	38
ENSG00000138032	ENST00000282412	synonymous	0	0	0	386
ENSG00000138035	ENST00000447944	damaging_missense	0	1	0	258
ENSG00000138035	ENST00000447944	other_missense	8	8	3	2819
ENSG00000138035	ENST00000447944	pLoF	0	0	0	20
ENSG00000138035	ENST00000447944	pLoF_damaging_missense	0	1	0	278
ENSG00000138035	ENST00000447944	synonymous	14	14	0	4841
ENSG00000138036	ENST00000605786	damaging_missense	0	0	0	839
ENSG00000138036	ENST00000605786	other_missense	3	0	5	1252
ENSG00000138036	ENST00000605786	pLoF	0	0	0	67
ENSG00000138036	ENST00000605786	pLoF_damaging_missense	0	0	0	906
ENSG00000138036	ENST00000605786	synonymous	0	0	0	185
ENSG00000138039	ENST00000294954	damaging_missense	0	0	0	168
ENSG00000138039	ENST00000294954	other_missense	9	2	0	1879
ENSG00000138039	ENST00000294954	pLoF	0	0	0	139
ENSG00000138039	ENST00000294954	pLoF_damaging_missense	0	0	21	265
ENSG00000138039	ENST00000294954	synonymous	1	1	0	885
ENSG00000138050	ENST00000505747	damaging_missense	0	0	0	27
ENSG00000138050	ENST00000505747	other_missense	10	0	4	1468
ENSG00000138050	ENST00000505747	pLoF	0	0	0	42
ENSG00000138050	ENST00000505747	pLoF_damaging_missense	0	0	0	69
ENSG00000138050	ENST00000505747	synonymous	1	1	0	785
ENSG00000138061	ENST00000610745	damaging_missense	6	4	0	2208
ENSG00000138061	ENST00000610745	other_missense	4	3	0	2870
ENSG00000138061	ENST00000610745	pLoF	0	0	0	372
ENSG00000138061	ENST00000610745	pLoF_damaging_missense	7	4	0	2578
ENSG00000138061	ENST00000610745	synonymous	0	0	190	1009
ENSG00000138068	ENST00000407963	damaging_missense	0	0	0	103
ENSG00000138068	ENST00000407963	other_missense	1	6	0	2077
ENSG00000138068	ENST00000407963	pLoF	0	0	0	63
ENSG00000138068	ENST00000407963	pLoF_damaging_missense	0	0	0	166
ENSG00000138068	ENST00000407963	synonymous	0	0	0	199
ENSG00000138069	ENST00000409784	damaging_missense	0	0	0	3
ENSG00000138069	ENST00000409784	other_missense	0	0	0	65
ENSG00000138069	ENST00000409784	pLoF_damaging_missense	0	0	0	3
ENSG00000138069	ENST00000409784	synonymous	0	3	0	1802
ENSG00000138071	ENST00000377982	damaging_missense	0	0	0	66
ENSG00000138071	ENST00000377982	other_missense	0	0	0	60
ENSG00000138071	ENST00000377982	pLoF_damaging_missense	0	0	0	66
ENSG00000138071	ENST00000377982	synonymous	0	0	0	402
ENSG00000138073	ENST00000260643	damaging_missense	0	0	0	46
ENSG00000138073	ENST00000260643	other_missense	1	1	5	1131
ENSG00000138073	ENST00000260643	pLoF	0	0	0	68
ENSG00000138073	ENST00000260643	pLoF_damaging_missense	0	0	0	114
ENSG00000138073	ENST00000260643	synonymous	0	1	0	1039
ENSG00000138074	ENST00000310574	damaging_missense	0	0	0	113
ENSG00000138074	ENST00000310574	other_missense	0	1	57	2015
ENSG00000138074	ENST00000310574	pLoF	0	0	0	127
ENSG00000138074	ENST00000310574	pLoF_damaging_missense	0	0	0	240
ENSG00000138074	ENST00000310574	synonymous	0	176582	0	2
ENSG00000138075	ENST00000260645	damaging_missense	0	1	3	1122
ENSG00000138075	ENST00000260645	other_missense	33	11	314	5271
ENSG00000138075	ENST00000260645	pLoF	0	0	0	109
ENSG00000138075	ENST00000260645	pLoF_damaging_missense	0	1	9	1219
ENSG00000138075	ENST00000260645	synonymous	3	0	0	1450
ENSG00000138078	ENST00000409936	damaging_missense	0	0	0	116
ENSG00000138078	ENST00000409936	other_missense	8	1	3	2949
ENSG00000138078	ENST00000409936	pLoF	0	0	0	139
ENSG00000138078	ENST00000409936	pLoF_damaging_missense	0	0	0	255
ENSG00000138078	ENST00000409936	synonymous	1	0	164	823
ENSG00000138079	ENST00000260649	damaging_missense	35	7	19	5308
ENSG00000138079	ENST00000260649	other_missense	3	0	9	1112
ENSG00000138079	ENST00000260649	pLoF	0	0	0	292
ENSG00000138079	ENST00000260649	pLoF_damaging_missense	38	7	19	5594
ENSG00000138079	ENST00000260649	synonymous	38	10	0	6245
ENSG00000138080	ENST00000380320	damaging_missense	0	0	0	52
ENSG00000138080	ENST00000380320	other_missense	11	1	33	2595
ENSG00000138080	ENST00000380320	pLoF	0	0	0	51
ENSG00000138080	ENST00000380320	pLoF_damaging_missense	0	0	0	103
ENSG00000138080	ENST00000380320	synonymous	20	10	15	3817
ENSG00000138081	ENST00000403359	damaging_missense	0	0	0	69
ENSG00000138081	ENST00000403359	other_missense	1	0	1	924
ENSG00000138081	ENST00000403359	pLoF_damaging_missense	0	0	0	69
ENSG00000138081	ENST00000403359	synonymous	6	4	7	2291
ENSG00000138083	ENST00000260653	damaging_missense	0	0	0	85
ENSG00000138083	ENST00000260653	other_missense	0	0	0	415
ENSG00000138083	ENST00000260653	pLoF	0	0	0	4
ENSG00000138083	ENST00000260653	pLoF_damaging_missense	0	0	0	89
ENSG00000138083	ENST00000260653	synonymous	8	1	9	3081
ENSG00000138085	ENST00000611786	damaging_missense	0	0	0	10
ENSG00000138085	ENST00000611786	other_missense	0	172306	24	4230
ENSG00000138085	ENST00000611786	pLoF	0	0	0	28
ENSG00000138085	ENST00000611786	pLoF_damaging_missense	0	0	0	38
ENSG00000138085	ENST00000611786	synonymous	0	0	0	202
ENSG00000138092	ENST00000380834	damaging_missense	0	0	0	93
ENSG00000138092	ENST00000380834	other_missense	5	2	33	2207
ENSG00000138092	ENST00000380834	pLoF	0	0	0	53
ENSG00000138092	ENST00000380834	pLoF_damaging_missense	0	0	0	146
ENSG00000138092	ENST00000380834	synonymous	1	7	9	2187
ENSG00000138095	ENST00000260665	damaging_missense	0	0	0	36
ENSG00000138095	ENST00000260665	other_missense	33	5	18	4627
ENSG00000138095	ENST00000260665	pLoF	0	0	0	65
ENSG00000138095	ENST00000260665	pLoF_damaging_missense	0	0	0	101
ENSG00000138095	ENST00000260665	synonymous	1	1	0	845
ENSG00000138100	ENST00000296098	damaging_missense	0	0	0	41
ENSG00000138100	ENST00000296098	other_missense	2	1	1	1824
ENSG00000138100	ENST00000296098	pLoF	0	0	0	104
ENSG00000138100	ENST00000296098	pLoF_damaging_missense	0	0	0	145
ENSG00000138100	ENST00000296098	synonymous	1	0	0	279
ENSG00000138101	ENST00000406818	damaging_missense	0	1	0	668
ENSG00000138101	ENST00000406818	other_missense	10	1	22	2831
ENSG00000138101	ENST00000406818	pLoF	0	0	0	77
ENSG00000138101	ENST00000406818	pLoF_damaging_missense	0	1	14	717
ENSG00000138101	ENST00000406818	synonymous	12	9	0	3762
ENSG00000138107	ENST00000369905	damaging_missense	0	0	0	69
ENSG00000138107	ENST00000369905	other_missense	0	0	0	129
ENSG00000138107	ENST00000369905	pLoF_damaging_missense	0	0	0	69
ENSG00000138107	ENST00000369905	synonymous	0	0	0	234
ENSG00000138109	ENST00000260682	damaging_missense	0	0	2	56
ENSG00000138109	ENST00000260682	other_missense	16	3	24	3812
ENSG00000138109	ENST00000260682	pLoF	0	0	0	66
ENSG00000138109	ENST00000260682	pLoF_damaging_missense	0	0	2	122
ENSG00000138109	ENST00000260682	synonymous	3	6	0	1805
ENSG00000138111	ENST00000238936	damaging_missense	2	0	1	520
ENSG00000138111	ENST00000238936	other_missense	3	0	0	1318
ENSG00000138111	ENST00000238936	pLoF	0	0	4	56
ENSG00000138111	ENST00000238936	pLoF_damaging_missense	2	0	5	576
ENSG00000138111	ENST00000238936	synonymous	1	0	0	991
ENSG00000138115	ENST00000371270	damaging_missense	0	2	0	700
ENSG00000138115	ENST00000371270	other_missense	12	11	12	4789
ENSG00000138115	ENST00000371270	pLoF	0	0	0	178
ENSG00000138115	ENST00000371270	pLoF_damaging_missense	1	2	0	876
ENSG00000138115	ENST00000371270	synonymous	2	2	0	1154
ENSG00000138119	ENST00000359263	damaging_missense	9	2	0	2722
ENSG00000138119	ENST00000359263	other_missense	167	19	55	11365
ENSG00000138119	ENST00000359263	pLoF	2	0	0	871
ENSG00000138119	ENST00000359263	pLoF_damaging_missense	22	2	0	3571
ENSG00000138119	ENST00000359263	synonymous	298	200	106	17832
ENSG00000138131	ENST00000260702	damaging_missense	0	0	3	524
ENSG00000138131	ENST00000260702	other_missense	9	0	23	2259
ENSG00000138131	ENST00000260702	pLoF	0	0	0	188
ENSG00000138131	ENST00000260702	pLoF_damaging_missense	1	0	3	710
ENSG00000138131	ENST00000260702	synonymous	0	0	0	608
ENSG00000138134	ENST00000371926	damaging_missense	0	0	0	35
ENSG00000138134	ENST00000371926	other_missense	67	255	4	14304
ENSG00000138134	ENST00000371926	pLoF	0	0	0	51
ENSG00000138134	ENST00000371926	pLoF_damaging_missense	0	0	0	86
ENSG00000138134	ENST00000371926	synonymous	230	238	2	17013
ENSG00000138135	ENST00000371852	damaging_missense	0	0	0	13
ENSG00000138135	ENST00000371852	other_missense	0	0	0	320
ENSG00000138135	ENST00000371852	pLoF	0	0	0	173
ENSG00000138135	ENST00000371852	pLoF_damaging_missense	0	0	0	186
ENSG00000138135	ENST00000371852	synonymous	1	2	0	1167
ENSG00000138136	ENST00000370193	damaging_missense	0	0	0	432
ENSG00000138136	ENST00000370193	other_missense	0	0	0	447
ENSG00000138136	ENST00000370193	pLoF	0	0	0	2
ENSG00000138136	ENST00000370193	pLoF_damaging_missense	0	0	0	434
ENSG00000138136	ENST00000370193	synonymous	0	0	0	228
ENSG00000138138	ENST00000308448	damaging_missense	0	0	0	623
ENSG00000138138	ENST00000308448	other_missense	0	0	0	130
ENSG00000138138	ENST00000308448	pLoF	0	0	0	15
ENSG00000138138	ENST00000308448	pLoF_damaging_missense	0	0	0	638
ENSG00000138138	ENST00000308448	synonymous	0	0	0	186
ENSG00000138152	ENST00000260723	other_missense	29	51	46	7059
ENSG00000138152	ENST00000260723	pLoF	0	0	0	217
ENSG00000138152	ENST00000260723	pLoF_damaging_missense	0	0	0	217
ENSG00000138152	ENST00000260723	synonymous	5	0	7	1277
ENSG00000138160	ENST00000260731	damaging_missense	0	0	0	30
ENSG00000138160	ENST00000260731	other_missense	2	1	6	1276
ENSG00000138160	ENST00000260731	pLoF	0	0	0	2
ENSG00000138160	ENST00000260731	pLoF_damaging_missense	0	0	0	32
ENSG00000138160	ENST00000260731	synonymous	1	0	0	794
ENSG00000138161	ENST00000368904	damaging_missense	0	0	0	48
ENSG00000138161	ENST00000368904	other_missense	3	0	35	2256
ENSG00000138161	ENST00000368904	pLoF	0	0	0	65
ENSG00000138161	ENST00000368904	pLoF_damaging_missense	0	0	0	113
ENSG00000138161	ENST00000368904	synonymous	1	1	0	886
ENSG00000138162	ENST00000369005	damaging_missense	0	0	0	2
ENSG00000138162	ENST00000369005	other_missense	13	176454	7	111
ENSG00000138162	ENST00000369005	pLoF	0	0	1	316
ENSG00000138162	ENST00000369005	pLoF_damaging_missense	0	0	1	318
ENSG00000138162	ENST00000369005	synonymous	733	306	2432	23076
ENSG00000138166	ENST00000369583	damaging_missense	0	0	0	55
ENSG00000138166	ENST00000369583	other_missense	5	176509	73	0
ENSG00000138166	ENST00000369583	pLoF	0	0	0	12
ENSG00000138166	ENST00000369583	pLoF_damaging_missense	0	0	0	67
ENSG00000138166	ENST00000369583	synonymous	19	10	3	4664
ENSG00000138172	ENST00000260743	damaging_missense	0	0	0	41
ENSG00000138172	ENST00000260743	other_missense	6	10	1	2940
ENSG00000138172	ENST00000260743	pLoF	0	0	0	122
ENSG00000138172	ENST00000260743	pLoF_damaging_missense	0	0	0	163
ENSG00000138172	ENST00000260743	synonymous	1	5	2	2814
ENSG00000138175	ENST00000260746	damaging_missense	0	0	0	71
ENSG00000138175	ENST00000260746	other_missense	0	0	0	196
ENSG00000138175	ENST00000260746	pLoF	0	0	0	20
ENSG00000138175	ENST00000260746	pLoF_damaging_missense	0	0	0	91
ENSG00000138175	ENST00000260746	synonymous	0	0	0	90
ENSG00000138180	ENST00000371485	damaging_missense	0	0	0	6
ENSG00000138180	ENST00000371485	other_missense	0	176527	1	59
ENSG00000138180	ENST00000371485	pLoF	0	0	0	266
ENSG00000138180	ENST00000371485	pLoF_damaging_missense	0	0	0	272
ENSG00000138180	ENST00000371485	synonymous	0	0	0	232
ENSG00000138182	ENST00000371728	damaging_missense	0	0	0	32
ENSG00000138182	ENST00000371728	other_missense	245	19	1990	10847
ENSG00000138182	ENST00000371728	pLoF	0	0	0	451
ENSG00000138182	ENST00000371728	pLoF_damaging_missense	0	0	0	483
ENSG00000138182	ENST00000371728	synonymous	19	13	70	4502
ENSG00000138185	ENST00000371207	other_missense	17	11	10	4697
ENSG00000138185	ENST00000371207	pLoF	0	0	0	30
ENSG00000138185	ENST00000371207	pLoF_damaging_missense	0	0	0	30
ENSG00000138185	ENST00000371207	synonymous	1	0	0	634
ENSG00000138190	ENST00000260762	damaging_missense	0	0	0	40
ENSG00000138190	ENST00000260762	other_missense	17	4	2	4219
ENSG00000138190	ENST00000260762	pLoF	0	0	2	16
ENSG00000138190	ENST00000260762	pLoF_damaging_missense	0	0	2	56
ENSG00000138190	ENST00000260762	synonymous	0	0	0	456
ENSG00000138193	ENST00000371380	damaging_missense	0	0	0	89
ENSG00000138193	ENST00000371380	other_missense	89	5	728	7216
ENSG00000138193	ENST00000371380	pLoF	0	0	0	107
ENSG00000138193	ENST00000371380	pLoF_damaging_missense	0	0	1	194
ENSG00000138193	ENST00000371380	synonymous	24	8	38	4327
ENSG00000138207	ENST00000371467	damaging_missense	0	0	0	153
ENSG00000138207	ENST00000371467	other_missense	0	1	0	929
ENSG00000138207	ENST00000371467	pLoF	0	0	0	24
ENSG00000138207	ENST00000371467	pLoF_damaging_missense	0	0	0	177
ENSG00000138207	ENST00000371467	synonymous	0	0	1	571
ENSG00000138231	ENST00000260803	damaging_missense	0	0	0	72
ENSG00000138231	ENST00000260803	other_missense	10	6	0	2815
ENSG00000138231	ENST00000260803	pLoF	0	0	0	60
ENSG00000138231	ENST00000260803	pLoF_damaging_missense	0	0	0	132
ENSG00000138231	ENST00000260803	synonymous	4	6	6	2564
ENSG00000138246	ENST00000260818	damaging_missense	0	0	0	1564
ENSG00000138246	ENST00000260818	other_missense	221	32	101	12487
ENSG00000138246	ENST00000260818	pLoF	0	0	0	9
ENSG00000138246	ENST00000260818	pLoF_damaging_missense	0	0	0	1573
ENSG00000138246	ENST00000260818	synonymous	37	11	0	5330
ENSG00000138271	ENST00000260843	damaging_missense	0	0	0	186
ENSG00000138271	ENST00000260843	other_missense	1	6	8	2332
ENSG00000138271	ENST00000260843	pLoF	0	0	0	433
ENSG00000138271	ENST00000260843	pLoF_damaging_missense	0	0	0	619
ENSG00000138271	ENST00000260843	synonymous	0	0	0	346
ENSG00000138279	ENST00000372919	damaging_missense	0	0	0	1
ENSG00000138279	ENST00000372919	other_missense	5	3	3	2485
ENSG00000138279	ENST00000372919	pLoF	0	0	0	169
ENSG00000138279	ENST00000372919	pLoF_damaging_missense	0	0	0	170
ENSG00000138279	ENST00000372919	synonymous	0	0	1	207
ENSG00000138286	ENST00000242505	other_missense	4	1	26	1705
ENSG00000138286	ENST00000242505	pLoF	0	0	0	102
ENSG00000138286	ENST00000242505	pLoF_damaging_missense	0	0	0	102
ENSG00000138286	ENST00000242505	synonymous	2	0	0	1030
ENSG00000138303	ENST00000342444	damaging_missense	0	0	0	7
ENSG00000138303	ENST00000342444	other_missense	1	2	11	2181
ENSG00000138303	ENST00000342444	pLoF	1	21	0	3560
ENSG00000138303	ENST00000342444	pLoF_damaging_missense	1	21	0	3567
ENSG00000138303	ENST00000342444	synonymous	0	0	0	601
ENSG00000138308	ENST00000373032	damaging_missense	0	0	0	94
ENSG00000138308	ENST00000373032	other_missense	0	0	0	212
ENSG00000138308	ENST00000373032	pLoF	0	0	0	11
ENSG00000138308	ENST00000373032	pLoF_damaging_missense	0	0	0	105
ENSG00000138308	ENST00000373032	synonymous	0	0	0	106
ENSG00000138311	ENST00000410046	other_missense	1	0	4	1094
ENSG00000138311	ENST00000410046	pLoF	0	0	0	28
ENSG00000138311	ENST00000410046	pLoF_damaging_missense	0	0	0	28
ENSG00000138311	ENST00000410046	synonymous	0	0	0	683
ENSG00000138315	ENST00000334011	damaging_missense	0	0	0	415
ENSG00000138315	ENST00000334011	other_missense	2	3	23	2263
ENSG00000138315	ENST00000334011	pLoF	0	0	0	43
ENSG00000138315	ENST00000334011	pLoF_damaging_missense	1	0	0	456
ENSG00000138315	ENST00000334011	synonymous	3	0	0	714
ENSG00000138316	ENST00000373208	damaging_missense	0	0	0	681
ENSG00000138316	ENST00000373208	other_missense	142	27	67	10189
ENSG00000138316	ENST00000373208	pLoF	0	0	4	175
ENSG00000138316	ENST00000373208	pLoF_damaging_missense	0	0	4	856
ENSG00000138316	ENST00000373208	synonymous	55	12	53	6593
ENSG00000138326	ENST00000440692	damaging_missense	0	0	0	10
ENSG00000138326	ENST00000440692	other_missense	0	0	3	517
ENSG00000138326	ENST00000440692	pLoF_damaging_missense	0	0	0	10
ENSG00000138326	ENST00000440692	synonymous	34	88	45	9782
ENSG00000138336	ENST00000373644	other_missense	158	24	454	9868
ENSG00000138336	ENST00000373644	pLoF	0	0	0	7
ENSG00000138336	ENST00000373644	pLoF_damaging_missense	0	0	0	7
ENSG00000138336	ENST00000373644	synonymous	28	3	65	4128
ENSG00000138346	ENST00000358410	damaging_missense	0	0	7	531
ENSG00000138346	ENST00000358410	other_missense	19	4	2	3454
ENSG00000138346	ENST00000358410	pLoF	0	0	0	133
ENSG00000138346	ENST00000358410	pLoF_damaging_missense	0	0	7	664
ENSG00000138346	ENST00000358410	synonymous	0	1	0	626
ENSG00000138347	ENST00000358913	damaging_missense	0	0	0	238
ENSG00000138347	ENST00000358913	other_missense	72	36	206	8317
ENSG00000138347	ENST00000358913	pLoF	0	0	0	33
ENSG00000138347	ENST00000358913	pLoF_damaging_missense	0	0	0	271
ENSG00000138347	ENST00000358913	synonymous	30	176557	0	0
ENSG00000138356	ENST00000374700	damaging_missense	0	0	0	150
ENSG00000138356	ENST00000374700	other_missense	16	1	4	3293
ENSG00000138356	ENST00000374700	pLoF	1	2	0	811
ENSG00000138356	ENST00000374700	pLoF_damaging_missense	2	2	4	951
ENSG00000138356	ENST00000374700	synonymous	67	23	186	7304
ENSG00000138363	ENST00000236959	damaging_missense	0	0	0	1111
ENSG00000138363	ENST00000236959	other_missense	3	0	0	913
ENSG00000138363	ENST00000236959	pLoF	0	1	105	182
ENSG00000138363	ENST00000236959	pLoF_damaging_missense	1	1	107	1287
ENSG00000138363	ENST00000236959	synonymous	0	1	0	983
ENSG00000138375	ENST00000357276	damaging_missense	0	1	1	565
ENSG00000138375	ENST00000357276	other_missense	13	6	2	3556
ENSG00000138375	ENST00000357276	pLoF	0	0	0	129
ENSG00000138375	ENST00000357276	pLoF_damaging_missense	1	1	1	692
ENSG00000138375	ENST00000357276	synonymous	1	0	0	781
ENSG00000138376	ENST00000260947	damaging_missense	0	0	0	156
ENSG00000138376	ENST00000260947	other_missense	20	18	60	4545
ENSG00000138376	ENST00000260947	pLoF	0	0	0	104
ENSG00000138376	ENST00000260947	pLoF_damaging_missense	0	0	0	260
ENSG00000138376	ENST00000260947	synonymous	6	4	4	2296
ENSG00000138378	ENST00000392320	damaging_missense	0	0	0	213
ENSG00000138378	ENST00000392320	other_missense	3	1	0	2415
ENSG00000138378	ENST00000392320	pLoF	0	0	0	8
ENSG00000138378	ENST00000392320	pLoF_damaging_missense	0	0	0	221
ENSG00000138378	ENST00000392320	synonymous	3	3	2	1880
ENSG00000138379	ENST00000260950	damaging_missense	0	1	0	846
ENSG00000138379	ENST00000260950	other_missense	3	0	0	1183
ENSG00000138379	ENST00000260950	pLoF	0	0	0	2
ENSG00000138379	ENST00000260950	pLoF_damaging_missense	0	1	0	848
ENSG00000138379	ENST00000260950	synonymous	0	0	0	416
ENSG00000138380	ENST00000402905	damaging_missense	0	0	0	10
ENSG00000138380	ENST00000402905	other_missense	5	2	0	2308
ENSG00000138380	ENST00000402905	pLoF	2	5	0	2090
ENSG00000138380	ENST00000402905	pLoF_damaging_missense	2	5	0	2100
ENSG00000138380	ENST00000402905	synonymous	2	2	0	1133
ENSG00000138381	ENST00000260952	damaging_missense	0	0	0	188
ENSG00000138381	ENST00000260952	other_missense	0	176580	0	7
ENSG00000138381	ENST00000260952	pLoF	1	0	0	295
ENSG00000138381	ENST00000260952	pLoF_damaging_missense	1	0	0	483
ENSG00000138381	ENST00000260952	synonymous	0	0	0	357
ENSG00000138382	ENST00000260953	damaging_missense	0	0	0	52
ENSG00000138382	ENST00000260953	other_missense	0	1	0	745
ENSG00000138382	ENST00000260953	pLoF_damaging_missense	0	0	0	52
ENSG00000138382	ENST00000260953	synonymous	15	271	0	13536
ENSG00000138385	ENST00000409333	damaging_missense	0	0	0	17
ENSG00000138385	ENST00000409333	other_missense	1	0	0	2176
ENSG00000138385	ENST00000409333	pLoF	0	0	0	12
ENSG00000138385	ENST00000409333	pLoF_damaging_missense	0	0	0	29
ENSG00000138385	ENST00000409333	synonymous	0	2	0	678
ENSG00000138386	ENST00000337386	damaging_missense	0	0	0	39
ENSG00000138386	ENST00000337386	other_missense	4	0	0	1138
ENSG00000138386	ENST00000337386	pLoF	0	0	1	0
ENSG00000138386	ENST00000337386	pLoF_damaging_missense	0	0	1	39
ENSG00000138386	ENST00000337386	synonymous	0	0	0	780
ENSG00000138395	ENST00000450471	damaging_missense	0	0	0	320
ENSG00000138395	ENST00000450471	other_missense	4	1	10	1504
ENSG00000138395	ENST00000450471	pLoF	0	1	0	475
ENSG00000138395	ENST00000450471	pLoF_damaging_missense	0	1	0	795
ENSG00000138395	ENST00000450471	synonymous	1	0	0	569
ENSG00000138398	ENST00000260970	other_missense	3	0	314	1321
ENSG00000138398	ENST00000260970	pLoF	0	0	0	13
ENSG00000138398	ENST00000260970	pLoF_damaging_missense	0	0	0	13
ENSG00000138398	ENST00000260970	synonymous	0	1	0	541
ENSG00000138399	ENST00000453153	damaging_missense	0	0	0	21
ENSG00000138399	ENST00000453153	other_missense	95	273	56	15473
ENSG00000138399	ENST00000453153	pLoF	5	28	2	4398
ENSG00000138399	ENST00000453153	pLoF_damaging_missense	5	28	2	4417
ENSG00000138399	ENST00000453153	synonymous	1	1	0	861
ENSG00000138400	ENST00000374412	damaging_missense	0	0	0	53
ENSG00000138400	ENST00000374412	other_missense	4	2	11	1764
ENSG00000138400	ENST00000374412	pLoF	0	0	2	72
ENSG00000138400	ENST00000374412	pLoF_damaging_missense	0	0	2	125
ENSG00000138400	ENST00000374412	synonymous	0	0	0	510
ENSG00000138411	ENST00000260983	damaging_missense	0	0	0	76
ENSG00000138411	ENST00000260983	other_missense	15	2	7	3189
ENSG00000138411	ENST00000260983	pLoF	0	0	0	6
ENSG00000138411	ENST00000260983	pLoF_damaging_missense	0	0	0	82
ENSG00000138411	ENST00000260983	synonymous	10	176550	0	27
ENSG00000138413	ENST00000415913	damaging_missense	0	0	0	210
ENSG00000138413	ENST00000415913	other_missense	0	0	0	598
ENSG00000138413	ENST00000415913	pLoF	0	0	0	78
ENSG00000138413	ENST00000415913	pLoF_damaging_missense	1	0	0	286
ENSG00000138413	ENST00000415913	synonymous	0	2	0	651
ENSG00000138430	ENST00000284719	damaging_missense	0	0	0	24
ENSG00000138430	ENST00000284719	other_missense	1	0	0	713
ENSG00000138430	ENST00000284719	pLoF	0	0	0	2
ENSG00000138430	ENST00000284719	pLoF_damaging_missense	0	0	0	26
ENSG00000138430	ENST00000284719	synonymous	2	0	0	1237
ENSG00000138433	ENST00000342016	damaging_missense	0	0	0	40
ENSG00000138433	ENST00000342016	other_missense	1	1	0	1550
ENSG00000138433	ENST00000342016	pLoF	0	0	0	47
ENSG00000138433	ENST00000342016	pLoF_damaging_missense	0	0	0	87
ENSG00000138433	ENST00000342016	synonymous	0	0	0	206
ENSG00000138434	ENST00000431877	other_missense	158	108	360	12847
ENSG00000138434	ENST00000431877	pLoF	0	0	0	58
ENSG00000138434	ENST00000431877	pLoF_damaging_missense	0	0	0	58
ENSG00000138434	ENST00000431877	synonymous	4	0	12	1204
ENSG00000138435	ENST00000261007	damaging_missense	0	0	0	595
ENSG00000138435	ENST00000261007	other_missense	0	0	0	573
ENSG00000138435	ENST00000261007	pLoF	0	1	0	31
ENSG00000138435	ENST00000261007	pLoF_damaging_missense	0	1	0	626
ENSG00000138435	ENST00000261007	synonymous	4	2	0	2524
ENSG00000138439	ENST00000392238	damaging_missense	0	0	0	1
ENSG00000138439	ENST00000392238	other_missense	11	8	8	3883
ENSG00000138439	ENST00000392238	pLoF	0	0	0	6
ENSG00000138439	ENST00000392238	pLoF_damaging_missense	0	0	0	7
ENSG00000138439	ENST00000392238	synonymous	15	15	0	4133
ENSG00000138442	ENST00000261015	damaging_missense	0	1	0	68
ENSG00000138442	ENST00000261015	other_missense	4	1	3	1602
ENSG00000138442	ENST00000261015	pLoF	0	0	4	30
ENSG00000138442	ENST00000261015	pLoF_damaging_missense	0	1	4	98
ENSG00000138442	ENST00000261015	synonymous	0	1	1	686
ENSG00000138443	ENST00000295851	damaging_missense	0	0	0	66
ENSG00000138443	ENST00000295851	other_missense	0	2	0	911
ENSG00000138443	ENST00000295851	pLoF	0	0	0	17
ENSG00000138443	ENST00000295851	pLoF_damaging_missense	0	0	0	83
ENSG00000138443	ENST00000295851	synonymous	1	3	0	1547
ENSG00000138448	ENST00000261023	damaging_missense	0	0	0	195
ENSG00000138448	ENST00000261023	other_missense	0	176585	0	0
ENSG00000138448	ENST00000261023	pLoF	0	0	3	7
ENSG00000138448	ENST00000261023	pLoF_damaging_missense	0	0	3	202
ENSG00000138448	ENST00000261023	synonymous	2	2	6	2157
ENSG00000138449	ENST00000261024	damaging_missense	0	0	0	128
ENSG00000138449	ENST00000261024	other_missense	0	0	0	377
ENSG00000138449	ENST00000261024	pLoF	0	0	0	8
ENSG00000138449	ENST00000261024	pLoF_damaging_missense	0	0	0	136
ENSG00000138449	ENST00000261024	synonymous	0	0	0	240
ENSG00000138459	ENST00000492406	damaging_missense	0	2	0	1335
ENSG00000138459	ENST00000492406	other_missense	0	0	2	1040
ENSG00000138459	ENST00000492406	pLoF	0	0	0	128
ENSG00000138459	ENST00000492406	pLoF_damaging_missense	2	2	0	1459
ENSG00000138459	ENST00000492406	synonymous	3	75	0	7310
ENSG00000138463	ENST00000261038	damaging_missense	0	0	0	97
ENSG00000138463	ENST00000261038	other_missense	0	1	0	797
ENSG00000138463	ENST00000261038	pLoF	0	0	0	29
ENSG00000138463	ENST00000261038	pLoF_damaging_missense	0	0	0	126
ENSG00000138463	ENST00000261038	synonymous	0	0	0	325
ENSG00000138468	ENST00000394095	other_missense	6	1	3	1533
ENSG00000138468	ENST00000394095	pLoF	0	0	0	11
ENSG00000138468	ENST00000394095	pLoF_damaging_missense	0	0	0	11
ENSG00000138468	ENST00000394095	synonymous	4	0	0	1086
ENSG00000138472	ENST00000261047	damaging_missense	0	0	0	13
ENSG00000138472	ENST00000261047	other_missense	0	0	2	745
ENSG00000138472	ENST00000261047	pLoF	0	0	0	4
ENSG00000138472	ENST00000261047	pLoF_damaging_missense	0	0	0	17
ENSG00000138472	ENST00000261047	synonymous	0	0	0	172
ENSG00000138483	ENST00000261058	damaging_missense	0	0	0	12
ENSG00000138483	ENST00000261058	other_missense	1	1	0	1377
ENSG00000138483	ENST00000261058	pLoF	0	1	0	93
ENSG00000138483	ENST00000261058	pLoF_damaging_missense	0	1	0	105
ENSG00000138483	ENST00000261058	synonymous	0	2	0	938
ENSG00000138495	ENST00000261070	other_missense	0	0	0	149
ENSG00000138495	ENST00000261070	synonymous	0	0	0	24
ENSG00000138496	ENST00000360356	damaging_missense	0	0	0	26
ENSG00000138496	ENST00000360356	other_missense	18	7	12	4492
ENSG00000138496	ENST00000360356	pLoF	0	0	0	38
ENSG00000138496	ENST00000360356	pLoF_damaging_missense	0	0	0	64
ENSG00000138496	ENST00000360356	synonymous	2	0	0	825
ENSG00000138587	ENST00000260453	other_missense	2	3	43	1518
ENSG00000138587	ENST00000260453	pLoF	0	1	0	164
ENSG00000138587	ENST00000260453	pLoF_damaging_missense	0	1	0	164
ENSG00000138587	ENST00000260453	synonymous	3	2	0	904
ENSG00000138592	ENST00000396444	damaging_missense	0	0	0	1
ENSG00000138592	ENST00000396444	other_missense	5	2	0	1675
ENSG00000138592	ENST00000396444	pLoF	0	0	13	72
ENSG00000138592	ENST00000396444	pLoF_damaging_missense	0	0	13	73
ENSG00000138592	ENST00000396444	synonymous	16	130	39	9939
ENSG00000138593	ENST00000559471	damaging_missense	0	0	0	565
ENSG00000138593	ENST00000559471	other_missense	6	0	6	1899
ENSG00000138593	ENST00000559471	pLoF	0	0	0	36
ENSG00000138593	ENST00000559471	pLoF_damaging_missense	0	0	0	601
ENSG00000138593	ENST00000559471	synonymous	15	5	50	3262
ENSG00000138594	ENST00000308580	damaging_missense	0	0	0	253
ENSG00000138594	ENST00000308580	other_missense	1	0	0	1064
ENSG00000138594	ENST00000308580	pLoF	0	0	0	5
ENSG00000138594	ENST00000308580	pLoF_damaging_missense	0	0	0	258
ENSG00000138594	ENST00000308580	synonymous	0	0	0	141
ENSG00000138600	ENST00000261854	damaging_missense	0	0	0	9
ENSG00000138600	ENST00000261854	other_missense	13	3	674	2362
ENSG00000138600	ENST00000261854	pLoF	0	0	0	23
ENSG00000138600	ENST00000261854	pLoF_damaging_missense	0	0	0	32
ENSG00000138600	ENST00000261854	synonymous	0	0	0	340
ENSG00000138604	ENST00000261858	damaging_missense	0	0	0	21
ENSG00000138604	ENST00000261858	other_missense	5	0	1	944
ENSG00000138604	ENST00000261858	pLoF	0	0	0	6
ENSG00000138604	ENST00000261858	pLoF_damaging_missense	0	0	0	27
ENSG00000138604	ENST00000261858	synonymous	7	13	0	4196
ENSG00000138606	ENST00000290894	damaging_missense	0	0	0	17
ENSG00000138606	ENST00000290894	other_missense	0	176039	1	547
ENSG00000138606	ENST00000290894	pLoF	0	0	59	94
ENSG00000138606	ENST00000290894	pLoF_damaging_missense	0	0	59	111
ENSG00000138606	ENST00000290894	synonymous	5	4	0	2977
ENSG00000138613	ENST00000261879	damaging_missense	0	0	0	116
ENSG00000138613	ENST00000261879	other_missense	2	2	0	806
ENSG00000138613	ENST00000261879	pLoF	0	0	0	56
ENSG00000138613	ENST00000261879	pLoF_damaging_missense	0	0	0	172
ENSG00000138613	ENST00000261879	synonymous	0	1	0	228
ENSG00000138614	ENST00000420799	damaging_missense	0	0	0	30
ENSG00000138614	ENST00000420799	other_missense	1	0	28	867
ENSG00000138614	ENST00000420799	pLoF	1	0	0	73
ENSG00000138614	ENST00000420799	pLoF_damaging_missense	1	0	0	103
ENSG00000138614	ENST00000420799	synonymous	0	0	0	232
ENSG00000138615	ENST00000261883	damaging_missense	0	0	0	234
ENSG00000138615	ENST00000261883	other_missense	0	176576	11	0
ENSG00000138615	ENST00000261883	pLoF	0	1	0	188
ENSG00000138615	ENST00000261883	pLoF_damaging_missense	0	1	0	422
ENSG00000138615	ENST00000261883	synonymous	4	0	9	2441
ENSG00000138617	ENST00000261888	damaging_missense	0	0	0	257
ENSG00000138617	ENST00000261888	other_missense	4	2	0	1359
ENSG00000138617	ENST00000261888	pLoF	0	0	0	75
ENSG00000138617	ENST00000261888	pLoF_damaging_missense	0	0	0	332
ENSG00000138617	ENST00000261888	synonymous	1	0	20	1332
ENSG00000138621	ENST00000342932	damaging_missense	0	0	0	87
ENSG00000138621	ENST00000342932	other_missense	80	160163	29	15886
ENSG00000138621	ENST00000342932	pLoF	0	0	0	27
ENSG00000138621	ENST00000342932	pLoF_damaging_missense	0	0	0	114
ENSG00000138621	ENST00000342932	synonymous	0	0	0	389
ENSG00000138622	ENST00000261917	damaging_missense	0	0	0	218
ENSG00000138622	ENST00000261917	other_missense	54	5	16	6092
ENSG00000138622	ENST00000261917	pLoF	0	0	0	36
ENSG00000138622	ENST00000261917	pLoF_damaging_missense	0	0	0	254
ENSG00000138622	ENST00000261917	synonymous	19	3	4	3728
ENSG00000138623	ENST00000261918	damaging_missense	0	0	0	5
ENSG00000138623	ENST00000261918	other_missense	15	2	19	3442
ENSG00000138623	ENST00000261918	pLoF	0	0	0	6
ENSG00000138623	ENST00000261918	pLoF_damaging_missense	0	0	0	11
ENSG00000138623	ENST00000261918	synonymous	234	447	16373	3734
ENSG00000138629	ENST00000567435	damaging_missense	0	0	0	63
ENSG00000138629	ENST00000567435	other_missense	1	0	0	495
ENSG00000138629	ENST00000567435	pLoF	0	0	0	6
ENSG00000138629	ENST00000567435	pLoF_damaging_missense	0	0	0	69
ENSG00000138629	ENST00000567435	synonymous	0	8	0	2789
ENSG00000138639	ENST00000395184	damaging_missense	0	1	0	526
ENSG00000138639	ENST00000395184	other_missense	7	1	7	1978
ENSG00000138639	ENST00000395184	pLoF	0	0	0	40
ENSG00000138639	ENST00000395184	pLoF_damaging_missense	0	1	0	566
ENSG00000138639	ENST00000395184	synonymous	0	0	0	695
ENSG00000138640	ENST00000264344	damaging_missense	0	0	0	41
ENSG00000138640	ENST00000264344	other_missense	6	1	13	2785
ENSG00000138640	ENST00000264344	pLoF	0	0	0	121
ENSG00000138640	ENST00000264344	pLoF_damaging_missense	0	0	0	162
ENSG00000138640	ENST00000264344	synonymous	2	0	7	1119
ENSG00000138641	ENST00000402738	damaging_missense	0	0	0	220
ENSG00000138641	ENST00000402738	other_missense	3	6	1	2801
ENSG00000138641	ENST00000402738	pLoF	0	0	0	36
ENSG00000138641	ENST00000402738	pLoF_damaging_missense	0	0	0	256
ENSG00000138641	ENST00000402738	synonymous	17	10	3	4427
ENSG00000138642	ENST00000264346	damaging_missense	0	0	0	96
ENSG00000138642	ENST00000264346	other_missense	314	407	906	19948
ENSG00000138642	ENST00000264346	pLoF	0	0	0	169
ENSG00000138642	ENST00000264346	pLoF_damaging_missense	0	0	4	257
ENSG00000138642	ENST00000264346	synonymous	4	0	0	2019
ENSG00000138646	ENST00000264350	damaging_missense	0	0	0	133
ENSG00000138646	ENST00000264350	other_missense	17	7	39	3605
ENSG00000138646	ENST00000264350	pLoF	0	0	17	83
ENSG00000138646	ENST00000264350	pLoF_damaging_missense	0	0	17	216
ENSG00000138646	ENST00000264350	synonymous	0	175169	5	1410
ENSG00000138650	ENST00000264360	damaging_missense	0	0	0	28
ENSG00000138650	ENST00000264360	other_missense	2	1	3	1874
ENSG00000138650	ENST00000264360	pLoF	0	0	0	1
ENSG00000138650	ENST00000264360	pLoF_damaging_missense	0	0	0	29
ENSG00000138650	ENST00000264360	synonymous	5	3	7	2644
ENSG00000138653	ENST00000264363	damaging_missense	1	0	0	928
ENSG00000138653	ENST00000264363	other_missense	3	0	3	1448
ENSG00000138653	ENST00000264363	pLoF	0	0	0	26
ENSG00000138653	ENST00000264363	pLoF_damaging_missense	1	0	0	954
ENSG00000138653	ENST00000264363	synonymous	29	13	48	5583
ENSG00000138658	ENST00000505019	damaging_missense	0	0	0	268
ENSG00000138658	ENST00000505019	other_missense	20	4	23	4009
ENSG00000138658	ENST00000505019	pLoF	0	1	0	873
ENSG00000138658	ENST00000505019	pLoF_damaging_missense	0	1	0	1141
ENSG00000138658	ENST00000505019	synonymous	0	2	18	2049
ENSG00000138660	ENST00000274000	other_missense	9	11	0	3341
ENSG00000138660	ENST00000274000	pLoF	0	0	0	35
ENSG00000138660	ENST00000274000	pLoF_damaging_missense	0	0	0	35
ENSG00000138660	ENST00000274000	synonymous	0	0	0	287
ENSG00000138663	ENST00000511653	damaging_missense	0	0	0	1
ENSG00000138663	ENST00000511653	other_missense	0	2	3	1381
ENSG00000138663	ENST00000511653	pLoF_damaging_missense	0	0	0	1
ENSG00000138663	ENST00000511653	synonymous	0	2	0	548
ENSG00000138668	ENST00000313899	damaging_missense	0	0	0	2
ENSG00000138668	ENST00000313899	other_missense	0	0	0	250
ENSG00000138668	ENST00000313899	pLoF_damaging_missense	0	0	0	2
ENSG00000138668	ENST00000313899	synonymous	0	0	0	227
ENSG00000138669	ENST00000264399	damaging_missense	0	0	0	35
ENSG00000138669	ENST00000264399	other_missense	5	4	1	2236
ENSG00000138669	ENST00000264399	pLoF	0	0	1	19
ENSG00000138669	ENST00000264399	pLoF_damaging_missense	0	0	1	54
ENSG00000138669	ENST00000264399	synonymous	2	1	0	1568
ENSG00000138670	ENST00000264400	damaging_missense	0	0	0	31
ENSG00000138670	ENST00000264400	other_missense	1	0	0	766
ENSG00000138670	ENST00000264400	pLoF	0	0	0	16
ENSG00000138670	ENST00000264400	pLoF_damaging_missense	0	0	0	47
ENSG00000138670	ENST00000264400	synonymous	1	0	0	172
ENSG00000138674	ENST00000395310	damaging_missense	0	0	0	114
ENSG00000138674	ENST00000395310	other_missense	6	0	9	1702
ENSG00000138674	ENST00000395310	pLoF	0	0	0	30
ENSG00000138674	ENST00000395310	pLoF_damaging_missense	0	0	0	144
ENSG00000138674	ENST00000395310	synonymous	31	16	1058	4318
ENSG00000138675	ENST00000312465	damaging_missense	0	0	0	83
ENSG00000138675	ENST00000312465	other_missense	0	2	1	1538
ENSG00000138675	ENST00000312465	pLoF	0	0	0	25
ENSG00000138675	ENST00000312465	pLoF_damaging_missense	0	0	0	108
ENSG00000138675	ENST00000312465	synonymous	2	2	0	1045
ENSG00000138678	ENST00000611707	damaging_missense	3	1	0	1294
ENSG00000138678	ENST00000611707	other_missense	11	6	0	3137
ENSG00000138678	ENST00000611707	pLoF	0	0	0	570
ENSG00000138678	ENST00000611707	pLoF_damaging_missense	5	1	11	1838
ENSG00000138678	ENST00000611707	synonymous	0	0	0	548
ENSG00000138684	ENST00000264497	other_missense	0	0	0	99
ENSG00000138684	ENST00000264497	synonymous	0	0	0	18
ENSG00000138685	ENST00000264498	damaging_missense	0	0	0	92
ENSG00000138685	ENST00000264498	other_missense	1	1	0	617
ENSG00000138685	ENST00000264498	pLoF	0	0	0	49
ENSG00000138685	ENST00000264498	pLoF_damaging_missense	0	0	0	141
ENSG00000138685	ENST00000264498	synonymous	5	4	15	2474
ENSG00000138686	ENST00000264499	damaging_missense	1	0	0	1208
ENSG00000138686	ENST00000264499	other_missense	1	0	0	701
ENSG00000138686	ENST00000264499	pLoF	0	0	0	108
ENSG00000138686	ENST00000264499	pLoF_damaging_missense	2	0	11	1292
ENSG00000138686	ENST00000264499	synonymous	0	0	0	632
ENSG00000138688	ENST00000264501	damaging_missense	0	0	0	217
ENSG00000138688	ENST00000264501	other_missense	97	10	94	8858
ENSG00000138688	ENST00000264501	pLoF	0	0	0	128
ENSG00000138688	ENST00000264501	pLoF_damaging_missense	0	0	0	345
ENSG00000138688	ENST00000264501	synonymous	87	11	170	7282
ENSG00000138696	ENST00000440890	damaging_missense	0	0	2	363
ENSG00000138696	ENST00000440890	other_missense	3	0	1	1821
ENSG00000138696	ENST00000440890	pLoF	0	0	0	4
ENSG00000138696	ENST00000440890	pLoF_damaging_missense	0	0	2	367
ENSG00000138696	ENST00000440890	synonymous	0	0	2	839
ENSG00000138698	ENST00000339360	damaging_missense	0	0	0	4
ENSG00000138698	ENST00000339360	other_missense	13	2	1	3386
ENSG00000138698	ENST00000339360	pLoF	0	0	0	33
ENSG00000138698	ENST00000339360	pLoF_damaging_missense	0	0	0	37
ENSG00000138698	ENST00000339360	synonymous	0	1	0	486
ENSG00000138709	ENST00000326639	damaging_missense	0	0	0	83
ENSG00000138709	ENST00000326639	other_missense	13	2	3	2510
ENSG00000138709	ENST00000326639	pLoF	0	0	0	105
ENSG00000138709	ENST00000326639	pLoF_damaging_missense	0	0	0	188
ENSG00000138709	ENST00000326639	synonymous	1	1	0	1013
ENSG00000138722	ENST00000394980	damaging_missense	0	0	1	663
ENSG00000138722	ENST00000394980	other_missense	180	27	284	12327
ENSG00000138722	ENST00000394980	pLoF	0	0	41	115
ENSG00000138722	ENST00000394980	pLoF_damaging_missense	0	0	42	777
ENSG00000138722	ENST00000394980	synonymous	28	5	1540	3674
ENSG00000138735	ENST00000354960	damaging_missense	0	0	0	269
ENSG00000138735	ENST00000354960	other_missense	1	0	0	671
ENSG00000138735	ENST00000354960	pLoF	0	2	0	1213
ENSG00000138735	ENST00000354960	pLoF_damaging_missense	0	2	0	1482
ENSG00000138735	ENST00000354960	synonymous	7	6	2	2731
ENSG00000138738	ENST00000264808	damaging_missense	0	0	0	118
ENSG00000138738	ENST00000264808	other_missense	0	1	0	710
ENSG00000138738	ENST00000264808	pLoF	0	0	0	56
ENSG00000138738	ENST00000264808	pLoF_damaging_missense	0	0	0	174
ENSG00000138738	ENST00000264808	synonymous	0	0	1	523
ENSG00000138741	ENST00000379645	damaging_missense	0	0	0	248
ENSG00000138741	ENST00000379645	other_missense	4	1	0	1946
ENSG00000138741	ENST00000379645	pLoF	0	0	20	35
ENSG00000138741	ENST00000379645	pLoF_damaging_missense	0	0	20	283
ENSG00000138741	ENST00000379645	synonymous	7	4	14	2744
ENSG00000138744	ENST00000286733	damaging_missense	0	0	0	329
ENSG00000138744	ENST00000286733	other_missense	1	0	24	806
ENSG00000138744	ENST00000286733	pLoF	0	0	0	40
ENSG00000138744	ENST00000286733	pLoF_damaging_missense	0	0	0	369
ENSG00000138744	ENST00000286733	synonymous	0	0	0	522
ENSG00000138750	ENST00000264883	damaging_missense	0	0	0	57
ENSG00000138750	ENST00000264883	other_missense	1	0	3	718
ENSG00000138750	ENST00000264883	pLoF	0	0	0	3
ENSG00000138750	ENST00000264883	pLoF_damaging_missense	0	0	0	60
ENSG00000138750	ENST00000264883	synonymous	0	1	4	645
ENSG00000138755	ENST00000264888	damaging_missense	0	0	0	4
ENSG00000138755	ENST00000264888	other_missense	0	0	0	142
ENSG00000138755	ENST00000264888	pLoF	0	0	0	42
ENSG00000138755	ENST00000264888	pLoF_damaging_missense	0	0	0	46
ENSG00000138755	ENST00000264888	synonymous	0	0	0	29
ENSG00000138756	ENST00000335016	damaging_missense	0	0	0	73
ENSG00000138756	ENST00000335016	other_missense	45	11	70	5628
ENSG00000138756	ENST00000335016	pLoF	0	0	0	473
ENSG00000138756	ENST00000335016	pLoF_damaging_missense	0	0	0	546
ENSG00000138756	ENST00000335016	synonymous	11	4	1	2823
ENSG00000138757	ENST00000359707	damaging_missense	0	0	0	9
ENSG00000138757	ENST00000359707	other_missense	0	3	0	399
ENSG00000138757	ENST00000359707	pLoF_damaging_missense	0	0	0	9
ENSG00000138757	ENST00000359707	synonymous	3	2	0	1596
ENSG00000138758	ENST00000510515	damaging_missense	0	0	0	15
ENSG00000138758	ENST00000510515	other_missense	0	0	0	282
ENSG00000138758	ENST00000510515	pLoF	0	0	0	3
ENSG00000138758	ENST00000510515	pLoF_damaging_missense	0	0	0	18
ENSG00000138758	ENST00000510515	synonymous	0	0	0	336
ENSG00000138759	ENST00000512123	damaging_missense	0	1	0	983
ENSG00000138759	ENST00000512123	other_missense	340	176152	6	89
ENSG00000138759	ENST00000512123	pLoF	0	0	0	285
ENSG00000138759	ENST00000512123	pLoF_damaging_missense	0	1	0	1268
ENSG00000138759	ENST00000512123	synonymous	121	14	365	8530
ENSG00000138760	ENST00000264896	damaging_missense	0	0	0	210
ENSG00000138760	ENST00000264896	other_missense	1	5	0	1837
ENSG00000138760	ENST00000264896	pLoF	0	0	0	114
ENSG00000138760	ENST00000264896	pLoF_damaging_missense	0	0	0	324
ENSG00000138760	ENST00000264896	synonymous	0	0	0	342
ENSG00000138764	ENST00000316355	other_missense	0	0	0	365
ENSG00000138764	ENST00000316355	pLoF	0	0	0	10
ENSG00000138764	ENST00000316355	pLoF_damaging_missense	0	0	0	10
ENSG00000138764	ENST00000316355	synonymous	0	0	1	302
ENSG00000138767	ENST00000504123	damaging_missense	0	0	0	34
ENSG00000138767	ENST00000504123	other_missense	1	1	0	901
ENSG00000138767	ENST00000504123	pLoF_damaging_missense	0	0	0	34
ENSG00000138767	ENST00000504123	synonymous	0	1	2	549
ENSG00000138768	ENST00000264904	damaging_missense	0	0	0	80
ENSG00000138768	ENST00000264904	other_missense	20	3	3	2985
ENSG00000138768	ENST00000264904	pLoF	0	0	0	7
ENSG00000138768	ENST00000264904	pLoF_damaging_missense	0	0	0	87
ENSG00000138768	ENST00000264904	synonymous	368	418	21	22399
ENSG00000138769	ENST00000307465	damaging_missense	0	0	0	46
ENSG00000138769	ENST00000307465	other_missense	2	0	0	943
ENSG00000138769	ENST00000307465	pLoF	0	0	0	51
ENSG00000138769	ENST00000307465	pLoF_damaging_missense	0	0	0	97
ENSG00000138769	ENST00000307465	synonymous	0	0	0	233
ENSG00000138771	ENST00000296043	damaging_missense	0	0	0	99
ENSG00000138771	ENST00000296043	other_missense	159	6	308	9735
ENSG00000138771	ENST00000296043	pLoF	0	0	25	17
ENSG00000138771	ENST00000296043	pLoF_damaging_missense	0	0	25	116
ENSG00000138771	ENST00000296043	synonymous	18	7	50	4712
ENSG00000138772	ENST00000264908	damaging_missense	0	0	0	6
ENSG00000138772	ENST00000264908	other_missense	6	2	0	1803
ENSG00000138772	ENST00000264908	pLoF	0	1	0	79
ENSG00000138772	ENST00000264908	pLoF_damaging_missense	0	1	0	85
ENSG00000138772	ENST00000264908	synonymous	1	4	1769	149
ENSG00000138777	ENST00000341695	damaging_missense	0	0	0	294
ENSG00000138777	ENST00000341695	other_missense	1	0	82	1529
ENSG00000138777	ENST00000341695	pLoF	0	1	0	35
ENSG00000138777	ENST00000341695	pLoF_damaging_missense	0	1	0	329
ENSG00000138777	ENST00000341695	synonymous	54	152	0	11155
ENSG00000138778	ENST00000265148	damaging_missense	0	0	0	16
ENSG00000138778	ENST00000265148	other_missense	115	13	588	8828
ENSG00000138778	ENST00000265148	pLoF	0	0	0	97
ENSG00000138778	ENST00000265148	pLoF_damaging_missense	0	0	0	113
ENSG00000138778	ENST00000265148	synonymous	8	1	18	2618
ENSG00000138780	ENST00000515279	damaging_missense	0	3	0	1226
ENSG00000138780	ENST00000515279	other_missense	1	0	0	870
ENSG00000138780	ENST00000515279	pLoF	0	0	0	34
ENSG00000138780	ENST00000515279	pLoF_damaging_missense	1	3	0	1258
ENSG00000138780	ENST00000515279	synonymous	0	0	0	226
ENSG00000138785	ENST00000451321	other_missense	10	3	0	2908
ENSG00000138785	ENST00000451321	pLoF	0	0	0	5
ENSG00000138785	ENST00000451321	pLoF_damaging_missense	0	0	0	5
ENSG00000138785	ENST00000451321	synonymous	9	5	0	3092
ENSG00000138792	ENST00000265162	damaging_missense	0	0	0	127
ENSG00000138792	ENST00000265162	other_missense	27	8	29	5376
ENSG00000138792	ENST00000265162	pLoF	0	0	0	426
ENSG00000138792	ENST00000265162	pLoF_damaging_missense	0	0	0	553
ENSG00000138792	ENST00000265162	synonymous	93	286	20	15751
ENSG00000138794	ENST00000265164	damaging_missense	0	0	0	45
ENSG00000138794	ENST00000265164	other_missense	0	0	1	322
ENSG00000138794	ENST00000265164	pLoF	0	0	0	130
ENSG00000138794	ENST00000265164	pLoF_damaging_missense	0	0	0	175
ENSG00000138794	ENST00000265164	synonymous	0	1	1	532
ENSG00000138795	ENST00000265165	damaging_missense	1	1	0	791
ENSG00000138795	ENST00000265165	other_missense	0	0	0	462
ENSG00000138795	ENST00000265165	pLoF	0	0	0	3
ENSG00000138795	ENST00000265165	pLoF_damaging_missense	1	1	0	794
ENSG00000138795	ENST00000265165	synonymous	1	0	0	696
ENSG00000138796	ENST00000603302	damaging_missense	22	22	0	4227
ENSG00000138796	ENST00000603302	other_missense	4	5	1	2081
ENSG00000138796	ENST00000603302	pLoF	0	0	0	8
ENSG00000138796	ENST00000603302	pLoF_damaging_missense	22	22	0	4235
ENSG00000138796	ENST00000603302	synonymous	0	0	0	251
ENSG00000138798	ENST00000265171	damaging_missense	6	1	0	1874
ENSG00000138798	ENST00000265171	other_missense	7	0	130	1528
ENSG00000138798	ENST00000265171	pLoF	0	1	0	69
ENSG00000138798	ENST00000265171	pLoF_damaging_missense	6	2	0	1943
ENSG00000138798	ENST00000265171	synonymous	10	5	52	3777
ENSG00000138801	ENST00000265174	damaging_missense	0	0	0	81
ENSG00000138801	ENST00000265174	other_missense	3	1	0	1778
ENSG00000138801	ENST00000265174	pLoF	0	0	0	123
ENSG00000138801	ENST00000265174	pLoF_damaging_missense	0	0	0	204
ENSG00000138801	ENST00000265174	synonymous	1	0	0	503
ENSG00000138802	ENST00000504968	damaging_missense	0	1	0	228
ENSG00000138802	ENST00000504968	other_missense	7	0	23	2237
ENSG00000138802	ENST00000504968	pLoF	0	0	0	13
ENSG00000138802	ENST00000504968	pLoF_damaging_missense	0	1	0	241
ENSG00000138802	ENST00000504968	synonymous	3	2	300	1190
ENSG00000138813	ENST00000326581	damaging_missense	0	0	0	1
ENSG00000138813	ENST00000326581	other_missense	14	14	9	4315
ENSG00000138813	ENST00000326581	pLoF	0	0	194	58
ENSG00000138813	ENST00000326581	pLoF_damaging_missense	0	0	194	59
ENSG00000138813	ENST00000326581	synonymous	0	5	0	1926
ENSG00000138814	ENST00000394854	damaging_missense	0	0	0	3
ENSG00000138814	ENST00000394854	other_missense	0	1	0	211
ENSG00000138814	ENST00000394854	pLoF	0	0	0	1
ENSG00000138814	ENST00000394854	pLoF_damaging_missense	0	0	0	4
ENSG00000138814	ENST00000394854	synonymous	2	1	0	1224
ENSG00000138821	ENST00000394833	damaging_missense	0	0	0	22
ENSG00000138821	ENST00000394833	other_missense	2	0	0	1268
ENSG00000138821	ENST00000394833	pLoF	0	0	0	2
ENSG00000138821	ENST00000394833	pLoF_damaging_missense	0	0	0	24
ENSG00000138821	ENST00000394833	synonymous	17	305	1	14039
ENSG00000138823	ENST00000511045	damaging_missense	0	0	0	52
ENSG00000138823	ENST00000511045	other_missense	3	3	9	1838
ENSG00000138823	ENST00000511045	pLoF	0	0	0	115
ENSG00000138823	ENST00000511045	pLoF_damaging_missense	0	0	2	163
ENSG00000138823	ENST00000511045	synonymous	0	0	3	956
ENSG00000138829	ENST00000508053	damaging_missense	33	18	44	5390
ENSG00000138829	ENST00000508053	other_missense	772	465	84	26608
ENSG00000138829	ENST00000508053	pLoF	0	0	0	15
ENSG00000138829	ENST00000508053	pLoF_damaging_missense	34	18	44	5403
ENSG00000138829	ENST00000508053	synonymous	124	25	148	9442
ENSG00000138834	ENST00000610761	damaging_missense	0	0	0	26
ENSG00000138834	ENST00000610761	other_missense	15	2	9	3183
ENSG00000138834	ENST00000610761	pLoF	0	0	0	302
ENSG00000138834	ENST00000610761	pLoF_damaging_missense	0	0	0	328
ENSG00000138834	ENST00000610761	synonymous	52	6	6	5967
ENSG00000138835	ENST00000374140	damaging_missense	0	0	0	206
ENSG00000138835	ENST00000374140	other_missense	19	1	28	3772
ENSG00000138835	ENST00000374140	pLoF	0	0	0	178
ENSG00000138835	ENST00000374140	pLoF_damaging_missense	0	0	0	384
ENSG00000138835	ENST00000374140	synonymous	9	2	3	2731
ENSG00000138867	ENST00000621833	damaging_missense	0	0	0	17
ENSG00000138867	ENST00000621833	other_missense	1	0	2	623
ENSG00000138867	ENST00000621833	pLoF	0	0	0	36
ENSG00000138867	ENST00000621833	pLoF_damaging_missense	0	0	0	53
ENSG00000138867	ENST00000621833	synonymous	0	0	0	564
ENSG00000138892	ENST00000433387	damaging_missense	0	0	0	45
ENSG00000138892	ENST00000433387	other_missense	42	8	52	6308
ENSG00000138892	ENST00000433387	pLoF	0	0	3	77
ENSG00000138892	ENST00000433387	pLoF_damaging_missense	0	0	3	122
ENSG00000138892	ENST00000433387	synonymous	9	9	2	3556
ENSG00000138942	ENST00000326132	damaging_missense	0	0	0	266
ENSG00000138942	ENST00000326132	other_missense	0	0	0	1220
ENSG00000138942	ENST00000326132	pLoF	0	0	0	17
ENSG00000138942	ENST00000326132	pLoF_damaging_missense	0	0	0	283
ENSG00000138942	ENST00000326132	synonymous	0	0	0	159
ENSG00000138944	ENST00000381176	damaging_missense	0	0	0	7
ENSG00000138944	ENST00000381176	other_missense	0	0	1	544
ENSG00000138944	ENST00000381176	pLoF	0	0	6	14
ENSG00000138944	ENST00000381176	pLoF_damaging_missense	0	0	6	21
ENSG00000138944	ENST00000381176	synonymous	0	0	0	217
ENSG00000138964	ENST00000444313	damaging_missense	0	0	0	184
ENSG00000138964	ENST00000444313	other_missense	0	8	5	2802
ENSG00000138964	ENST00000444313	pLoF	0	0	0	89
ENSG00000138964	ENST00000444313	pLoF_damaging_missense	0	0	0	273
ENSG00000138964	ENST00000444313	synonymous	4	2	0	1674
ENSG00000139044	ENST00000266383	damaging_missense	0	0	0	241
ENSG00000139044	ENST00000266383	other_missense	60	7	1813	4145
ENSG00000139044	ENST00000266383	pLoF	0	0	18	227
ENSG00000139044	ENST00000266383	pLoF_damaging_missense	0	0	18	468
ENSG00000139044	ENST00000266383	synonymous	6	0	75	2036
ENSG00000139053	ENST00000266395	damaging_missense	0	0	0	28
ENSG00000139053	ENST00000266395	other_missense	0	0	0	60
ENSG00000139053	ENST00000266395	pLoF	0	0	0	16
ENSG00000139053	ENST00000266395	pLoF_damaging_missense	0	0	0	44
ENSG00000139053	ENST00000266395	synonymous	2	291	0	13414
ENSG00000139055	ENST00000266397	other_missense	2	1	40	868
ENSG00000139055	ENST00000266397	pLoF	0	0	0	95
ENSG00000139055	ENST00000266397	pLoF_damaging_missense	0	0	0	95
ENSG00000139055	ENST00000266397	synonymous	0	0	0	285
ENSG00000139083	ENST00000396373	damaging_missense	0	0	0	1
ENSG00000139083	ENST00000396373	other_missense	3	2	0	1360
ENSG00000139083	ENST00000396373	pLoF	0	0	0	5
ENSG00000139083	ENST00000396373	pLoF_damaging_missense	0	0	0	6
ENSG00000139083	ENST00000396373	synonymous	11	4	18	2974
ENSG00000139112	ENST00000266458	other_missense	0	0	0	33
ENSG00000139112	ENST00000266458	synonymous	0	0	0	155
ENSG00000139116	ENST00000361418	damaging_missense	3	6	0	2059
ENSG00000139116	ENST00000361418	other_missense	30	7	22	4471
ENSG00000139116	ENST00000361418	pLoF	0	0	0	36
ENSG00000139116	ENST00000361418	pLoF_damaging_missense	3	6	0	2095
ENSG00000139116	ENST00000361418	synonymous	141	378	19	17932
ENSG00000139117	ENST00000331366	damaging_missense	0	0	0	43
ENSG00000139117	ENST00000331366	other_missense	2	2	0	613
ENSG00000139117	ENST00000331366	pLoF	0	0	0	11
ENSG00000139117	ENST00000331366	pLoF_damaging_missense	0	0	0	54
ENSG00000139117	ENST00000331366	synonymous	0	0	0	342
ENSG00000139131	ENST00000324868	damaging_missense	0	0	0	138
ENSG00000139131	ENST00000324868	other_missense	4	0	4	1943
ENSG00000139131	ENST00000324868	pLoF	0	0	2	119
ENSG00000139131	ENST00000324868	pLoF_damaging_missense	0	0	3	255
ENSG00000139131	ENST00000324868	synonymous	5	1	0	2114
ENSG00000139132	ENST00000525053	damaging_missense	0	4	0	937
ENSG00000139132	ENST00000525053	other_missense	33	13	57	4905
ENSG00000139132	ENST00000525053	pLoF	0	0	0	48
ENSG00000139132	ENST00000525053	pLoF_damaging_missense	0	4	0	985
ENSG00000139132	ENST00000525053	synonymous	0	0	0	1285
ENSG00000139133	ENST00000266483	damaging_missense	0	0	0	14
ENSG00000139133	ENST00000266483	other_missense	1	1	8	1162
ENSG00000139133	ENST00000266483	pLoF	0	0	0	119
ENSG00000139133	ENST00000266483	pLoF_damaging_missense	0	0	0	133
ENSG00000139133	ENST00000266483	synonymous	2	0	0	708
ENSG00000139144	ENST00000538779	damaging_missense	1	1	0	1295
ENSG00000139144	ENST00000538779	other_missense	143	78	73	11955
ENSG00000139144	ENST00000538779	pLoF	3	2	2	2040
ENSG00000139144	ENST00000538779	pLoF_damaging_missense	9	3	2	3325
ENSG00000139144	ENST00000538779	synonymous	3	4	5	2793
ENSG00000139146	ENST00000337682	damaging_missense	0	0	0	1
ENSG00000139146	ENST00000337682	other_missense	0	0	0	111
ENSG00000139146	ENST00000337682	pLoF_damaging_missense	0	0	0	1
ENSG00000139146	ENST00000337682	synonymous	0	0	0	110
ENSG00000139151	ENST00000266505	damaging_missense	0	0	0	92
ENSG00000139151	ENST00000266505	other_missense	3	0	3	1400
ENSG00000139151	ENST00000266505	pLoF	0	0	0	116
ENSG00000139151	ENST00000266505	pLoF_damaging_missense	0	0	0	208
ENSG00000139151	ENST00000266505	synonymous	1	1	0	1006
ENSG00000139154	ENST00000398864	damaging_missense	0	0	0	4
ENSG00000139154	ENST00000398864	other_missense	0	0	0	886
ENSG00000139154	ENST00000398864	pLoF_damaging_missense	0	0	0	4
ENSG00000139154	ENST00000398864	synonymous	1	0	0	853
ENSG00000139155	ENST00000545604	damaging_missense	0	0	0	102
ENSG00000139155	ENST00000545604	other_missense	10	11	42	3296
ENSG00000139155	ENST00000545604	pLoF	0	0	0	69
ENSG00000139155	ENST00000545604	pLoF_damaging_missense	0	0	0	171
ENSG00000139155	ENST00000545604	synonymous	0	0	0	263
ENSG00000139160	ENST00000357721	damaging_missense	0	0	0	43
ENSG00000139160	ENST00000357721	other_missense	6	1	3	2511
ENSG00000139160	ENST00000357721	pLoF	0	7	0	1709
ENSG00000139160	ENST00000357721	pLoF_damaging_missense	0	7	0	1752
ENSG00000139160	ENST00000357721	synonymous	0	0	0	39
ENSG00000139163	ENST00000266517	damaging_missense	0	0	0	11
ENSG00000139163	ENST00000266517	other_missense	4	7	0	3003
ENSG00000139163	ENST00000266517	pLoF	0	0	0	11
ENSG00000139163	ENST00000266517	pLoF_damaging_missense	0	0	0	22
ENSG00000139163	ENST00000266517	synonymous	0	0	0	277
ENSG00000139168	ENST00000266529	damaging_missense	0	0	0	127
ENSG00000139168	ENST00000266529	other_missense	4	5	0	2617
ENSG00000139168	ENST00000266529	pLoF	0	0	0	24
ENSG00000139168	ENST00000266529	pLoF_damaging_missense	0	0	0	151
ENSG00000139168	ENST00000266529	synonymous	0	0	0	34
ENSG00000139173	ENST00000266534	damaging_missense	0	0	0	12
ENSG00000139173	ENST00000266534	other_missense	9	1	0	2660
ENSG00000139173	ENST00000266534	pLoF	0	0	0	28
ENSG00000139173	ENST00000266534	pLoF_damaging_missense	0	0	0	40
ENSG00000139173	ENST00000266534	synonymous	2	2	0	1025
ENSG00000139174	ENST00000345127	damaging_missense	0	0	0	299
ENSG00000139174	ENST00000345127	other_missense	8	1	851	1312
ENSG00000139174	ENST00000345127	pLoF_damaging_missense	0	0	0	299
ENSG00000139174	ENST00000345127	synonymous	24	11	1	5084
ENSG00000139178	ENST00000266542	damaging_missense	0	0	0	54
ENSG00000139178	ENST00000266542	other_missense	3	0	3	1814
ENSG00000139178	ENST00000266542	pLoF	0	0	0	34
ENSG00000139178	ENST00000266542	pLoF_damaging_missense	0	0	0	88
ENSG00000139178	ENST00000266542	synonymous	2	1	0	563
ENSG00000139180	ENST00000266544	damaging_missense	0	0	2	484
ENSG00000139180	ENST00000266544	other_missense	2	0	0	394
ENSG00000139180	ENST00000266544	pLoF	0	0	0	31
ENSG00000139180	ENST00000266544	pLoF_damaging_missense	0	0	2	515
ENSG00000139180	ENST00000266544	synonymous	0	0	0	428
ENSG00000139182	ENST00000266546	damaging_missense	0	0	0	52
ENSG00000139182	ENST00000266546	other_missense	19	3	32	3824
ENSG00000139182	ENST00000266546	pLoF	0	0	0	9
ENSG00000139182	ENST00000266546	pLoF_damaging_missense	0	0	0	61
ENSG00000139182	ENST00000266546	synonymous	19	9	0	4490
ENSG00000139187	ENST00000356986	damaging_missense	0	0	0	2
ENSG00000139187	ENST00000356986	other_missense	1	0	0	415
ENSG00000139187	ENST00000356986	pLoF	0	0	0	9
ENSG00000139187	ENST00000356986	pLoF_damaging_missense	0	0	0	11
ENSG00000139187	ENST00000356986	synonymous	1	11	0	2171
ENSG00000139190	ENST00000396308	damaging_missense	0	0	0	26
ENSG00000139190	ENST00000396308	other_missense	0	0	0	56
ENSG00000139190	ENST00000396308	pLoF	0	0	0	17
ENSG00000139190	ENST00000396308	pLoF_damaging_missense	0	0	0	43
ENSG00000139190	ENST00000396308	synonymous	0	0	0	134
ENSG00000139192	ENST00000266556	damaging_missense	0	0	0	29
ENSG00000139192	ENST00000266556	other_missense	20	13	4	5520
ENSG00000139192	ENST00000266556	pLoF	0	0	0	85
ENSG00000139192	ENST00000266556	pLoF_damaging_missense	0	0	0	114
ENSG00000139192	ENST00000266556	synonymous	16	12	55	3751
ENSG00000139193	ENST00000266557	damaging_missense	0	0	0	21
ENSG00000139193	ENST00000266557	other_missense	5	172636	6	3928
ENSG00000139193	ENST00000266557	pLoF	0	0	0	24
ENSG00000139193	ENST00000266557	pLoF_damaging_missense	0	0	0	45
ENSG00000139193	ENST00000266557	synonymous	0	0	0	332
ENSG00000139194	ENST00000266560	other_missense	0	0	0	180
ENSG00000139194	ENST00000266560	pLoF	0	0	0	28
ENSG00000139194	ENST00000266560	pLoF_damaging_missense	0	0	0	28
ENSG00000139194	ENST00000266560	synonymous	0	0	0	109
ENSG00000139197	ENST00000412720	damaging_missense	0	0	0	207
ENSG00000139197	ENST00000412720	other_missense	13	11	4	4105
ENSG00000139197	ENST00000412720	pLoF	0	0	0	40
ENSG00000139197	ENST00000412720	pLoF_damaging_missense	0	0	0	247
ENSG00000139197	ENST00000412720	synonymous	2	0	0	1619
ENSG00000139200	ENST00000540656	other_missense	5	0	0	1713
ENSG00000139200	ENST00000540656	pLoF	0	0	0	1
ENSG00000139200	ENST00000540656	pLoF_damaging_missense	0	0	0	1
ENSG00000139200	ENST00000540656	synonymous	0	0	0	181
ENSG00000139209	ENST00000447411	damaging_missense	0	0	0	15
ENSG00000139209	ENST00000447411	other_missense	7	12	5	3545
ENSG00000139209	ENST00000447411	pLoF	0	0	0	7
ENSG00000139209	ENST00000447411	pLoF_damaging_missense	0	0	0	22
ENSG00000139209	ENST00000447411	synonymous	0	1	0	420
ENSG00000139211	ENST00000266581	damaging_missense	0	0	0	8
ENSG00000139211	ENST00000266581	other_missense	0	1	0	706
ENSG00000139211	ENST00000266581	pLoF	0	0	0	36
ENSG00000139211	ENST00000266581	pLoF_damaging_missense	0	0	0	44
ENSG00000139211	ENST00000266581	synonymous	2	2	234	407
ENSG00000139218	ENST00000369367	other_missense	77	8	40	8023
ENSG00000139218	ENST00000369367	pLoF	0	0	0	14
ENSG00000139218	ENST00000369367	pLoF_damaging_missense	0	0	0	14
ENSG00000139218	ENST00000369367	synonymous	10	0	0	2205
ENSG00000139219	ENST00000380518	damaging_missense	1	1	2	1323
ENSG00000139219	ENST00000380518	other_missense	1	1	6	1012
ENSG00000139219	ENST00000380518	pLoF_damaging_missense	1	1	2	1323
ENSG00000139219	ENST00000380518	synonymous	67	19	31	7667
ENSG00000139220	ENST00000549396	damaging_missense	0	0	0	19
ENSG00000139220	ENST00000549396	other_missense	2	0	1	725
ENSG00000139220	ENST00000549396	pLoF	0	0	0	2
ENSG00000139220	ENST00000549396	pLoF_damaging_missense	0	0	0	21
ENSG00000139220	ENST00000549396	synonymous	0	1	1	829
ENSG00000139223	ENST00000266594	other_missense	0	2	0	1040
ENSG00000139223	ENST00000266594	pLoF	0	0	0	9
ENSG00000139223	ENST00000266594	pLoF_damaging_missense	0	0	0	9
ENSG00000139223	ENST00000266594	synonymous	0	1	0	336
ENSG00000139233	ENST00000266604	damaging_missense	0	1	0	312
ENSG00000139233	ENST00000266604	other_missense	0	0	0	190
ENSG00000139233	ENST00000266604	pLoF	0	1	0	1274
ENSG00000139233	ENST00000266604	pLoF_damaging_missense	1	2	0	1584
ENSG00000139233	ENST00000266604	synonymous	0	1	0	704
ENSG00000139263	ENST00000320743	damaging_missense	0	0	0	128
ENSG00000139263	ENST00000320743	other_missense	18	1	18	2798
ENSG00000139263	ENST00000320743	pLoF	0	0	0	124
ENSG00000139263	ENST00000320743	pLoF_damaging_missense	0	0	0	252
ENSG00000139263	ENST00000320743	synonymous	14	6	11	3909
ENSG00000139266	ENST00000266643	damaging_missense	0	0	0	5
ENSG00000139266	ENST00000266643	other_missense	8	3	0	2910
ENSG00000139266	ENST00000266643	pLoF_damaging_missense	0	0	0	5
ENSG00000139266	ENST00000266643	synonymous	0	175620	0	963
ENSG00000139269	ENST00000266646	damaging_missense	0	0	0	22
ENSG00000139269	ENST00000266646	other_missense	4	8	2	3159
ENSG00000139269	ENST00000266646	pLoF	0	0	0	420
ENSG00000139269	ENST00000266646	pLoF_damaging_missense	0	0	0	442
ENSG00000139269	ENST00000266646	synonymous	0	0	0	284
ENSG00000139278	ENST00000266659	damaging_missense	0	0	0	40
ENSG00000139278	ENST00000266659	other_missense	1	2	0	1262
ENSG00000139278	ENST00000266659	pLoF	0	0	0	23
ENSG00000139278	ENST00000266659	pLoF_damaging_missense	0	0	0	63
ENSG00000139278	ENST00000266659	synonymous	3	5	1	3108
ENSG00000139287	ENST00000333850	damaging_missense	1	2	0	882
ENSG00000139287	ENST00000333850	other_missense	0	0	0	220
ENSG00000139287	ENST00000333850	pLoF	0	0	0	36
ENSG00000139287	ENST00000333850	pLoF_damaging_missense	1	2	0	918
ENSG00000139287	ENST00000333850	synonymous	0	0	0	188
ENSG00000139289	ENST00000266671	damaging_missense	0	0	0	27
ENSG00000139289	ENST00000266671	other_missense	0	0	2	953
ENSG00000139289	ENST00000266671	pLoF	0	0	0	26
ENSG00000139289	ENST00000266671	pLoF_damaging_missense	0	0	0	53
ENSG00000139289	ENST00000266671	synonymous	0	0	0	190
ENSG00000139291	ENST00000266673	damaging_missense	0	0	0	245
ENSG00000139291	ENST00000266673	other_missense	3	11	1	2679
ENSG00000139291	ENST00000266673	pLoF	0	0	0	160
ENSG00000139291	ENST00000266673	pLoF_damaging_missense	0	0	0	405
ENSG00000139291	ENST00000266673	synonymous	0	0	0	101
ENSG00000139292	ENST00000266674	damaging_missense	0	3	0	1130
ENSG00000139292	ENST00000266674	other_missense	57	14	146	6310
ENSG00000139292	ENST00000266674	pLoF	1	0	0	57
ENSG00000139292	ENST00000266674	pLoF_damaging_missense	1	3	0	1187
ENSG00000139292	ENST00000266674	synonymous	24	171961	52	4513
ENSG00000139304	ENST00000614701	damaging_missense	2	0	0	369
ENSG00000139304	ENST00000614701	other_missense	112	8	309	8541
ENSG00000139304	ENST00000614701	pLoF	0	1	2	193
ENSG00000139304	ENST00000614701	pLoF_damaging_missense	2	1	2	562
ENSG00000139304	ENST00000614701	synonymous	79	19	38	8002
ENSG00000139318	ENST00000279488	damaging_missense	0	0	0	7
ENSG00000139318	ENST00000279488	other_missense	1	0	0	836
ENSG00000139318	ENST00000279488	pLoF	0	0	0	4
ENSG00000139318	ENST00000279488	pLoF_damaging_missense	0	0	0	11
ENSG00000139318	ENST00000279488	synonymous	0	0	0	259
ENSG00000139323	ENST00000313546	damaging_missense	0	0	0	197
ENSG00000139323	ENST00000313546	other_missense	0	0	0	713
ENSG00000139323	ENST00000313546	pLoF	0	0	0	24
ENSG00000139323	ENST00000313546	pLoF_damaging_missense	0	0	0	221
ENSG00000139323	ENST00000313546	synonymous	2	0	0	548
ENSG00000139324	ENST00000266712	damaging_missense	0	0	0	258
ENSG00000139324	ENST00000266712	other_missense	2	0	0	1330
ENSG00000139324	ENST00000266712	pLoF	0	0	0	98
ENSG00000139324	ENST00000266712	pLoF_damaging_missense	0	0	0	356
ENSG00000139324	ENST00000266712	synonymous	2	4	2	1698
ENSG00000139329	ENST00000266718	damaging_missense	0	0	0	1718
ENSG00000139329	ENST00000266718	other_missense	0	0	0	254
ENSG00000139329	ENST00000266718	pLoF	0	0	0	7
ENSG00000139329	ENST00000266718	pLoF_damaging_missense	0	0	0	1725
ENSG00000139329	ENST00000266718	synonymous	1	4	0	1714
ENSG00000139330	ENST00000266719	damaging_missense	0	0	0	38
ENSG00000139330	ENST00000266719	other_missense	1	0	2	478
ENSG00000139330	ENST00000266719	pLoF	0	0	0	17
ENSG00000139330	ENST00000266719	pLoF_damaging_missense	0	0	0	55
ENSG00000139330	ENST00000266719	synonymous	0	0	3	588
ENSG00000139343	ENST00000266735	other_missense	0	0	0	16
ENSG00000139344	ENST00000266736	damaging_missense	0	0	0	175
ENSG00000139344	ENST00000266736	other_missense	1	1	63	1510
ENSG00000139344	ENST00000266736	pLoF	0	0	0	121
ENSG00000139344	ENST00000266736	pLoF_damaging_missense	0	0	0	296
ENSG00000139344	ENST00000266736	synonymous	1	1	0	1353
ENSG00000139350	ENST00000557644	damaging_missense	0	0	0	8
ENSG00000139350	ENST00000557644	other_missense	0	1	0	996
ENSG00000139350	ENST00000557644	pLoF	0	0	0	16
ENSG00000139350	ENST00000557644	pLoF_damaging_missense	0	0	0	24
ENSG00000139350	ENST00000557644	synonymous	0	0	0	259
ENSG00000139351	ENST00000392927	damaging_missense	0	0	0	46
ENSG00000139351	ENST00000392927	other_missense	1	0	0	418
ENSG00000139351	ENST00000392927	pLoF	0	0	0	55
ENSG00000139351	ENST00000392927	pLoF_damaging_missense	0	0	0	101
ENSG00000139351	ENST00000392927	synonymous	0	0	0	144
ENSG00000139352	ENST00000266744	damaging_missense	0	0	0	22
ENSG00000139352	ENST00000266744	other_missense	2	0	0	589
ENSG00000139352	ENST00000266744	pLoF_damaging_missense	0	0	0	22
ENSG00000139352	ENST00000266744	synonymous	0	0	0	375
ENSG00000139354	ENST00000547754	damaging_missense	0	0	0	101
ENSG00000139354	ENST00000547754	other_missense	15	14	0	4772
ENSG00000139354	ENST00000547754	pLoF	0	0	0	20
ENSG00000139354	ENST00000547754	pLoF_damaging_missense	0	0	0	121
ENSG00000139354	ENST00000547754	synonymous	4	15	10	3166
ENSG00000139364	ENST00000299308	damaging_missense	0	0	0	6
ENSG00000139364	ENST00000299308	other_missense	7	0	6	2509
ENSG00000139364	ENST00000299308	pLoF	0	0	0	10
ENSG00000139364	ENST00000299308	pLoF_damaging_missense	0	0	0	16
ENSG00000139364	ENST00000299308	synonymous	17	2	1	3453
ENSG00000139370	ENST00000266771	damaging_missense	0	0	0	39
ENSG00000139370	ENST00000266771	other_missense	9	5	6	2823
ENSG00000139370	ENST00000266771	pLoF	0	0	0	11
ENSG00000139370	ENST00000266771	pLoF_damaging_missense	0	0	0	50
ENSG00000139370	ENST00000266771	synonymous	4	0	23	1172
ENSG00000139372	ENST00000392872	damaging_missense	0	1	0	18
ENSG00000139372	ENST00000392872	other_missense	1	0	1	490
ENSG00000139372	ENST00000392872	pLoF	0	0	0	15
ENSG00000139372	ENST00000392872	pLoF_damaging_missense	0	1	0	33
ENSG00000139372	ENST00000392872	synonymous	0	0	0	139
ENSG00000139405	ENST00000552495	damaging_missense	0	0	0	376
ENSG00000139405	ENST00000552495	other_missense	12	4	6	3303
ENSG00000139405	ENST00000552495	pLoF	0	0	0	9
ENSG00000139405	ENST00000552495	pLoF_damaging_missense	0	0	0	385
ENSG00000139405	ENST00000552495	synonymous	1	0	0	589
ENSG00000139410	ENST00000403593	damaging_missense	0	0	0	489
ENSG00000139410	ENST00000403593	other_missense	28	19	3	5725
ENSG00000139410	ENST00000403593	pLoF	4	7	0	2846
ENSG00000139410	ENST00000403593	pLoF_damaging_missense	7	7	3	3323
ENSG00000139410	ENST00000403593	synonymous	10	4	1	3020
ENSG00000139428	ENST00000545712	damaging_missense	1	0	0	460
ENSG00000139428	ENST00000545712	other_missense	2	3	3	1381
ENSG00000139428	ENST00000545712	pLoF	0	0	10	88
ENSG00000139428	ENST00000545712	pLoF_damaging_missense	1	0	10	548
ENSG00000139428	ENST00000545712	synonymous	0	2	0	213
ENSG00000139433	ENST00000318348	damaging_missense	0	0	0	5
ENSG00000139433	ENST00000318348	other_missense	2	0	0	625
ENSG00000139433	ENST00000318348	pLoF	0	0	0	14
ENSG00000139433	ENST00000318348	pLoF_damaging_missense	0	0	0	19
ENSG00000139433	ENST00000318348	synonymous	1	8	0	2344
ENSG00000139436	ENST00000355312	damaging_missense	0	0	0	47
ENSG00000139436	ENST00000355312	other_missense	2	2	3	1383
ENSG00000139436	ENST00000355312	pLoF	0	0	0	5
ENSG00000139436	ENST00000355312	pLoF_damaging_missense	0	0	0	52
ENSG00000139436	ENST00000355312	synonymous	8	6	47	3532
ENSG00000139437	ENST00000312777	other_missense	47	158	49	11245
ENSG00000139437	ENST00000312777	pLoF	0	0	0	387
ENSG00000139437	ENST00000312777	pLoF_damaging_missense	0	0	0	387
ENSG00000139437	ENST00000312777	synonymous	11	5	0	2346
ENSG00000139438	ENST00000538780	other_missense	2	0	0	1644
ENSG00000139438	ENST00000538780	pLoF	0	0	0	1
ENSG00000139438	ENST00000538780	pLoF_damaging_missense	0	0	0	1
ENSG00000139438	ENST00000538780	synonymous	84	9	36	7531
ENSG00000139445	ENST00000299162	damaging_missense	0	1	0	432
ENSG00000139445	ENST00000299162	other_missense	247	344	35	19149
ENSG00000139445	ENST00000299162	pLoF	0	0	0	5
ENSG00000139445	ENST00000299162	pLoF_damaging_missense	0	1	0	437
ENSG00000139445	ENST00000299162	synonymous	4	2	0	1763
ENSG00000139496	ENST00000381736	damaging_missense	0	0	0	5
ENSG00000139496	ENST00000381736	other_missense	153	396	80	18241
ENSG00000139496	ENST00000381736	pLoF	0	0	0	4
ENSG00000139496	ENST00000381736	pLoF_damaging_missense	0	0	0	9
ENSG00000139496	ENST00000381736	synonymous	1	0	0	429
ENSG00000139505	ENST00000381801	damaging_missense	0	0	0	425
ENSG00000139505	ENST00000381801	other_missense	6	2	1	1971
ENSG00000139505	ENST00000381801	pLoF	0	0	0	72
ENSG00000139505	ENST00000381801	pLoF_damaging_missense	0	0	2	493
ENSG00000139505	ENST00000381801	synonymous	1	0	0	428
ENSG00000139508	ENST00000380814	damaging_missense	0	0	0	196
ENSG00000139508	ENST00000380814	other_missense	0	3	0	2296
ENSG00000139508	ENST00000380814	pLoF	0	0	1	287
ENSG00000139508	ENST00000380814	pLoF_damaging_missense	0	0	1	483
ENSG00000139508	ENST00000380814	synonymous	0	0	0	307
ENSG00000139514	ENST00000380752	damaging_missense	0	0	0	115
ENSG00000139514	ENST00000380752	other_missense	0	1	0	776
ENSG00000139514	ENST00000380752	pLoF	0	0	0	4
ENSG00000139514	ENST00000380752	pLoF_damaging_missense	0	0	0	119
ENSG00000139514	ENST00000380752	synonymous	1	170182	6338	0
ENSG00000139515	ENST00000381033	damaging_missense	1	2	2	1051
ENSG00000139515	ENST00000381033	other_missense	16	10	2	4834
ENSG00000139515	ENST00000381033	pLoF	0	0	0	3
ENSG00000139515	ENST00000381033	pLoF_damaging_missense	1	2	2	1054
ENSG00000139515	ENST00000381033	synonymous	4	2	0	1370
ENSG00000139517	ENST00000649248	damaging_missense	0	0	0	18
ENSG00000139517	ENST00000649248	other_missense	46	12	15	6314
ENSG00000139517	ENST00000649248	pLoF	0	0	0	22
ENSG00000139517	ENST00000649248	pLoF_damaging_missense	0	0	0	40
ENSG00000139517	ENST00000649248	synonymous	3	0	0	1541
ENSG00000139531	ENST00000394109	damaging_missense	20	22	1	4516
ENSG00000139531	ENST00000394109	other_missense	0	0	0	497
ENSG00000139531	ENST00000394109	pLoF	0	0	0	50
ENSG00000139531	ENST00000394109	pLoF_damaging_missense	22	22	1	4562
ENSG00000139531	ENST00000394109	synonymous	3	0	0	662
ENSG00000139537	ENST00000320516	other_missense	31	6	5	4967
ENSG00000139537	ENST00000320516	pLoF	0	0	0	79
ENSG00000139537	ENST00000320516	pLoF_damaging_missense	0	0	0	79
ENSG00000139537	ENST00000320516	synonymous	0	1	0	319
ENSG00000139540	ENST00000266980	damaging_missense	0	1	2	249
ENSG00000139540	ENST00000266980	other_missense	15	11	58	4409
ENSG00000139540	ENST00000266980	pLoF	1	0	0	370
ENSG00000139540	ENST00000266980	pLoF_damaging_missense	1	1	2	619
ENSG00000139540	ENST00000266980	synonymous	4	1	2	1402
ENSG00000139546	ENST00000266987	damaging_missense	0	0	0	43
ENSG00000139546	ENST00000266987	other_missense	1	1	0	1443
ENSG00000139546	ENST00000266987	pLoF	0	0	0	3
ENSG00000139546	ENST00000266987	pLoF_damaging_missense	0	0	0	46
ENSG00000139546	ENST00000266987	synonymous	1	1	0	863
ENSG00000139547	ENST00000398138	damaging_missense	0	0	0	210
ENSG00000139547	ENST00000398138	other_missense	6	1	0	2087
ENSG00000139547	ENST00000398138	pLoF	0	0	0	26
ENSG00000139547	ENST00000398138	pLoF_damaging_missense	0	0	0	236
ENSG00000139547	ENST00000398138	synonymous	0	0	0	250
ENSG00000139549	ENST00000649637	damaging_missense	0	0	0	240
ENSG00000139549	ENST00000649637	other_missense	0	0	0	132
ENSG00000139549	ENST00000649637	pLoF	0	0	0	3
ENSG00000139549	ENST00000649637	pLoF_damaging_missense	0	0	0	243
ENSG00000139549	ENST00000649637	synonymous	0	0	0	473
ENSG00000139567	ENST00000388922	damaging_missense	2	6	0	1750
ENSG00000139567	ENST00000388922	other_missense	1	0	0	731
ENSG00000139567	ENST00000388922	pLoF	0	0	0	5
ENSG00000139567	ENST00000388922	pLoF_damaging_missense	2	6	3	1749
ENSG00000139567	ENST00000388922	synonymous	3	1	3	1946
ENSG00000139572	ENST00000551809	damaging_missense	0	0	0	169
ENSG00000139572	ENST00000551809	other_missense	15	1	0	2487
ENSG00000139572	ENST00000551809	pLoF	0	0	0	34
ENSG00000139572	ENST00000551809	pLoF_damaging_missense	0	0	0	203
ENSG00000139572	ENST00000551809	synonymous	0	0	0	541
ENSG00000139574	ENST00000267017	other_missense	0	0	0	346
ENSG00000139574	ENST00000267017	pLoF	0	0	0	63
ENSG00000139574	ENST00000267017	pLoF_damaging_missense	0	0	0	63
ENSG00000139574	ENST00000267017	synonymous	0	0	0	40
ENSG00000139579	ENST00000380198	damaging_missense	0	0	0	1
ENSG00000139579	ENST00000380198	other_missense	0	0	0	104
ENSG00000139579	ENST00000380198	pLoF	0	0	0	15
ENSG00000139579	ENST00000380198	pLoF_damaging_missense	0	0	0	16
ENSG00000139579	ENST00000380198	synonymous	0	0	0	444
ENSG00000139597	ENST00000380130	damaging_missense	0	0	0	3
ENSG00000139597	ENST00000380130	other_missense	1	0	0	618
ENSG00000139597	ENST00000380130	pLoF	0	0	0	25
ENSG00000139597	ENST00000380130	pLoF_damaging_missense	0	0	0	28
ENSG00000139597	ENST00000380130	synonymous	0	0	0	65
ENSG00000139610	ENST00000293636	damaging_missense	0	0	0	228
ENSG00000139610	ENST00000293636	other_missense	0	0	1	242
ENSG00000139610	ENST00000293636	pLoF	0	1	0	134
ENSG00000139610	ENST00000293636	pLoF_damaging_missense	0	1	0	362
ENSG00000139610	ENST00000293636	synonymous	1	1	0	361
ENSG00000139613	ENST00000550164	damaging_missense	0	0	0	10
ENSG00000139613	ENST00000550164	other_missense	1	1	5	1525
ENSG00000139613	ENST00000550164	pLoF	0	0	0	7
ENSG00000139613	ENST00000550164	pLoF_damaging_missense	0	0	0	17
ENSG00000139613	ENST00000550164	synonymous	22	7	55	3708
ENSG00000139618	ENST00000380152	damaging_missense	0	0	0	1053
ENSG00000139618	ENST00000380152	other_missense	1	176545	1	40
ENSG00000139618	ENST00000380152	pLoF	0	0	5	396
ENSG00000139618	ENST00000380152	pLoF_damaging_missense	2	0	6	1443
ENSG00000139618	ENST00000380152	synonymous	0	176548	39	0
ENSG00000139620	ENST00000420613	damaging_missense	0	0	0	30
ENSG00000139620	ENST00000420613	other_missense	11	125	9	9170
ENSG00000139620	ENST00000420613	pLoF	0	0	0	14
ENSG00000139620	ENST00000420613	pLoF_damaging_missense	0	0	0	44
ENSG00000139620	ENST00000420613	synonymous	1	1	0	1238
ENSG00000139624	ENST00000317551	damaging_missense	3	8	0	2962
ENSG00000139624	ENST00000317551	other_missense	1	0	0	503
ENSG00000139624	ENST00000317551	pLoF	0	0	0	33
ENSG00000139624	ENST00000317551	pLoF_damaging_missense	3	8	0	2995
ENSG00000139624	ENST00000317551	synonymous	0	0	0	203
ENSG00000139625	ENST00000547035	damaging_missense	0	0	0	32
ENSG00000139625	ENST00000547035	other_missense	4	0	13	1664
ENSG00000139625	ENST00000547035	pLoF	0	0	2	8
ENSG00000139625	ENST00000547035	pLoF_damaging_missense	0	0	2	40
ENSG00000139625	ENST00000547035	synonymous	0	0	0	735
ENSG00000139626	ENST00000267082	damaging_missense	2	0	0	1502
ENSG00000139626	ENST00000267082	other_missense	7	2	6	2347
ENSG00000139626	ENST00000267082	pLoF	0	0	0	50
ENSG00000139626	ENST00000267082	pLoF_damaging_missense	2	0	1	1550
ENSG00000139626	ENST00000267082	synonymous	2	3	144	1852
ENSG00000139629	ENST00000543196	damaging_missense	1	0	0	254
ENSG00000139629	ENST00000543196	other_missense	2	1	8	1689
ENSG00000139629	ENST00000543196	pLoF	0	0	0	70
ENSG00000139629	ENST00000543196	pLoF_damaging_missense	1	0	0	324
ENSG00000139629	ENST00000543196	synonymous	152	263	160	15876
ENSG00000139631	ENST00000267085	damaging_missense	0	0	0	67
ENSG00000139631	ENST00000267085	other_missense	13	5	16	3689
ENSG00000139631	ENST00000267085	pLoF	0	1	0	327
ENSG00000139631	ENST00000267085	pLoF_damaging_missense	0	1	0	394
ENSG00000139631	ENST00000267085	synonymous	3	4	103	1841
ENSG00000139636	ENST00000267102	damaging_missense	0	0	0	131
ENSG00000139636	ENST00000267102	other_missense	3	3	3	3089
ENSG00000139636	ENST00000267102	pLoF	0	0	0	112
ENSG00000139636	ENST00000267102	pLoF_damaging_missense	0	0	0	243
ENSG00000139636	ENST00000267102	synonymous	1	0	3	966
ENSG00000139637	ENST00000267103	damaging_missense	0	0	0	364
ENSG00000139637	ENST00000267103	other_missense	0	176531	56	0
ENSG00000139637	ENST00000267103	pLoF	0	0	0	177
ENSG00000139637	ENST00000267103	pLoF_damaging_missense	0	0	0	541
ENSG00000139637	ENST00000267103	synonymous	0	0	0	731
ENSG00000139641	ENST00000267113	damaging_missense	0	0	0	325
ENSG00000139641	ENST00000267113	other_missense	13	5	38	3850
ENSG00000139641	ENST00000267113	pLoF	0	0	0	137
ENSG00000139641	ENST00000267113	pLoF_damaging_missense	0	0	3	456
ENSG00000139641	ENST00000267113	synonymous	6	1	13	1555
ENSG00000139644	ENST00000423828	damaging_missense	0	0	0	201
ENSG00000139644	ENST00000423828	other_missense	0	0	0	508
ENSG00000139644	ENST00000423828	pLoF	0	0	0	34
ENSG00000139644	ENST00000423828	pLoF_damaging_missense	0	0	0	235
ENSG00000139644	ENST00000423828	synonymous	1	1	0	832
ENSG00000139645	ENST00000267116	damaging_missense	0	1	0	354
ENSG00000139645	ENST00000267116	other_missense	1	1	3	800
ENSG00000139645	ENST00000267116	pLoF_damaging_missense	0	1	0	354
ENSG00000139645	ENST00000267116	synonymous	6	1	30	2231
ENSG00000139648	ENST00000267119	damaging_missense	0	0	0	394
ENSG00000139648	ENST00000267119	other_missense	39	14	93	5664
ENSG00000139648	ENST00000267119	pLoF	0	0	0	30
ENSG00000139648	ENST00000267119	pLoF_damaging_missense	0	0	0	424
ENSG00000139648	ENST00000267119	synonymous	3	1	2	1061
ENSG00000139651	ENST00000416904	damaging_missense	0	0	0	1
ENSG00000139651	ENST00000416904	other_missense	0	10	2	2835
ENSG00000139651	ENST00000416904	pLoF	0	0	0	2
ENSG00000139651	ENST00000416904	pLoF_damaging_missense	0	0	0	3
ENSG00000139651	ENST00000416904	synonymous	0	0	0	290
ENSG00000139656	ENST00000400419	other_missense	2	2	0	1222
ENSG00000139656	ENST00000400419	synonymous	0	0	0	30
ENSG00000139668	ENST00000298125	damaging_missense	0	0	0	58
ENSG00000139668	ENST00000298125	other_missense	2	1	0	1122
ENSG00000139668	ENST00000298125	pLoF	0	0	0	5
ENSG00000139668	ENST00000298125	pLoF_damaging_missense	0	0	0	63
ENSG00000139668	ENST00000298125	synonymous	1	1	0	436
ENSG00000139675	ENST00000357495	other_missense	3	1	2	1511
ENSG00000139675	ENST00000357495	pLoF	0	0	0	581
ENSG00000139675	ENST00000357495	pLoF_damaging_missense	0	0	0	581
ENSG00000139675	ENST00000357495	synonymous	5	2	0	1925
ENSG00000139679	ENST00000378434	damaging_missense	0	0	0	31
ENSG00000139679	ENST00000378434	other_missense	0	0	0	226
ENSG00000139679	ENST00000378434	pLoF	0	0	0	30
ENSG00000139679	ENST00000378434	pLoF_damaging_missense	0	0	0	61
ENSG00000139679	ENST00000378434	synonymous	1	2	0	1263
ENSG00000139684	ENST00000378720	damaging_missense	0	0	0	47
ENSG00000139684	ENST00000378720	other_missense	0	0	0	480
ENSG00000139684	ENST00000378720	pLoF	0	0	5	194
ENSG00000139684	ENST00000378720	pLoF_damaging_missense	0	0	5	241
ENSG00000139684	ENST00000378720	synonymous	18	19	0	5435
ENSG00000139687	ENST00000267163	damaging_missense	1	0	0	1168
ENSG00000139687	ENST00000267163	other_missense	3	0	0	1029
ENSG00000139687	ENST00000267163	pLoF	0	0	0	1
ENSG00000139687	ENST00000267163	pLoF_damaging_missense	1	0	0	1169
ENSG00000139687	ENST00000267163	synonymous	0	0	0	540
ENSG00000139697	ENST00000420886	damaging_missense	0	0	0	358
ENSG00000139697	ENST00000420886	other_missense	27	7	5	4657
ENSG00000139697	ENST00000420886	pLoF_damaging_missense	0	0	0	358
ENSG00000139697	ENST00000420886	synonymous	2	0	0	1547
ENSG00000139714	ENST00000355329	damaging_missense	0	1	0	177
ENSG00000139714	ENST00000355329	other_missense	0	1	0	1061
ENSG00000139714	ENST00000355329	pLoF	0	0	8	53
ENSG00000139714	ENST00000355329	pLoF_damaging_missense	0	1	8	230
ENSG00000139714	ENST00000355329	synonymous	0	0	0	282
ENSG00000139718	ENST00000604567	damaging_missense	0	0	0	275
ENSG00000139718	ENST00000604567	other_missense	210	28	163	12553
ENSG00000139718	ENST00000604567	pLoF_damaging_missense	0	0	0	275
ENSG00000139718	ENST00000604567	synonymous	75	7	1552	5507
ENSG00000139719	ENST00000267199	damaging_missense	0	0	0	265
ENSG00000139719	ENST00000267199	other_missense	2	0	7	1054
ENSG00000139719	ENST00000267199	pLoF	0	0	0	5
ENSG00000139719	ENST00000267199	pLoF_damaging_missense	0	0	0	270
ENSG00000139719	ENST00000267199	synonymous	5	11	3	2985
ENSG00000139722	ENST00000267202	damaging_missense	0	0	0	48
ENSG00000139722	ENST00000267202	other_missense	4	1	0	1869
ENSG00000139722	ENST00000267202	pLoF	0	0	0	20
ENSG00000139722	ENST00000267202	pLoF_damaging_missense	0	0	0	68
ENSG00000139722	ENST00000267202	synonymous	0	0	0	646
ENSG00000139725	ENST00000267205	damaging_missense	0	0	0	172
ENSG00000139725	ENST00000267205	other_missense	3	0	3	1389
ENSG00000139725	ENST00000267205	pLoF	0	0	0	32
ENSG00000139725	ENST00000267205	pLoF_damaging_missense	0	0	0	204
ENSG00000139725	ENST00000267205	synonymous	0	0	0	142
ENSG00000139726	ENST00000280557	damaging_missense	0	0	0	1
ENSG00000139726	ENST00000280557	other_missense	0	0	0	685
ENSG00000139726	ENST00000280557	pLoF_damaging_missense	0	0	0	1
ENSG00000139726	ENST00000280557	synonymous	0	0	0	58
ENSG00000139734	ENST00000400324	damaging_missense	1	1	0	872
ENSG00000139734	ENST00000400324	other_missense	38	12	43	5804
ENSG00000139734	ENST00000400324	pLoF	0	0	0	419
ENSG00000139734	ENST00000400324	pLoF_damaging_missense	2	1	0	1289
ENSG00000139734	ENST00000400324	synonymous	2	0	0	858
ENSG00000139737	ENST00000418532	damaging_missense	0	0	0	3
ENSG00000139737	ENST00000418532	other_missense	11	1	60	3398
ENSG00000139737	ENST00000418532	pLoF	0	0	0	8
ENSG00000139737	ENST00000418532	pLoF_damaging_missense	0	0	0	11
ENSG00000139737	ENST00000418532	synonymous	0	0	1	710
ENSG00000139746	ENST00000622611	damaging_missense	0	0	0	70
ENSG00000139746	ENST00000622611	other_missense	5	2	20	2190
ENSG00000139746	ENST00000622611	pLoF	0	0	0	12
ENSG00000139746	ENST00000622611	pLoF_damaging_missense	0	0	0	82
ENSG00000139746	ENST00000622611	synonymous	4	5	0	2618
ENSG00000139767	ENST00000267260	other_missense	16	6	39	3843
ENSG00000139767	ENST00000267260	pLoF	0	0	0	8
ENSG00000139767	ENST00000267260	pLoF_damaging_missense	0	0	0	8
ENSG00000139767	ENST00000267260	synonymous	0	0	0	519
ENSG00000139780	ENST00000267273	damaging_missense	0	0	0	7
ENSG00000139780	ENST00000267273	other_missense	1	3	0	1951
ENSG00000139780	ENST00000267273	pLoF	0	0	0	32
ENSG00000139780	ENST00000267273	pLoF_damaging_missense	0	0	0	39
ENSG00000139780	ENST00000267273	synonymous	0	0	0	313
ENSG00000139793	ENST00000376673	damaging_missense	0	0	0	2
ENSG00000139793	ENST00000376673	other_missense	0	0	0	264
ENSG00000139793	ENST00000376673	pLoF_damaging_missense	0	0	0	2
ENSG00000139793	ENST00000376673	synonymous	2	3	0	1320
ENSG00000139797	ENST00000267291	damaging_missense	0	0	0	8
ENSG00000139797	ENST00000267291	other_missense	5	0	9	1360
ENSG00000139797	ENST00000267291	pLoF	0	0	0	26
ENSG00000139797	ENST00000267291	pLoF_damaging_missense	0	0	0	34
ENSG00000139797	ENST00000267291	synonymous	1	0	0	1105
ENSG00000139800	ENST00000267294	damaging_missense	0	0	0	5
ENSG00000139800	ENST00000267294	other_missense	28	9	20	4177
ENSG00000139800	ENST00000267294	pLoF	0	0	0	68
ENSG00000139800	ENST00000267294	pLoF_damaging_missense	0	0	0	73
ENSG00000139800	ENST00000267294	synonymous	5	2	8	2120
ENSG00000139826	ENST00000375898	damaging_missense	0	0	0	3
ENSG00000139826	ENST00000375898	other_missense	0	0	0	749
ENSG00000139826	ENST00000375898	pLoF	0	0	0	2
ENSG00000139826	ENST00000375898	pLoF_damaging_missense	0	0	0	5
ENSG00000139826	ENST00000375898	synonymous	0	0	0	287
ENSG00000139832	ENST00000267328	damaging_missense	0	0	0	302
ENSG00000139832	ENST00000267328	other_missense	0	0	0	480
ENSG00000139832	ENST00000267328	pLoF_damaging_missense	0	0	0	302
ENSG00000139832	ENST00000267328	synonymous	0	0	0	117
ENSG00000139835	ENST00000375430	damaging_missense	0	1	0	706
ENSG00000139835	ENST00000375430	other_missense	6	0	28	2025
ENSG00000139835	ENST00000375430	pLoF	0	0	0	40
ENSG00000139835	ENST00000375430	pLoF_damaging_missense	0	1	0	746
ENSG00000139835	ENST00000375430	synonymous	0	0	1	270
ENSG00000139842	ENST00000375440	damaging_missense	0	0	0	161
ENSG00000139842	ENST00000375440	other_missense	1	0	0	993
ENSG00000139842	ENST00000375440	pLoF_damaging_missense	0	0	0	161
ENSG00000139842	ENST00000375440	synonymous	0	5	0	1832
ENSG00000139865	ENST00000478811	damaging_missense	0	0	0	41
ENSG00000139865	ENST00000478811	other_missense	138	459	582	18192
ENSG00000139865	ENST00000478811	pLoF_damaging_missense	0	0	0	41
ENSG00000139865	ENST00000478811	synonymous	0	0	0	432
ENSG00000139874	ENST00000267377	damaging_missense	0	0	0	17
ENSG00000139874	ENST00000267377	other_missense	0	0	3	457
ENSG00000139874	ENST00000267377	pLoF_damaging_missense	0	0	0	17
ENSG00000139874	ENST00000267377	synonymous	1	0	0	1162
ENSG00000139880	ENST00000397359	damaging_missense	0	1	0	281
ENSG00000139880	ENST00000397359	other_missense	99	25	34	8487
ENSG00000139880	ENST00000397359	pLoF	0	0	0	125
ENSG00000139880	ENST00000397359	pLoF_damaging_missense	0	1	0	406
ENSG00000139880	ENST00000397359	synonymous	5	4	13	2419
ENSG00000139890	ENST00000267396	damaging_missense	0	0	0	82
ENSG00000139890	ENST00000267396	other_missense	0	0	5	770
ENSG00000139890	ENST00000267396	pLoF	0	0	4	267
ENSG00000139890	ENST00000267396	pLoF_damaging_missense	0	0	4	349
ENSG00000139890	ENST00000267396	synonymous	4	5	6	2368
ENSG00000139899	ENST00000267406	damaging_missense	0	0	0	77
ENSG00000139899	ENST00000267406	other_missense	0	0	0	480
ENSG00000139899	ENST00000267406	pLoF	0	0	0	38
ENSG00000139899	ENST00000267406	pLoF_damaging_missense	0	0	0	115
ENSG00000139899	ENST00000267406	synonymous	0	0	0	328
ENSG00000139908	ENST00000339917	damaging_missense	0	0	0	21
ENSG00000139908	ENST00000339917	other_missense	12	2	10	3503
ENSG00000139908	ENST00000339917	pLoF	0	0	0	115
ENSG00000139908	ENST00000339917	pLoF_damaging_missense	0	0	0	136
ENSG00000139908	ENST00000339917	synonymous	0	0	0	230
ENSG00000139910	ENST00000539517	damaging_missense	0	0	0	3
ENSG00000139910	ENST00000539517	other_missense	0	0	0	273
ENSG00000139910	ENST00000539517	pLoF	0	0	0	8
ENSG00000139910	ENST00000539517	pLoF_damaging_missense	0	0	0	11
ENSG00000139910	ENST00000539517	synonymous	0	0	0	559
ENSG00000139914	ENST00000267426	damaging_missense	0	0	0	173
ENSG00000139914	ENST00000267426	other_missense	5	3	0	1640
ENSG00000139914	ENST00000267426	pLoF	0	0	0	144
ENSG00000139914	ENST00000267426	pLoF_damaging_missense	0	0	0	317
ENSG00000139914	ENST00000267426	synonymous	1	0	0	983
ENSG00000139915	ENST00000426342	damaging_missense	0	0	0	6
ENSG00000139915	ENST00000426342	other_missense	5	1	0	1936
ENSG00000139915	ENST00000426342	pLoF	0	0	0	4
ENSG00000139915	ENST00000426342	pLoF_damaging_missense	0	0	0	10
ENSG00000139915	ENST00000426342	synonymous	6	3	69	2177
ENSG00000139921	ENST00000457354	damaging_missense	0	0	0	65
ENSG00000139921	ENST00000457354	other_missense	1	0	0	1077
ENSG00000139921	ENST00000457354	pLoF	0	0	0	23
ENSG00000139921	ENST00000457354	pLoF_damaging_missense	0	0	0	88
ENSG00000139921	ENST00000457354	synonymous	2	2	8	1674
ENSG00000139926	ENST00000344768	damaging_missense	0	1	0	256
ENSG00000139926	ENST00000344768	other_missense	2	0	2	1699
ENSG00000139926	ENST00000344768	pLoF	0	0	0	18
ENSG00000139926	ENST00000344768	pLoF_damaging_missense	0	1	0	274
ENSG00000139926	ENST00000344768	synonymous	0	0	1	712
ENSG00000139946	ENST00000267460	damaging_missense	0	0	0	40
ENSG00000139946	ENST00000267460	other_missense	0	0	0	1521
ENSG00000139946	ENST00000267460	pLoF	0	0	0	9
ENSG00000139946	ENST00000267460	pLoF_damaging_missense	0	0	0	49
ENSG00000139946	ENST00000267460	synonymous	10	17	7	3930
ENSG00000139970	ENST00000267484	damaging_missense	0	0	0	18
ENSG00000139970	ENST00000267484	other_missense	4	1	13	1991
ENSG00000139970	ENST00000267484	pLoF	0	0	0	1
ENSG00000139970	ENST00000267484	pLoF_damaging_missense	0	0	0	19
ENSG00000139970	ENST00000267484	synonymous	0	176465	1	121
ENSG00000139971	ENST00000267485	other_missense	42	13	49	5404
ENSG00000139971	ENST00000267485	pLoF	0	0	2	335
ENSG00000139971	ENST00000267485	pLoF_damaging_missense	0	0	2	335
ENSG00000139971	ENST00000267485	synonymous	1	1	4	988
ENSG00000139973	ENST00000568344	damaging_missense	0	0	0	108
ENSG00000139973	ENST00000568344	other_missense	2	0	0	2008
ENSG00000139973	ENST00000568344	pLoF	0	0	0	9
ENSG00000139973	ENST00000568344	pLoF_damaging_missense	0	0	0	117
ENSG00000139973	ENST00000568344	synonymous	5	1	0	2064
ENSG00000139974	ENST00000354886	damaging_missense	0	0	0	231
ENSG00000139974	ENST00000354886	other_missense	0	172076	19	4456
ENSG00000139974	ENST00000354886	pLoF	0	1	0	42
ENSG00000139974	ENST00000354886	pLoF_damaging_missense	0	1	0	273
ENSG00000139974	ENST00000354886	synonymous	0	0	21	155
ENSG00000139977	ENST00000556492	damaging_missense	0	0	0	6
ENSG00000139977	ENST00000556492	other_missense	0	0	0	466
ENSG00000139977	ENST00000556492	pLoF	0	0	6	0
ENSG00000139977	ENST00000556492	pLoF_damaging_missense	0	0	6	6
ENSG00000139977	ENST00000556492	synonymous	0	0	0	393
ENSG00000139985	ENST00000603540	damaging_missense	0	0	0	117
ENSG00000139985	ENST00000603540	other_missense	13	3	114	2582
ENSG00000139985	ENST00000603540	pLoF_damaging_missense	0	0	0	117
ENSG00000139985	ENST00000603540	synonymous	0	175412	34	1032
ENSG00000139988	ENST00000551171	damaging_missense	0	0	0	197
ENSG00000139988	ENST00000551171	other_missense	0	1	0	259
ENSG00000139988	ENST00000551171	pLoF	0	0	0	195
ENSG00000139988	ENST00000551171	pLoF_damaging_missense	0	0	0	392
ENSG00000139988	ENST00000551171	synonymous	0	1	0	601
ENSG00000139990	ENST00000341516	damaging_missense	0	0	0	7
ENSG00000139990	ENST00000341516	other_missense	10	4	0	3213
ENSG00000139990	ENST00000341516	pLoF	0	0	0	3
ENSG00000139990	ENST00000341516	pLoF_damaging_missense	0	0	0	10
ENSG00000139990	ENST00000341516	synonymous	4	4	0	2711
ENSG00000139998	ENST00000533601	damaging_missense	0	0	0	62
ENSG00000139998	ENST00000533601	other_missense	0	0	0	113
ENSG00000139998	ENST00000533601	pLoF_damaging_missense	0	0	0	62
ENSG00000139998	ENST00000533601	synonymous	11	75	0	7600
ENSG00000140006	ENST00000394942	damaging_missense	0	0	0	46
ENSG00000140006	ENST00000394942	other_missense	0	0	21	700
ENSG00000140006	ENST00000394942	pLoF	0	0	0	62
ENSG00000140006	ENST00000394942	pLoF_damaging_missense	0	0	0	108
ENSG00000140006	ENST00000394942	synonymous	0	0	0	191
ENSG00000140009	ENST00000341099	damaging_missense	2	7	0	2091
ENSG00000140009	ENST00000341099	other_missense	5	2	2	1640
ENSG00000140009	ENST00000341099	pLoF	0	1	0	262
ENSG00000140009	ENST00000341099	pLoF_damaging_missense	4	8	0	2349
ENSG00000140009	ENST00000341099	synonymous	155	190	107	14569
ENSG00000140015	ENST00000322893	damaging_missense	0	0	0	761
ENSG00000140015	ENST00000322893	other_missense	2	2	0	1000
ENSG00000140015	ENST00000322893	pLoF	0	0	0	36
ENSG00000140015	ENST00000322893	pLoF_damaging_missense	0	0	0	797
ENSG00000140015	ENST00000322893	synonymous	89	173826	32	2630
ENSG00000140022	ENST00000555447	damaging_missense	0	0	0	47
ENSG00000140022	ENST00000555447	other_missense	4	0	11	2210
ENSG00000140022	ENST00000555447	pLoF	0	0	0	242
ENSG00000140022	ENST00000555447	pLoF_damaging_missense	0	0	0	289
ENSG00000140022	ENST00000555447	synonymous	11	10	55	3374
ENSG00000140025	ENST00000316738	damaging_missense	0	0	0	26
ENSG00000140025	ENST00000316738	other_missense	0	0	0	1070
ENSG00000140025	ENST00000316738	pLoF	0	0	0	5
ENSG00000140025	ENST00000316738	pLoF_damaging_missense	0	0	0	31
ENSG00000140025	ENST00000316738	synonymous	0	0	0	128
ENSG00000140030	ENST00000267549	damaging_missense	0	0	0	16
ENSG00000140030	ENST00000267549	other_missense	0	1	3	410
ENSG00000140030	ENST00000267549	pLoF	0	0	0	2
ENSG00000140030	ENST00000267549	pLoF_damaging_missense	0	0	0	18
ENSG00000140030	ENST00000267549	synonymous	0	0	0	141
ENSG00000140043	ENST00000555661	damaging_missense	0	0	0	396
ENSG00000140043	ENST00000555661	other_missense	0	0	0	259
ENSG00000140043	ENST00000555661	pLoF	0	0	0	97
ENSG00000140043	ENST00000555661	pLoF_damaging_missense	0	0	0	493
ENSG00000140043	ENST00000555661	synonymous	0	0	0	417
ENSG00000140044	ENST00000267569	damaging_missense	0	0	0	7
ENSG00000140044	ENST00000267569	other_missense	1	1	0	882
ENSG00000140044	ENST00000267569	pLoF	0	0	0	37
ENSG00000140044	ENST00000267569	pLoF_damaging_missense	0	0	0	44
ENSG00000140044	ENST00000267569	synonymous	0	1	0	855
ENSG00000140057	ENST00000267584	damaging_missense	0	0	0	112
ENSG00000140057	ENST00000267584	other_missense	21	8	4	5080
ENSG00000140057	ENST00000267584	pLoF	0	0	0	42
ENSG00000140057	ENST00000267584	pLoF_damaging_missense	0	0	0	154
ENSG00000140057	ENST00000267584	synonymous	0	1	0	1309
ENSG00000140067	ENST00000267594	damaging_missense	0	0	0	102
ENSG00000140067	ENST00000267594	other_missense	3	4	0	2808
ENSG00000140067	ENST00000267594	pLoF	0	1	0	10
ENSG00000140067	ENST00000267594	pLoF_damaging_missense	0	1	0	112
ENSG00000140067	ENST00000267594	synonymous	0	0	0	710
ENSG00000140090	ENST00000532405	damaging_missense	0	0	0	236
ENSG00000140090	ENST00000532405	other_missense	8	2	0	2580
ENSG00000140090	ENST00000532405	pLoF	0	0	0	45
ENSG00000140090	ENST00000532405	pLoF_damaging_missense	0	0	0	281
ENSG00000140090	ENST00000532405	synonymous	11	176487	1	88
ENSG00000140092	ENST00000342058	damaging_missense	0	0	2	319
ENSG00000140092	ENST00000342058	other_missense	2	1	0	2072
ENSG00000140092	ENST00000342058	pLoF	0	0	0	3
ENSG00000140092	ENST00000342058	pLoF_damaging_missense	0	0	2	322
ENSG00000140092	ENST00000342058	synonymous	0	0	0	542
ENSG00000140093	ENST00000261994	damaging_missense	0	1	0	1076
ENSG00000140093	ENST00000261994	other_missense	9	4	62	3262
ENSG00000140093	ENST00000261994	pLoF	8	4	3	3452
ENSG00000140093	ENST00000261994	pLoF_damaging_missense	15	5	3	4514
ENSG00000140093	ENST00000261994	synonymous	0	0	4	337
ENSG00000140104	ENST00000547315	damaging_missense	0	0	0	108
ENSG00000140104	ENST00000547315	other_missense	2	0	4	1870
ENSG00000140104	ENST00000547315	pLoF	0	0	0	54
ENSG00000140104	ENST00000547315	pLoF_damaging_missense	0	0	0	162
ENSG00000140104	ENST00000547315	synonymous	0	0	0	229
ENSG00000140105	ENST00000355338	damaging_missense	0	0	0	42
ENSG00000140105	ENST00000355338	other_missense	3	3	0	1785
ENSG00000140105	ENST00000355338	pLoF	0	0	0	1
ENSG00000140105	ENST00000355338	pLoF_damaging_missense	0	0	0	43
ENSG00000140105	ENST00000355338	synonymous	8	3	0	2903
ENSG00000140107	ENST00000361529	damaging_missense	3	19	2	2995
ENSG00000140107	ENST00000361529	other_missense	10	3	5	3193
ENSG00000140107	ENST00000361529	pLoF	0	0	0	87
ENSG00000140107	ENST00000361529	pLoF_damaging_missense	4	19	2	3080
ENSG00000140107	ENST00000361529	synonymous	8	4	0	2728
ENSG00000140153	ENST00000424963	damaging_missense	0	0	0	68
ENSG00000140153	ENST00000424963	other_missense	0	0	2	1070
ENSG00000140153	ENST00000424963	pLoF	0	0	0	1
ENSG00000140153	ENST00000424963	pLoF_damaging_missense	0	0	0	69
ENSG00000140153	ENST00000424963	synonymous	1	1	0	1338
ENSG00000140157	ENST00000337451	other_missense	5	16	6	3401
ENSG00000140157	ENST00000337451	pLoF	0	0	0	2
ENSG00000140157	ENST00000337451	pLoF_damaging_missense	0	0	0	2
ENSG00000140157	ENST00000337451	synonymous	1	0	0	544
ENSG00000140199	ENST00000354181	damaging_missense	0	0	0	531
ENSG00000140199	ENST00000354181	other_missense	2	0	0	854
ENSG00000140199	ENST00000354181	pLoF	0	0	0	15
ENSG00000140199	ENST00000354181	pLoF_damaging_missense	0	0	0	546
ENSG00000140199	ENST00000354181	synonymous	2	1	0	1212
ENSG00000140254	ENST00000267803	damaging_missense	0	2	0	856
ENSG00000140254	ENST00000267803	other_missense	1	0	27	1081
ENSG00000140254	ENST00000267803	pLoF	0	0	0	7
ENSG00000140254	ENST00000267803	pLoF_damaging_missense	0	2	0	863
ENSG00000140254	ENST00000267803	synonymous	4	1	0	1533
ENSG00000140259	ENST00000267812	damaging_missense	0	0	0	9
ENSG00000140259	ENST00000267812	other_missense	0	0	0	1090
ENSG00000140259	ENST00000267812	pLoF	0	0	0	7
ENSG00000140259	ENST00000267812	pLoF_damaging_missense	0	0	0	16
ENSG00000140259	ENST00000267812	synonymous	1	2	0	2242
ENSG00000140262	ENST00000438423	damaging_missense	0	0	0	79
ENSG00000140262	ENST00000438423	other_missense	2	0	0	1448
ENSG00000140262	ENST00000438423	pLoF	0	0	0	2
ENSG00000140262	ENST00000438423	pLoF_damaging_missense	0	0	0	81
ENSG00000140262	ENST00000438423	synonymous	14	11	7	3574
ENSG00000140263	ENST00000267814	damaging_missense	0	0	0	201
ENSG00000140263	ENST00000267814	other_missense	0	0	5	463
ENSG00000140263	ENST00000267814	pLoF	0	1	0	973
ENSG00000140263	ENST00000267814	pLoF_damaging_missense	2	1	0	1170
ENSG00000140263	ENST00000267814	synonymous	1	0	0	1109
ENSG00000140264	ENST00000409960	other_missense	0	0	0	1431
ENSG00000140264	ENST00000409960	pLoF	0	0	0	4
ENSG00000140264	ENST00000409960	pLoF_damaging_missense	0	0	0	4
ENSG00000140264	ENST00000409960	synonymous	0	1	0	228
ENSG00000140265	ENST00000396976	damaging_missense	0	0	0	64
ENSG00000140265	ENST00000396976	other_missense	28	10	10	4752
ENSG00000140265	ENST00000396976	pLoF	0	0	3	111
ENSG00000140265	ENST00000396976	pLoF_damaging_missense	0	0	3	175
ENSG00000140265	ENST00000396976	synonymous	0	0	0	521
ENSG00000140274	ENST00000323030	damaging_missense	0	0	0	302
ENSG00000140274	ENST00000323030	other_missense	0	176449	1	137
ENSG00000140274	ENST00000323030	pLoF	0	0	0	70
ENSG00000140274	ENST00000323030	pLoF_damaging_missense	0	0	0	372
ENSG00000140274	ENST00000323030	synonymous	0	0	2	228
ENSG00000140279	ENST00000603300	damaging_missense	4	0	1	1086
ENSG00000140279	ENST00000603300	other_missense	171	28	136	11779
ENSG00000140279	ENST00000603300	pLoF	3	4	0	1927
ENSG00000140279	ENST00000603300	pLoF_damaging_missense	12	4	20	2965
ENSG00000140279	ENST00000603300	synonymous	472	166303	176	9495
ENSG00000140280	ENST00000267838	other_missense	1	6	0	2469
ENSG00000140280	ENST00000267838	pLoF	0	0	0	22
ENSG00000140280	ENST00000267838	pLoF_damaging_missense	0	0	0	22
ENSG00000140280	ENST00000267838	synonymous	1	0	0	811
ENSG00000140284	ENST00000267842	damaging_missense	0	1	0	126
ENSG00000140284	ENST00000267842	other_missense	2	1	0	1061
ENSG00000140284	ENST00000267842	pLoF	0	0	0	65
ENSG00000140284	ENST00000267842	pLoF_damaging_missense	0	1	0	191
ENSG00000140284	ENST00000267842	synonymous	0	0	0	720
ENSG00000140285	ENST00000267843	damaging_missense	0	0	0	4
ENSG00000140285	ENST00000267843	other_missense	0	0	0	58
ENSG00000140285	ENST00000267843	pLoF	0	0	0	2
ENSG00000140285	ENST00000267843	pLoF_damaging_missense	0	0	0	6
ENSG00000140285	ENST00000267843	synonymous	0	0	0	131
ENSG00000140287	ENST00000267845	damaging_missense	0	0	0	60
ENSG00000140287	ENST00000267845	other_missense	7	6	15	3813
ENSG00000140287	ENST00000267845	pLoF	0	0	0	19
ENSG00000140287	ENST00000267845	pLoF_damaging_missense	0	0	0	79
ENSG00000140287	ENST00000267845	synonymous	2	1	1	1393
ENSG00000140297	ENST00000396065	damaging_missense	3	1	2	1379
ENSG00000140297	ENST00000396065	other_missense	5	1	0	1988
ENSG00000140297	ENST00000396065	pLoF	0	0	0	7
ENSG00000140297	ENST00000396065	pLoF_damaging_missense	3	1	2	1386
ENSG00000140297	ENST00000396065	synonymous	8	2	0	2029
ENSG00000140299	ENST00000267859	damaging_missense	0	0	0	128
ENSG00000140299	ENST00000267859	other_missense	6	0	1	1742
ENSG00000140299	ENST00000267859	pLoF	0	0	20	37
ENSG00000140299	ENST00000267859	pLoF_damaging_missense	0	0	20	165
ENSG00000140299	ENST00000267859	synonymous	0	0	0	459
ENSG00000140307	ENST00000396060	damaging_missense	0	0	0	2
ENSG00000140307	ENST00000396060	other_missense	0	0	0	19
ENSG00000140307	ENST00000396060	pLoF	0	0	0	1
ENSG00000140307	ENST00000396060	pLoF_damaging_missense	0	0	0	3
ENSG00000140307	ENST00000396060	synonymous	0	0	0	68
ENSG00000140319	ENST00000267884	other_missense	0	0	0	306
ENSG00000140319	ENST00000267884	pLoF	0	0	0	3
ENSG00000140319	ENST00000267884	pLoF_damaging_missense	0	0	0	3
ENSG00000140319	ENST00000267884	synonymous	0	0	0	22
ENSG00000140320	ENST00000416165	damaging_missense	0	0	0	7
ENSG00000140320	ENST00000416165	other_missense	6	0	12	1935
ENSG00000140320	ENST00000416165	pLoF	0	0	0	5
ENSG00000140320	ENST00000416165	pLoF_damaging_missense	0	0	0	12
ENSG00000140320	ENST00000416165	synonymous	5	4	0	1968
ENSG00000140323	ENST00000267889	damaging_missense	1	3	0	1301
ENSG00000140323	ENST00000267889	other_missense	361	384	320	20837
ENSG00000140323	ENST00000267889	pLoF	0	0	0	53
ENSG00000140323	ENST00000267889	pLoF_damaging_missense	2	3	0	1352
ENSG00000140323	ENST00000267889	synonymous	106	410	217	17875
ENSG00000140326	ENST00000356231	damaging_missense	1	0	0	674
ENSG00000140326	ENST00000356231	other_missense	84	5	223	6384
ENSG00000140326	ENST00000356231	pLoF	0	0	0	136
ENSG00000140326	ENST00000356231	pLoF_damaging_missense	1	0	0	810
ENSG00000140326	ENST00000356231	synonymous	26	9	27	4291
ENSG00000140332	ENST00000558939	damaging_missense	0	0	0	3
ENSG00000140332	ENST00000558939	other_missense	4	3	5	1917
ENSG00000140332	ENST00000558939	pLoF	0	0	0	1
ENSG00000140332	ENST00000558939	pLoF_damaging_missense	0	0	0	4
ENSG00000140332	ENST00000558939	synonymous	4	2	33	2402
ENSG00000140350	ENST00000465139	other_missense	0	0	0	68
ENSG00000140350	ENST00000465139	synonymous	0	0	12	257
ENSG00000140365	ENST00000267935	damaging_missense	0	0	0	2
ENSG00000140365	ENST00000267935	other_missense	0	0	18	421
ENSG00000140365	ENST00000267935	pLoF	0	0	0	78
ENSG00000140365	ENST00000267935	pLoF_damaging_missense	0	0	0	80
ENSG00000140365	ENST00000267935	synonymous	0	0	0	295
ENSG00000140367	ENST00000267938	damaging_missense	0	0	0	16
ENSG00000140367	ENST00000267938	other_missense	2	2	0	1150
ENSG00000140367	ENST00000267938	pLoF	0	0	0	35
ENSG00000140367	ENST00000267938	pLoF_damaging_missense	0	0	0	51
ENSG00000140367	ENST00000267938	synonymous	0	0	0	335
ENSG00000140368	ENST00000558012	damaging_missense	0	1	0	310
ENSG00000140368	ENST00000558012	other_missense	5	0	2	1934
ENSG00000140368	ENST00000558012	pLoF	0	0	0	73
ENSG00000140368	ENST00000558012	pLoF_damaging_missense	0	1	0	383
ENSG00000140368	ENST00000558012	synonymous	11	4	1808	1797
ENSG00000140374	ENST00000557943	damaging_missense	0	1	0	227
ENSG00000140374	ENST00000557943	other_missense	0	0	0	410
ENSG00000140374	ENST00000557943	pLoF	0	0	0	43
ENSG00000140374	ENST00000557943	pLoF_damaging_missense	0	1	0	270
ENSG00000140374	ENST00000557943	synonymous	0	0	0	66
ENSG00000140379	ENST00000267953	other_missense	2	0	0	494
ENSG00000140379	ENST00000267953	pLoF	0	0	0	5
ENSG00000140379	ENST00000267953	pLoF_damaging_missense	0	0	0	5
ENSG00000140379	ENST00000267953	synonymous	0	0	0	463
ENSG00000140382	ENST00000381714	damaging_missense	0	0	0	32
ENSG00000140382	ENST00000381714	other_missense	1	1	0	1066
ENSG00000140382	ENST00000381714	pLoF	0	0	0	18
ENSG00000140382	ENST00000381714	pLoF_damaging_missense	0	0	0	50
ENSG00000140382	ENST00000381714	synonymous	2	3	0	1331
ENSG00000140386	ENST00000563290	damaging_missense	0	0	0	24
ENSG00000140386	ENST00000563290	other_missense	63	14	3	7283
ENSG00000140386	ENST00000563290	pLoF	0	0	0	54
ENSG00000140386	ENST00000563290	pLoF_damaging_missense	0	0	0	78
ENSG00000140386	ENST00000563290	synonymous	83	443	50	17926
ENSG00000140391	ENST00000267970	damaging_missense	0	0	0	98
ENSG00000140391	ENST00000267970	other_missense	2	3	0	1692
ENSG00000140391	ENST00000267970	pLoF	0	0	0	6
ENSG00000140391	ENST00000267970	pLoF_damaging_missense	0	0	0	104
ENSG00000140391	ENST00000267970	synonymous	0	0	0	166
ENSG00000140395	ENST00000267973	damaging_missense	0	0	0	186
ENSG00000140395	ENST00000267973	other_missense	1	0	0	265
ENSG00000140395	ENST00000267973	pLoF	0	0	0	19
ENSG00000140395	ENST00000267973	pLoF_damaging_missense	0	0	0	205
ENSG00000140395	ENST00000267973	synonymous	0	0	0	268
ENSG00000140396	ENST00000452400	damaging_missense	0	0	0	3
ENSG00000140396	ENST00000452400	other_missense	25	3	120	4397
ENSG00000140396	ENST00000452400	pLoF	0	0	0	2
ENSG00000140396	ENST00000452400	pLoF_damaging_missense	0	0	0	5
ENSG00000140396	ENST00000452400	synonymous	19	17	2	4848
ENSG00000140398	ENST00000355059	damaging_missense	0	0	0	365
ENSG00000140398	ENST00000355059	other_missense	5	0	14	1693
ENSG00000140398	ENST00000355059	pLoF	0	1	0	942
ENSG00000140398	ENST00000355059	pLoF_damaging_missense	2	1	0	1303
ENSG00000140398	ENST00000355059	synonymous	0	0	0	396
ENSG00000140400	ENST00000565683	damaging_missense	1	0	0	690
ENSG00000140400	ENST00000565683	other_missense	50	4	102	7079
ENSG00000140400	ENST00000565683	pLoF	1	0	0	1484
ENSG00000140400	ENST00000565683	pLoF_damaging_missense	4	0	0	2170
ENSG00000140400	ENST00000565683	synonymous	14	6	17	3220
ENSG00000140403	ENST00000394855	damaging_missense	0	0	0	148
ENSG00000140403	ENST00000394855	other_missense	4	2	0	1707
ENSG00000140403	ENST00000394855	pLoF	0	0	0	48
ENSG00000140403	ENST00000394855	pLoF_damaging_missense	0	0	0	196
ENSG00000140403	ENST00000394855	synonymous	6	16	1	2864
ENSG00000140406	ENST00000267984	other_missense	3	0	0	724
ENSG00000140406	ENST00000267984	pLoF	0	0	0	2
ENSG00000140406	ENST00000267984	pLoF_damaging_missense	0	0	0	2
ENSG00000140406	ENST00000267984	synonymous	2	1	0	815
ENSG00000140416	ENST00000358278	damaging_missense	0	0	0	36
ENSG00000140416	ENST00000358278	other_missense	0	0	0	90
ENSG00000140416	ENST00000358278	pLoF	0	1	0	9
ENSG00000140416	ENST00000358278	pLoF_damaging_missense	0	1	0	45
ENSG00000140416	ENST00000358278	synonymous	0	0	1	416
ENSG00000140443	ENST00000650285	damaging_missense	0	0	0	168
ENSG00000140443	ENST00000650285	other_missense	49	10	24	5860
ENSG00000140443	ENST00000650285	pLoF	0	0	0	9
ENSG00000140443	ENST00000650285	pLoF_damaging_missense	0	0	0	177
ENSG00000140443	ENST00000650285	synonymous	83	22	25	8704
ENSG00000140450	ENST00000268042	damaging_missense	0	0	0	63
ENSG00000140450	ENST00000268042	other_missense	9	5	0	3143
ENSG00000140450	ENST00000268042	pLoF	0	0	0	23
ENSG00000140450	ENST00000268042	pLoF_damaging_missense	0	0	0	86
ENSG00000140450	ENST00000268042	synonymous	4	2	0	2409
ENSG00000140451	ENST00000333425	damaging_missense	0	0	0	206
ENSG00000140451	ENST00000333425	other_missense	2	0	18	1836
ENSG00000140451	ENST00000333425	pLoF	0	0	0	176
ENSG00000140451	ENST00000333425	pLoF_damaging_missense	0	0	0	382
ENSG00000140451	ENST00000333425	synonymous	0	176524	1	62
ENSG00000140455	ENST00000380324	damaging_missense	0	0	0	12
ENSG00000140455	ENST00000380324	other_missense	3	0	2	870
ENSG00000140455	ENST00000380324	pLoF	0	0	0	8
ENSG00000140455	ENST00000380324	pLoF_damaging_missense	0	0	0	20
ENSG00000140455	ENST00000380324	synonymous	0	0	95	658
ENSG00000140459	ENST00000268053	damaging_missense	0	0	0	248
ENSG00000140459	ENST00000268053	other_missense	38	8	5	6294
ENSG00000140459	ENST00000268053	pLoF	0	0	0	52
ENSG00000140459	ENST00000268053	pLoF_damaging_missense	0	0	0	300
ENSG00000140459	ENST00000268053	synonymous	0	0	0	613
ENSG00000140463	ENST00000268057	damaging_missense	0	0	0	107
ENSG00000140463	ENST00000268057	other_missense	3	0	2	1425
ENSG00000140463	ENST00000268057	pLoF	0	1	0	106
ENSG00000140463	ENST00000268057	pLoF_damaging_missense	0	1	0	213
ENSG00000140463	ENST00000268057	synonymous	0	176563	0	24
ENSG00000140464	ENST00000268058	damaging_missense	0	0	0	10
ENSG00000140464	ENST00000268058	other_missense	15	2	7	3507
ENSG00000140464	ENST00000268058	pLoF	0	0	0	15
ENSG00000140464	ENST00000268058	pLoF_damaging_missense	0	0	0	25
ENSG00000140464	ENST00000268058	synonymous	8	3	0	3335
ENSG00000140465	ENST00000379727	damaging_missense	0	0	104	343
ENSG00000140465	ENST00000379727	other_missense	22	13	4	4608
ENSG00000140465	ENST00000379727	pLoF	0	2	0	711
ENSG00000140465	ENST00000379727	pLoF_damaging_missense	1	2	106	1047
ENSG00000140465	ENST00000379727	synonymous	1	0	0	345
ENSG00000140470	ENST00000268070	damaging_missense	0	1	0	523
ENSG00000140470	ENST00000268070	other_missense	47	3	111	5917
ENSG00000140470	ENST00000268070	pLoF	0	0	0	111
ENSG00000140470	ENST00000268070	pLoF_damaging_missense	0	1	0	634
ENSG00000140470	ENST00000268070	synonymous	0	176585	0	1
ENSG00000140471	ENST00000314742	damaging_missense	0	0	26	31
ENSG00000140471	ENST00000314742	other_missense	11	4	18	3145
ENSG00000140471	ENST00000314742	pLoF	0	0	0	66
ENSG00000140471	ENST00000314742	pLoF_damaging_missense	0	0	26	97
ENSG00000140471	ENST00000314742	synonymous	3	2	0	2380
ENSG00000140474	ENST00000440863	damaging_missense	0	1	0	51
ENSG00000140474	ENST00000440863	other_missense	1	0	1	966
ENSG00000140474	ENST00000440863	pLoF	0	0	0	42
ENSG00000140474	ENST00000440863	pLoF_damaging_missense	0	1	0	93
ENSG00000140474	ENST00000440863	synonymous	8	3	0	1948
ENSG00000140478	ENST00000434739	damaging_missense	0	0	0	21
ENSG00000140478	ENST00000434739	other_missense	5	5	0	3043
ENSG00000140478	ENST00000434739	pLoF	0	0	0	531
ENSG00000140478	ENST00000434739	pLoF_damaging_missense	0	0	0	552
ENSG00000140478	ENST00000434739	synonymous	0	0	0	158
ENSG00000140479	ENST00000611716	damaging_missense	1	0	3	1164
ENSG00000140479	ENST00000611716	other_missense	78	21	15	8057
ENSG00000140479	ENST00000611716	pLoF	0	0	0	65
ENSG00000140479	ENST00000611716	pLoF_damaging_missense	1	0	3	1229
ENSG00000140479	ENST00000611716	synonymous	18	7	4	3922
ENSG00000140481	ENST00000398814	damaging_missense	0	0	0	3
ENSG00000140481	ENST00000398814	other_missense	145	217	415	15031
ENSG00000140481	ENST00000398814	pLoF	0	0	0	136
ENSG00000140481	ENST00000398814	pLoF_damaging_missense	0	0	0	139
ENSG00000140481	ENST00000398814	synonymous	10	2	266	2447
ENSG00000140488	ENST00000287202	damaging_missense	0	0	0	18
ENSG00000140488	ENST00000287202	other_missense	2	2	0	1301
ENSG00000140488	ENST00000287202	pLoF	0	0	0	33
ENSG00000140488	ENST00000287202	pLoF_damaging_missense	0	0	0	51
ENSG00000140488	ENST00000287202	synonymous	6	2	0	2920
ENSG00000140497	ENST00000268099	damaging_missense	0	0	0	48
ENSG00000140497	ENST00000268099	other_missense	13	11	7	4017
ENSG00000140497	ENST00000268099	pLoF	0	0	0	15
ENSG00000140497	ENST00000268099	pLoF_damaging_missense	0	0	0	63
ENSG00000140497	ENST00000268099	synonymous	0	0	0	362
ENSG00000140505	ENST00000343932	damaging_missense	0	2	1	859
ENSG00000140505	ENST00000343932	other_missense	8	2	23	2326
ENSG00000140505	ENST00000343932	pLoF	0	0	0	110
ENSG00000140505	ENST00000343932	pLoF_damaging_missense	0	2	1	969
ENSG00000140505	ENST00000343932	synonymous	0	0	0	939
ENSG00000140506	ENST00000309664	damaging_missense	0	0	0	5
ENSG00000140506	ENST00000309664	other_missense	40	221	113	13660
ENSG00000140506	ENST00000309664	pLoF	1	1	0	1666
ENSG00000140506	ENST00000309664	pLoF_damaging_missense	1	1	0	1671
ENSG00000140506	ENST00000309664	synonymous	4	3	7	2526
ENSG00000140511	ENST00000562889	damaging_missense	0	4	0	1338
ENSG00000140511	ENST00000562889	other_missense	22	2	53	4378
ENSG00000140511	ENST00000562889	pLoF	0	0	0	19
ENSG00000140511	ENST00000562889	pLoF_damaging_missense	0	4	0	1357
ENSG00000140511	ENST00000562889	synonymous	4	2	73	2228
ENSG00000140519	ENST00000268122	damaging_missense	0	0	0	78
ENSG00000140519	ENST00000268122	other_missense	16	0	0	2527
ENSG00000140519	ENST00000268122	pLoF	0	0	0	75
ENSG00000140519	ENST00000268122	pLoF_damaging_missense	0	0	0	153
ENSG00000140519	ENST00000268122	synonymous	0	0	0	675
ENSG00000140521	ENST00000268124	damaging_missense	56	5	25	6235
ENSG00000140521	ENST00000268124	other_missense	47	9	14	6319
ENSG00000140521	ENST00000268124	pLoF	0	0	0	57
ENSG00000140521	ENST00000268124	pLoF_damaging_missense	58	5	25	6288
ENSG00000140521	ENST00000268124	synonymous	34	10	51	5924
ENSG00000140522	ENST00000268125	damaging_missense	0	0	0	332
ENSG00000140522	ENST00000268125	other_missense	0	0	0	1374
ENSG00000140522	ENST00000268125	pLoF	0	0	0	79
ENSG00000140522	ENST00000268125	pLoF_damaging_missense	0	0	0	411
ENSG00000140522	ENST00000268125	synonymous	2	1	2	1487
ENSG00000140525	ENST00000310775	damaging_missense	0	0	0	409
ENSG00000140525	ENST00000310775	other_missense	23	5	138	4105
ENSG00000140525	ENST00000310775	pLoF	0	0	0	179
ENSG00000140525	ENST00000310775	pLoF_damaging_missense	0	0	0	588
ENSG00000140525	ENST00000310775	synonymous	22	6	186	3723
ENSG00000140526	ENST00000352732	damaging_missense	0	0	0	5
ENSG00000140526	ENST00000352732	other_missense	0	0	0	206
ENSG00000140526	ENST00000352732	pLoF	0	0	0	7
ENSG00000140526	ENST00000352732	pLoF_damaging_missense	0	0	0	12
ENSG00000140526	ENST00000352732	synonymous	9	8	11	3421
ENSG00000140527	ENST00000268130	damaging_missense	0	0	0	3
ENSG00000140527	ENST00000268130	other_missense	4	1	16	1289
ENSG00000140527	ENST00000268130	pLoF	0	1	0	248
ENSG00000140527	ENST00000268130	pLoF_damaging_missense	0	1	0	251
ENSG00000140527	ENST00000268130	synonymous	3	4	87	1629
ENSG00000140534	ENST00000268138	damaging_missense	0	0	0	10
ENSG00000140534	ENST00000268138	other_missense	109	8	183	8516
ENSG00000140534	ENST00000268138	pLoF	0	0	1	115
ENSG00000140534	ENST00000268138	pLoF_damaging_missense	0	0	1	125
ENSG00000140534	ENST00000268138	synonymous	13	2	34	2557
ENSG00000140538	ENST00000360948	damaging_missense	0	0	0	219
ENSG00000140538	ENST00000360948	other_missense	5	0	48	1524
ENSG00000140538	ENST00000360948	pLoF	0	0	0	1
ENSG00000140538	ENST00000360948	pLoF_damaging_missense	0	0	0	220
ENSG00000140538	ENST00000360948	synonymous	21	174700	14	1849
ENSG00000140543	ENST00000564406	damaging_missense	0	0	0	103
ENSG00000140543	ENST00000564406	other_missense	0	0	1	928
ENSG00000140543	ENST00000564406	pLoF_damaging_missense	0	0	0	103
ENSG00000140543	ENST00000564406	synonymous	0	0	0	354
ENSG00000140545	ENST00000268150	damaging_missense	1	1	2	947
ENSG00000140545	ENST00000268150	other_missense	9	0	19	2251
ENSG00000140545	ENST00000268150	pLoF	0	0	7	49
ENSG00000140545	ENST00000268150	pLoF_damaging_missense	2	1	9	994
ENSG00000140545	ENST00000268150	synonymous	50	207	31	12649
ENSG00000140548	ENST00000268154	other_missense	6	6	2	3390
ENSG00000140548	ENST00000268154	pLoF	0	0	0	3
ENSG00000140548	ENST00000268154	pLoF_damaging_missense	0	0	0	3
ENSG00000140548	ENST00000268154	synonymous	7	2	2	1783
ENSG00000140553	ENST00000418476	damaging_missense	2	0	0	423
ENSG00000140553	ENST00000418476	other_missense	10	2	21	3145
ENSG00000140553	ENST00000418476	pLoF	0	0	0	793
ENSG00000140553	ENST00000418476	pLoF_damaging_missense	2	0	0	1216
ENSG00000140553	ENST00000418476	synonymous	2	1	480	888
ENSG00000140557	ENST00000268164	damaging_missense	0	0	0	9
ENSG00000140557	ENST00000268164	other_missense	0	0	0	568
ENSG00000140557	ENST00000268164	pLoF	0	0	0	4
ENSG00000140557	ENST00000268164	pLoF_damaging_missense	0	0	0	13
ENSG00000140557	ENST00000268164	synonymous	0	0	0	1463
ENSG00000140563	ENST00000357742	damaging_missense	0	2	0	379
ENSG00000140563	ENST00000357742	other_missense	12	0	2	2687
ENSG00000140563	ENST00000357742	pLoF	0	0	0	292
ENSG00000140563	ENST00000357742	pLoF_damaging_missense	0	2	0	671
ENSG00000140563	ENST00000357742	synonymous	16	2	12	2709
ENSG00000140564	ENST00000618099	damaging_missense	2	0	0	668
ENSG00000140564	ENST00000618099	other_missense	26	5	1	4060
ENSG00000140564	ENST00000618099	pLoF	0	0	0	5
ENSG00000140564	ENST00000618099	pLoF_damaging_missense	2	0	0	673
ENSG00000140564	ENST00000618099	synonymous	44	25	22	6551
ENSG00000140575	ENST00000268182	damaging_missense	0	0	0	575
ENSG00000140575	ENST00000268182	other_missense	51	8	6	5519
ENSG00000140575	ENST00000268182	pLoF	0	0	0	40
ENSG00000140575	ENST00000268182	pLoF_damaging_missense	1	0	3	607
ENSG00000140575	ENST00000268182	synonymous	33	10	115	5190
ENSG00000140577	ENST00000268184	other_missense	5	1	4	1742
ENSG00000140577	ENST00000268184	synonymous	2	0	111	876
ENSG00000140598	ENST00000268206	damaging_missense	0	0	0	480
ENSG00000140598	ENST00000268206	other_missense	5	1	20	1816
ENSG00000140598	ENST00000268206	pLoF	0	0	0	59
ENSG00000140598	ENST00000268206	pLoF_damaging_missense	0	0	0	539
ENSG00000140598	ENST00000268206	synonymous	1	0	0	643
ENSG00000140600	ENST00000324537	damaging_missense	0	0	0	35
ENSG00000140600	ENST00000324537	other_missense	1	4	5	2459
ENSG00000140600	ENST00000324537	pLoF	0	0	0	13
ENSG00000140600	ENST00000324537	pLoF_damaging_missense	0	0	0	48
ENSG00000140600	ENST00000324537	synonymous	0	0	0	465
ENSG00000140612	ENST00000558134	damaging_missense	0	0	0	9
ENSG00000140612	ENST00000558134	other_missense	0	0	0	293
ENSG00000140612	ENST00000558134	pLoF	0	0	0	1
ENSG00000140612	ENST00000558134	pLoF_damaging_missense	0	0	0	10
ENSG00000140612	ENST00000558134	synonymous	0	0	0	93
ENSG00000140623	ENST00000268231	damaging_missense	1	0	0	229
ENSG00000140623	ENST00000268231	other_missense	3	0	1	1216
ENSG00000140623	ENST00000268231	pLoF	0	0	0	25
ENSG00000140623	ENST00000268231	pLoF_damaging_missense	1	0	0	254
ENSG00000140623	ENST00000268231	synonymous	1	0	0	745
ENSG00000140632	ENST00000321919	damaging_missense	0	0	0	41
ENSG00000140632	ENST00000321919	other_missense	0	0	0	436
ENSG00000140632	ENST00000321919	pLoF	0	0	0	11
ENSG00000140632	ENST00000321919	pLoF_damaging_missense	0	0	0	52
ENSG00000140632	ENST00000321919	synonymous	1	0	0	1222
ENSG00000140650	ENST00000268261	damaging_missense	2	0	0	3460
ENSG00000140650	ENST00000268261	other_missense	0	0	0	207
ENSG00000140650	ENST00000268261	pLoF	0	0	0	79
ENSG00000140650	ENST00000268261	pLoF_damaging_missense	2	0	6	3527
ENSG00000140650	ENST00000268261	synonymous	0	0	0	254
ENSG00000140675	ENST00000330498	damaging_missense	8	13	3	3462
ENSG00000140675	ENST00000330498	other_missense	8	4	1	3394
ENSG00000140675	ENST00000330498	pLoF	0	0	0	153
ENSG00000140675	ENST00000330498	pLoF_damaging_missense	11	13	3	3609
ENSG00000140675	ENST00000330498	synonymous	3	1	4	1381
ENSG00000140678	ENST00000562522	damaging_missense	0	0	0	141
ENSG00000140678	ENST00000562522	other_missense	46	5	52	6002
ENSG00000140678	ENST00000562522	pLoF	0	0	0	59
ENSG00000140678	ENST00000562522	pLoF_damaging_missense	0	0	0	200
ENSG00000140678	ENST00000562522	synonymous	21	2	75	4105
ENSG00000140682	ENST00000394863	damaging_missense	0	0	0	572
ENSG00000140682	ENST00000394863	other_missense	0	0	1	441
ENSG00000140682	ENST00000394863	pLoF	0	0	0	25
ENSG00000140682	ENST00000394863	pLoF_damaging_missense	0	0	14	569
ENSG00000140682	ENST00000394863	synonymous	0	0	0	358
ENSG00000140688	ENST00000327237	damaging_missense	0	0	0	31
ENSG00000140688	ENST00000327237	other_missense	2	1	0	1354
ENSG00000140688	ENST00000327237	pLoF	1	0	0	685
ENSG00000140688	ENST00000327237	pLoF_damaging_missense	1	0	6	704
ENSG00000140688	ENST00000327237	synonymous	2	0	0	384
ENSG00000140691	ENST00000408912	damaging_missense	0	0	0	8
ENSG00000140691	ENST00000408912	other_missense	100	10	29	8348
ENSG00000140691	ENST00000408912	pLoF	0	0	0	14
ENSG00000140691	ENST00000408912	pLoF_damaging_missense	0	0	0	22
ENSG00000140691	ENST00000408912	synonymous	72	12	52	6874
ENSG00000140694	ENST00000437198	damaging_missense	0	0	0	58
ENSG00000140694	ENST00000437198	other_missense	1	1	0	834
ENSG00000140694	ENST00000437198	pLoF	0	0	0	25
ENSG00000140694	ENST00000437198	pLoF_damaging_missense	0	0	0	83
ENSG00000140694	ENST00000437198	synonymous	2	1	40	1108
ENSG00000140718	ENST00000471389	damaging_missense	0	0	0	495
ENSG00000140718	ENST00000471389	other_missense	7	7	2	3349
ENSG00000140718	ENST00000471389	pLoF	0	0	0	21
ENSG00000140718	ENST00000471389	pLoF_damaging_missense	0	0	0	516
ENSG00000140718	ENST00000471389	synonymous	0	0	0	473
ENSG00000140740	ENST00000268379	damaging_missense	0	0	0	9
ENSG00000140740	ENST00000268379	other_missense	4	2	3	2141
ENSG00000140740	ENST00000268379	pLoF	0	0	0	24
ENSG00000140740	ENST00000268379	pLoF_damaging_missense	0	0	0	33
ENSG00000140740	ENST00000268379	synonymous	1	0	0	696
ENSG00000140743	ENST00000268383	other_missense	0	0	0	474
ENSG00000140743	ENST00000268383	pLoF	0	0	0	28
ENSG00000140743	ENST00000268383	pLoF_damaging_missense	0	0	0	28
ENSG00000140743	ENST00000268383	synonymous	0	2	0	953
ENSG00000140749	ENST00000268389	damaging_missense	0	0	0	25
ENSG00000140749	ENST00000268389	other_missense	2	1	2	1913
ENSG00000140749	ENST00000268389	pLoF	0	0	0	14
ENSG00000140749	ENST00000268389	pLoF_damaging_missense	0	0	0	39
ENSG00000140749	ENST00000268389	synonymous	0	0	0	131
ENSG00000140750	ENST00000289968	damaging_missense	0	0	0	38
ENSG00000140750	ENST00000289968	other_missense	19	1	38	3146
ENSG00000140750	ENST00000289968	pLoF	0	0	0	21
ENSG00000140750	ENST00000289968	pLoF_damaging_missense	0	0	0	59
ENSG00000140750	ENST00000289968	synonymous	0	1	74	1405
ENSG00000140795	ENST00000394809	damaging_missense	0	0	0	35
ENSG00000140795	ENST00000394809	other_missense	11	2	5	3145
ENSG00000140795	ENST00000394809	pLoF	0	0	0	53
ENSG00000140795	ENST00000394809	pLoF_damaging_missense	0	0	0	88
ENSG00000140795	ENST00000394809	synonymous	7	4	0	2675
ENSG00000140798	ENST00000311303	damaging_missense	5	0	0	1543
ENSG00000140798	ENST00000311303	other_missense	21	3	135	3717
ENSG00000140798	ENST00000311303	pLoF	7	6	0	2865
ENSG00000140798	ENST00000311303	pLoF_damaging_missense	27	6	1	4376
ENSG00000140798	ENST00000311303	synonymous	25	6	71	4471
ENSG00000140807	ENST00000268459	damaging_missense	0	0	0	58
ENSG00000140807	ENST00000268459	other_missense	0	1	2	758
ENSG00000140807	ENST00000268459	pLoF	0	0	0	6
ENSG00000140807	ENST00000268459	pLoF_damaging_missense	0	0	0	64
ENSG00000140807	ENST00000268459	synonymous	0	0	0	1139
ENSG00000140829	ENST00000268482	damaging_missense	0	0	0	56
ENSG00000140829	ENST00000268482	other_missense	54	10	13	6971
ENSG00000140829	ENST00000268482	pLoF	0	0	0	65
ENSG00000140829	ENST00000268482	pLoF_damaging_missense	0	0	0	121
ENSG00000140829	ENST00000268482	synonymous	27	10	12	5215
ENSG00000140830	ENST00000268483	damaging_missense	0	0	0	161
ENSG00000140830	ENST00000268483	other_missense	0	0	0	109
ENSG00000140830	ENST00000268483	pLoF	0	0	0	27
ENSG00000140830	ENST00000268483	pLoF_damaging_missense	0	0	0	188
ENSG00000140830	ENST00000268483	synonymous	0	0	0	128
ENSG00000140832	ENST00000299952	damaging_missense	0	0	0	64
ENSG00000140832	ENST00000299952	other_missense	3	0	9	1169
ENSG00000140832	ENST00000299952	pLoF	0	0	0	19
ENSG00000140832	ENST00000299952	pLoF_damaging_missense	0	0	0	83
ENSG00000140832	ENST00000299952	synonymous	2	6	2	2871
ENSG00000140835	ENST00000338482	damaging_missense	0	0	1	208
ENSG00000140835	ENST00000338482	other_missense	5	7	0	2755
ENSG00000140835	ENST00000338482	pLoF_damaging_missense	0	0	1	208
ENSG00000140835	ENST00000338482	synonymous	0	1	0	439
ENSG00000140836	ENST00000641206	damaging_missense	0	0	0	595
ENSG00000140836	ENST00000641206	other_missense	1015	76	628	25189
ENSG00000140836	ENST00000641206	pLoF	0	0	0	15
ENSG00000140836	ENST00000641206	pLoF_damaging_missense	0	0	0	610
ENSG00000140836	ENST00000641206	synonymous	692	82	511	20868
ENSG00000140839	ENST00000339953	other_missense	3	3	4	873
ENSG00000140839	ENST00000339953	pLoF	0	0	0	20
ENSG00000140839	ENST00000339953	pLoF_damaging_missense	0	0	0	20
ENSG00000140839	ENST00000339953	synonymous	0	14	0	3096
ENSG00000140848	ENST00000290776	damaging_missense	0	0	0	36
ENSG00000140848	ENST00000290776	other_missense	3	0	0	1471
ENSG00000140848	ENST00000290776	pLoF	0	0	0	41
ENSG00000140848	ENST00000290776	pLoF_damaging_missense	0	0	0	77
ENSG00000140848	ENST00000290776	synonymous	5	0	0	1195
ENSG00000140853	ENST00000262510	damaging_missense	0	0	0	61
ENSG00000140853	ENST00000262510	other_missense	78	170924	462	5075
ENSG00000140853	ENST00000262510	pLoF	0	0	0	87
ENSG00000140853	ENST00000262510	pLoF_damaging_missense	0	0	0	148
ENSG00000140853	ENST00000262510	synonymous	104	456	85	18283
ENSG00000140854	ENST00000379661	damaging_missense	0	0	0	31
ENSG00000140854	ENST00000379661	other_missense	13	0	375	2648
ENSG00000140854	ENST00000379661	pLoF	0	0	0	12
ENSG00000140854	ENST00000379661	pLoF_damaging_missense	0	0	0	43
ENSG00000140854	ENST00000379661	synonymous	73	14	307	7907
ENSG00000140859	ENST00000541240	damaging_missense	0	0	0	55
ENSG00000140859	ENST00000541240	other_missense	2	2	0	2395
ENSG00000140859	ENST00000541240	pLoF	0	0	0	34
ENSG00000140859	ENST00000541240	pLoF_damaging_missense	0	0	0	89
ENSG00000140859	ENST00000541240	synonymous	15	10	3	3761
ENSG00000140873	ENST00000282849	damaging_missense	1	1	0	483
ENSG00000140873	ENST00000282849	other_missense	230	17	282	12391
ENSG00000140873	ENST00000282849	pLoF	0	0	10	255
ENSG00000140873	ENST00000282849	pLoF_damaging_missense	1	1	15	728
ENSG00000140873	ENST00000282849	synonymous	39	10	12	5241
ENSG00000140876	ENST00000268533	damaging_missense	0	0	0	103
ENSG00000140876	ENST00000268533	other_missense	0	0	0	818
ENSG00000140876	ENST00000268533	pLoF	0	0	0	530
ENSG00000140876	ENST00000268533	pLoF_damaging_missense	0	0	0	633
ENSG00000140876	ENST00000268533	synonymous	1	1	0	1128
ENSG00000140905	ENST00000315467	damaging_missense	0	0	0	17
ENSG00000140905	ENST00000315467	other_missense	2	3	0	1925
ENSG00000140905	ENST00000315467	pLoF	0	0	0	22
ENSG00000140905	ENST00000315467	pLoF_damaging_missense	0	0	0	39
ENSG00000140905	ENST00000315467	synonymous	0	0	228	51
ENSG00000140931	ENST00000424011	other_missense	3	0	5	1317
ENSG00000140931	ENST00000424011	synonymous	42	91	0	9514
ENSG00000140932	ENST00000268595	damaging_missense	0	0	0	12
ENSG00000140932	ENST00000268595	other_missense	1	1	3	898
ENSG00000140932	ENST00000268595	pLoF	0	0	0	37
ENSG00000140932	ENST00000268595	pLoF_damaging_missense	0	0	0	49
ENSG00000140932	ENST00000268595	synonymous	1	0	0	223
ENSG00000140937	ENST00000268603	damaging_missense	0	0	0	91
ENSG00000140937	ENST00000268603	other_missense	6	5	0	2704
ENSG00000140937	ENST00000268603	pLoF	0	0	0	2
ENSG00000140937	ENST00000268603	pLoF_damaging_missense	0	0	0	93
ENSG00000140937	ENST00000268603	synonymous	2	1	0	1034
ENSG00000140939	ENST00000564053	damaging_missense	0	0	0	4
ENSG00000140939	ENST00000564053	other_missense	0	0	2	815
ENSG00000140939	ENST00000564053	pLoF	0	1	0	846
ENSG00000140939	ENST00000564053	pLoF_damaging_missense	0	1	0	850
ENSG00000140939	ENST00000564053	synonymous	0	0	0	456
ENSG00000140941	ENST00000268607	damaging_missense	0	0	0	264
ENSG00000140941	ENST00000268607	other_missense	0	0	0	148
ENSG00000140941	ENST00000268607	pLoF	0	0	0	6
ENSG00000140941	ENST00000268607	pLoF_damaging_missense	0	0	0	270
ENSG00000140941	ENST00000268607	synonymous	0	0	0	65
ENSG00000140943	ENST00000343411	damaging_missense	0	0	0	289
ENSG00000140943	ENST00000343411	other_missense	78	30	105	8723
ENSG00000140943	ENST00000343411	pLoF	0	0	0	73
ENSG00000140943	ENST00000343411	pLoF_damaging_missense	0	0	0	362
ENSG00000140943	ENST00000343411	synonymous	2	0	4	1333
ENSG00000140945	ENST00000268613	damaging_missense	0	0	0	23
ENSG00000140945	ENST00000268613	other_missense	2	176473	1	111
ENSG00000140945	ENST00000268613	pLoF	0	0	0	20
ENSG00000140945	ENST00000268613	pLoF_damaging_missense	0	0	0	43
ENSG00000140945	ENST00000268613	synonymous	11	3	10	3971
ENSG00000140948	ENST00000268616	damaging_missense	0	0	0	1
ENSG00000140948	ENST00000268616	other_missense	5	1	5	2231
ENSG00000140948	ENST00000268616	pLoF_damaging_missense	0	0	0	1
ENSG00000140948	ENST00000268616	synonymous	141	122	827	11689
ENSG00000140950	ENST00000343629	damaging_missense	0	0	0	43
ENSG00000140950	ENST00000343629	other_missense	0	176229	8	350
ENSG00000140950	ENST00000343629	pLoF	0	0	0	605
ENSG00000140950	ENST00000343629	pLoF_damaging_missense	0	0	0	648
ENSG00000140950	ENST00000343629	synonymous	61	214	131	13552
ENSG00000140955	ENST00000268624	damaging_missense	0	0	0	533
ENSG00000140955	ENST00000268624	other_missense	25	6	0	4548
ENSG00000140955	ENST00000268624	pLoF	0	0	40	261
ENSG00000140955	ENST00000268624	pLoF_damaging_missense	2	0	40	790
ENSG00000140955	ENST00000268624	synonymous	11	5	95	3253
ENSG00000140961	ENST00000361711	damaging_missense	1	2	0	1579
ENSG00000140961	ENST00000361711	other_missense	95	22	148	9471
ENSG00000140961	ENST00000361711	pLoF	0	0	0	10
ENSG00000140961	ENST00000361711	pLoF_damaging_missense	1	2	0	1589
ENSG00000140961	ENST00000361711	synonymous	19	11	9	4790
ENSG00000140968	ENST00000268638	damaging_missense	0	0	0	170
ENSG00000140968	ENST00000268638	other_missense	18	6	12	4446
ENSG00000140968	ENST00000268638	pLoF	0	0	0	1
ENSG00000140968	ENST00000268638	pLoF_damaging_missense	0	0	0	171
ENSG00000140968	ENST00000268638	synonymous	4	3	10	2090
ENSG00000140983	ENST00000315082	damaging_missense	0	0	0	397
ENSG00000140983	ENST00000315082	other_missense	22	13	18	4156
ENSG00000140983	ENST00000315082	pLoF	0	0	0	127
ENSG00000140983	ENST00000315082	pLoF_damaging_missense	0	0	0	524
ENSG00000140983	ENST00000315082	synonymous	15	6	26	3459
ENSG00000140986	ENST00000268661	damaging_missense	0	0	0	562
ENSG00000140986	ENST00000268661	other_missense	138	25	53	10159
ENSG00000140986	ENST00000268661	pLoF	0	3	0	1302
ENSG00000140986	ENST00000268661	pLoF_damaging_missense	1	3	0	1862
ENSG00000140986	ENST00000268661	synonymous	5	2	2	1932
ENSG00000140987	ENST00000396846	damaging_missense	0	1	0	211
ENSG00000140987	ENST00000396846	other_missense	57	11	46	6024
ENSG00000140987	ENST00000396846	pLoF	0	0	0	34
ENSG00000140987	ENST00000396846	pLoF_damaging_missense	0	1	0	245
ENSG00000140987	ENST00000396846	synonymous	1	0	14	1305
ENSG00000140988	ENST00000343262	damaging_missense	0	0	0	20
ENSG00000140988	ENST00000343262	other_missense	0	0	0	98
ENSG00000140988	ENST00000343262	pLoF_damaging_missense	0	0	0	20
ENSG00000140988	ENST00000343262	synonymous	5	2	0	2619
ENSG00000140990	ENST00000268668	damaging_missense	0	0	0	114
ENSG00000140990	ENST00000268668	other_missense	0	0	0	516
ENSG00000140990	ENST00000268668	pLoF	0	0	0	11
ENSG00000140990	ENST00000268668	pLoF_damaging_missense	0	0	0	125
ENSG00000140990	ENST00000268668	synonymous	0	0	0	104
ENSG00000140992	ENST00000342085	damaging_missense	0	0	0	10
ENSG00000140992	ENST00000342085	other_missense	0	0	0	443
ENSG00000140992	ENST00000342085	pLoF	0	0	0	1
ENSG00000140992	ENST00000342085	pLoF_damaging_missense	0	0	0	11
ENSG00000140992	ENST00000342085	synonymous	0	1	0	334
ENSG00000140993	ENST00000396862	damaging_missense	0	0	0	14
ENSG00000140993	ENST00000396862	other_missense	10	2	8	2849
ENSG00000140993	ENST00000396862	pLoF	0	0	0	134
ENSG00000140993	ENST00000396862	pLoF_damaging_missense	0	0	0	148
ENSG00000140993	ENST00000396862	synonymous	0	0	12	481
ENSG00000140995	ENST00000268676	damaging_missense	0	0	0	81
ENSG00000140995	ENST00000268676	other_missense	0	0	0	1296
ENSG00000140995	ENST00000268676	pLoF	0	0	0	16
ENSG00000140995	ENST00000268676	pLoF_damaging_missense	0	0	0	97
ENSG00000140995	ENST00000268676	synonymous	11	88	114	8301
ENSG00000141002	ENST00000263346	damaging_missense	1	0	0	411
ENSG00000141002	ENST00000263346	other_missense	23	11	204	4249
ENSG00000141002	ENST00000263346	pLoF_damaging_missense	1	0	0	411
ENSG00000141002	ENST00000263346	synonymous	15	9	0	3760
ENSG00000141012	ENST00000268695	damaging_missense	2	2	0	1264
ENSG00000141012	ENST00000268695	other_missense	8	5	103	2322
ENSG00000141012	ENST00000268695	pLoF	0	0	0	77
ENSG00000141012	ENST00000268695	pLoF_damaging_missense	3	2	0	1339
ENSG00000141012	ENST00000268695	synonymous	31	7	1	4751
ENSG00000141013	ENST00000268699	damaging_missense	0	0	0	101
ENSG00000141013	ENST00000268699	other_missense	18	5	8	3859
ENSG00000141013	ENST00000268699	pLoF	0	0	0	59
ENSG00000141013	ENST00000268699	pLoF_damaging_missense	0	0	0	160
ENSG00000141013	ENST00000268699	synonymous	0	0	0	544
ENSG00000141026	ENST00000268711	damaging_missense	0	0	0	20
ENSG00000141026	ENST00000268711	other_missense	0	0	0	342
ENSG00000141026	ENST00000268711	pLoF	0	0	0	16
ENSG00000141026	ENST00000268711	pLoF_damaging_missense	0	0	0	36
ENSG00000141026	ENST00000268711	synonymous	0	0	0	154
ENSG00000141027	ENST00000268712	damaging_missense	0	0	0	35
ENSG00000141027	ENST00000268712	other_missense	52	4	26	6177
ENSG00000141027	ENST00000268712	pLoF	0	0	0	1
ENSG00000141027	ENST00000268712	pLoF_damaging_missense	0	0	0	36
ENSG00000141027	ENST00000268712	synonymous	31	10	23	4331
ENSG00000141030	ENST00000268717	damaging_missense	0	0	0	6
ENSG00000141030	ENST00000268717	other_missense	0	0	0	380
ENSG00000141030	ENST00000268717	pLoF_damaging_missense	0	0	0	6
ENSG00000141030	ENST00000268717	synonymous	2	5	36	2486
ENSG00000141034	ENST00000268719	damaging_missense	0	0	0	6
ENSG00000141034	ENST00000268719	other_missense	0	0	0	638
ENSG00000141034	ENST00000268719	pLoF	0	0	0	4
ENSG00000141034	ENST00000268719	pLoF_damaging_missense	0	0	0	10
ENSG00000141034	ENST00000268719	synonymous	0	0	0	108
ENSG00000141040	ENST00000395824	damaging_missense	0	0	0	3
ENSG00000141040	ENST00000395824	other_missense	32	284	6	14438
ENSG00000141040	ENST00000395824	pLoF	0	0	0	13
ENSG00000141040	ENST00000395824	pLoF_damaging_missense	0	0	0	16
ENSG00000141040	ENST00000395824	synonymous	0	0	0	363
ENSG00000141052	ENST00000425538	damaging_missense	0	0	0	53
ENSG00000141052	ENST00000425538	other_missense	18	1	42	3531
ENSG00000141052	ENST00000425538	pLoF	0	0	0	59
ENSG00000141052	ENST00000425538	pLoF_damaging_missense	0	0	0	112
ENSG00000141052	ENST00000425538	synonymous	33	12	88	5956
ENSG00000141068	ENST00000398988	damaging_missense	0	0	0	486
ENSG00000141068	ENST00000398988	other_missense	7	4	16	2556
ENSG00000141068	ENST00000398988	pLoF	0	0	0	3
ENSG00000141068	ENST00000398988	pLoF_damaging_missense	0	0	0	489
ENSG00000141068	ENST00000398988	synonymous	6	8	40	3248
ENSG00000141076	ENST00000314423	damaging_missense	0	7	0	1607
ENSG00000141076	ENST00000314423	other_missense	4	2	1	1836
ENSG00000141076	ENST00000314423	pLoF	0	0	0	7
ENSG00000141076	ENST00000314423	pLoF_damaging_missense	0	7	0	1614
ENSG00000141076	ENST00000314423	synonymous	4	5	5	2133
ENSG00000141084	ENST00000317506	damaging_missense	0	0	0	39
ENSG00000141084	ENST00000317506	other_missense	1	1	0	1047
ENSG00000141084	ENST00000317506	pLoF	0	0	0	3
ENSG00000141084	ENST00000317506	pLoF_damaging_missense	0	0	0	42
ENSG00000141084	ENST00000317506	synonymous	10	5	1007	1763
ENSG00000141086	ENST00000574481	damaging_missense	0	0	0	93
ENSG00000141086	ENST00000574481	other_missense	0	0	28	593
ENSG00000141086	ENST00000574481	pLoF	0	0	0	19
ENSG00000141086	ENST00000574481	pLoF_damaging_missense	0	0	0	112
ENSG00000141086	ENST00000574481	synonymous	3	15	41	2989
ENSG00000141096	ENST00000268793	damaging_missense	0	0	0	55
ENSG00000141096	ENST00000268793	other_missense	23	4	22	3837
ENSG00000141096	ENST00000268793	pLoF	0	0	0	91
ENSG00000141096	ENST00000268793	pLoF_damaging_missense	0	0	0	146
ENSG00000141096	ENST00000268793	synonymous	3	3	10	2259
ENSG00000141098	ENST00000268797	damaging_missense	0	0	0	54
ENSG00000141098	ENST00000268797	other_missense	1	0	0	1001
ENSG00000141098	ENST00000268797	pLoF	0	0	0	10
ENSG00000141098	ENST00000268797	pLoF_damaging_missense	0	0	0	64
ENSG00000141098	ENST00000268797	synonymous	0	0	5	435
ENSG00000141101	ENST00000268802	damaging_missense	0	0	0	69
ENSG00000141101	ENST00000268802	other_missense	23	19	0	4923
ENSG00000141101	ENST00000268802	pLoF	0	0	2	33
ENSG00000141101	ENST00000268802	pLoF_damaging_missense	0	0	2	102
ENSG00000141101	ENST00000268802	synonymous	3	0	0	948
ENSG00000141127	ENST00000268835	damaging_missense	0	0	0	122
ENSG00000141127	ENST00000268835	other_missense	0	1	0	692
ENSG00000141127	ENST00000268835	pLoF	0	0	0	13
ENSG00000141127	ENST00000268835	pLoF_damaging_missense	0	0	0	135
ENSG00000141127	ENST00000268835	synonymous	0	0	0	204
ENSG00000141161	ENST00000268876	damaging_missense	1	0	0	581
ENSG00000141161	ENST00000268876	other_missense	159	245	52	15738
ENSG00000141161	ENST00000268876	pLoF	0	0	0	63
ENSG00000141161	ENST00000268876	pLoF_damaging_missense	1	0	0	644
ENSG00000141161	ENST00000268876	synonymous	26	15	12	5076
ENSG00000141179	ENST00000573500	damaging_missense	0	4	0	2023
ENSG00000141179	ENST00000573500	other_missense	22	107	4	9535
ENSG00000141179	ENST00000573500	pLoF	0	0	0	241
ENSG00000141179	ENST00000573500	pLoF_damaging_missense	0	4	0	2264
ENSG00000141179	ENST00000573500	synonymous	1	167545	12	8912
ENSG00000141194	ENST00000641449	other_missense	6	3	0	1607
ENSG00000141194	ENST00000641449	pLoF	0	1	2	1159
ENSG00000141194	ENST00000641449	pLoF_damaging_missense	0	1	2	1159
ENSG00000141194	ENST00000641449	synonymous	1	3	0	1489
ENSG00000141198	ENST00000575882	damaging_missense	0	0	0	1
ENSG00000141198	ENST00000575882	other_missense	3	1	0	1229
ENSG00000141198	ENST00000575882	pLoF	0	0	0	100
ENSG00000141198	ENST00000575882	pLoF_damaging_missense	0	0	0	101
ENSG00000141198	ENST00000575882	synonymous	0	0	0	526
ENSG00000141200	ENST00000268919	damaging_missense	0	0	0	223
ENSG00000141200	ENST00000268919	other_missense	35	10	108	5183
ENSG00000141200	ENST00000268919	pLoF	0	0	0	10
ENSG00000141200	ENST00000268919	pLoF_damaging_missense	1	0	0	231
ENSG00000141200	ENST00000268919	synonymous	5	4	61	2996
ENSG00000141219	ENST00000359042	damaging_missense	0	0	0	18
ENSG00000141219	ENST00000359042	other_missense	0	176554	1	32
ENSG00000141219	ENST00000359042	pLoF	1	3	5	1891
ENSG00000141219	ENST00000359042	pLoF_damaging_missense	1	3	5	1909
ENSG00000141219	ENST00000359042	synonymous	5	0	21	2690
ENSG00000141232	ENST00000499247	damaging_missense	0	0	0	271
ENSG00000141232	ENST00000499247	other_missense	0	0	0	421
ENSG00000141232	ENST00000499247	pLoF_damaging_missense	0	0	0	271
ENSG00000141232	ENST00000499247	synonymous	0	0	0	347
ENSG00000141252	ENST00000437048	damaging_missense	0	0	4	101
ENSG00000141252	ENST00000437048	other_missense	9	4	1	2417
ENSG00000141252	ENST00000437048	pLoF	0	0	0	90
ENSG00000141252	ENST00000437048	pLoF_damaging_missense	0	0	4	191
ENSG00000141252	ENST00000437048	synonymous	5	0	1	2273
ENSG00000141255	ENST00000573128	damaging_missense	0	0	0	8
ENSG00000141255	ENST00000573128	other_missense	0	0	0	467
ENSG00000141255	ENST00000573128	pLoF	0	0	0	137
ENSG00000141255	ENST00000573128	pLoF_damaging_missense	0	0	0	145
ENSG00000141255	ENST00000573128	synonymous	0	0	0	313
ENSG00000141258	ENST00000268989	damaging_missense	0	0	0	37
ENSG00000141258	ENST00000268989	other_missense	35	6	43	5492
ENSG00000141258	ENST00000268989	pLoF	0	0	0	127
ENSG00000141258	ENST00000268989	pLoF_damaging_missense	0	0	0	164
ENSG00000141258	ENST00000268989	synonymous	16	6	7	3218
ENSG00000141279	ENST00000322157	other_missense	7	2	6	2131
ENSG00000141279	ENST00000322157	pLoF	0	0	0	7
ENSG00000141279	ENST00000322157	pLoF_damaging_missense	0	0	0	7
ENSG00000141279	ENST00000322157	synonymous	7	10	2	3882
ENSG00000141293	ENST00000336915	damaging_missense	0	0	0	164
ENSG00000141293	ENST00000336915	other_missense	0	0	0	581
ENSG00000141293	ENST00000336915	pLoF	0	0	0	14
ENSG00000141293	ENST00000336915	pLoF_damaging_missense	0	0	0	178
ENSG00000141293	ENST00000336915	synonymous	0	0	0	551
ENSG00000141294	ENST00000269025	damaging_missense	0	0	0	2
ENSG00000141294	ENST00000269025	other_missense	0	0	79	659
ENSG00000141294	ENST00000269025	pLoF	0	0	0	11
ENSG00000141294	ENST00000269025	pLoF_damaging_missense	0	0	0	13
ENSG00000141294	ENST00000269025	synonymous	0	0	0	326
ENSG00000141295	ENST00000290216	damaging_missense	0	1	0	1163
ENSG00000141295	ENST00000290216	other_missense	7	169497	50	6969
ENSG00000141295	ENST00000290216	pLoF	0	0	0	46
ENSG00000141295	ENST00000290216	pLoF_damaging_missense	0	1	0	1209
ENSG00000141295	ENST00000290216	synonymous	0	0	0	399
ENSG00000141298	ENST00000540801	damaging_missense	0	0	0	7
ENSG00000141298	ENST00000540801	other_missense	41	5	19	6216
ENSG00000141298	ENST00000540801	pLoF	0	0	0	16
ENSG00000141298	ENST00000540801	pLoF_damaging_missense	0	0	0	23
ENSG00000141298	ENST00000540801	synonymous	19	0	8	3424
ENSG00000141314	ENST00000269051	damaging_missense	0	0	0	8
ENSG00000141314	ENST00000269051	other_missense	1	0	0	617
ENSG00000141314	ENST00000269051	pLoF	0	0	0	21
ENSG00000141314	ENST00000269051	pLoF_damaging_missense	0	0	0	29
ENSG00000141314	ENST00000269051	synonymous	2	1	1	1049
ENSG00000141316	ENST00000269053	damaging_missense	0	0	0	29
ENSG00000141316	ENST00000269053	other_missense	1	1	0	1819
ENSG00000141316	ENST00000269053	pLoF	0	0	0	18
ENSG00000141316	ENST00000269053	pLoF_damaging_missense	0	0	0	47
ENSG00000141316	ENST00000269053	synonymous	0	0	0	432
ENSG00000141337	ENST00000448504	damaging_missense	0	1	0	103
ENSG00000141337	ENST00000448504	other_missense	6	4	2	2291
ENSG00000141337	ENST00000448504	pLoF	0	0	0	198
ENSG00000141337	ENST00000448504	pLoF_damaging_missense	0	1	0	301
ENSG00000141337	ENST00000448504	synonymous	21	7	6	4036
ENSG00000141338	ENST00000586539	damaging_missense	1	1	0	846
ENSG00000141338	ENST00000586539	other_missense	90	3	454	7671
ENSG00000141338	ENST00000586539	pLoF	0	0	0	525
ENSG00000141338	ENST00000586539	pLoF_damaging_missense	2	1	0	1369
ENSG00000141338	ENST00000586539	synonymous	13	11	20	3669
ENSG00000141349	ENST00000269097	damaging_missense	0	0	0	102
ENSG00000141349	ENST00000269097	other_missense	2	1	0	907
ENSG00000141349	ENST00000269097	pLoF	0	0	0	45
ENSG00000141349	ENST00000269097	pLoF_damaging_missense	0	0	0	147
ENSG00000141349	ENST00000269097	synonymous	0	0	1	148
ENSG00000141367	ENST00000621829	damaging_missense	0	0	0	6
ENSG00000141367	ENST00000621829	other_missense	0	0	0	667
ENSG00000141367	ENST00000621829	pLoF	0	0	0	3
ENSG00000141367	ENST00000621829	pLoF_damaging_missense	0	0	0	9
ENSG00000141367	ENST00000621829	synonymous	0	1	2	1381
ENSG00000141371	ENST00000269127	other_missense	3	0	10	1866
ENSG00000141371	ENST00000269127	pLoF	0	0	0	101
ENSG00000141371	ENST00000269127	pLoF_damaging_missense	0	0	0	101
ENSG00000141371	ENST00000269127	synonymous	2	2	312	1221
ENSG00000141376	ENST00000588462	damaging_missense	0	0	0	4
ENSG00000141376	ENST00000588462	other_missense	8	175012	11	1552
ENSG00000141376	ENST00000588462	pLoF	0	0	0	22
ENSG00000141376	ENST00000588462	pLoF_damaging_missense	0	0	0	26
ENSG00000141376	ENST00000588462	synonymous	78	176494	0	11
ENSG00000141378	ENST00000409433	damaging_missense	0	0	0	36
ENSG00000141378	ENST00000409433	other_missense	2	1	3	2018
ENSG00000141378	ENST00000409433	pLoF	0	0	0	39
ENSG00000141378	ENST00000409433	pLoF_damaging_missense	0	0	0	75
ENSG00000141378	ENST00000409433	synonymous	0	0	0	87
ENSG00000141380	ENST00000415083	other_missense	2	3	5	1752
ENSG00000141380	ENST00000415083	pLoF	0	0	0	2
ENSG00000141380	ENST00000415083	pLoF_damaging_missense	0	0	0	2
ENSG00000141380	ENST00000415083	synonymous	0	0	0	189
ENSG00000141384	ENST00000578121	damaging_missense	0	0	0	4
ENSG00000141384	ENST00000578121	other_missense	5	2	68	1440
ENSG00000141384	ENST00000578121	pLoF	0	0	0	27
ENSG00000141384	ENST00000578121	pLoF_damaging_missense	0	0	0	31
ENSG00000141384	ENST00000578121	synonymous	48	20	25	6447
ENSG00000141385	ENST00000269143	damaging_missense	0	0	0	306
ENSG00000141385	ENST00000269143	other_missense	5	3	0	1831
ENSG00000141385	ENST00000269143	pLoF	0	0	0	32
ENSG00000141385	ENST00000269143	pLoF_damaging_missense	0	0	2	334
ENSG00000141385	ENST00000269143	synonymous	0	0	4	635
ENSG00000141391	ENST00000440960	damaging_missense	0	0	0	17
ENSG00000141391	ENST00000440960	other_missense	0	0	0	341
ENSG00000141391	ENST00000440960	pLoF	0	0	0	53
ENSG00000141391	ENST00000440960	pLoF_damaging_missense	0	0	0	70
ENSG00000141391	ENST00000440960	synonymous	0	0	0	286
ENSG00000141401	ENST00000269159	damaging_missense	0	0	0	37
ENSG00000141401	ENST00000269159	other_missense	3	1	0	1262
ENSG00000141401	ENST00000269159	pLoF	0	0	0	26
ENSG00000141401	ENST00000269159	pLoF_damaging_missense	0	0	0	63
ENSG00000141401	ENST00000269159	synonymous	1	0	0	543
ENSG00000141404	ENST00000334049	damaging_missense	0	0	0	57
ENSG00000141404	ENST00000334049	other_missense	0	0	11	322
ENSG00000141404	ENST00000334049	pLoF	0	0	0	4
ENSG00000141404	ENST00000334049	pLoF_damaging_missense	0	0	0	61
ENSG00000141404	ENST00000334049	synonymous	2	2	0	1369
ENSG00000141424	ENST00000269187	damaging_missense	0	0	0	32
ENSG00000141424	ENST00000269187	other_missense	0	176496	0	91
ENSG00000141424	ENST00000269187	pLoF	0	0	0	35
ENSG00000141424	ENST00000269187	pLoF_damaging_missense	0	0	0	67
ENSG00000141424	ENST00000269187	synonymous	0	0	3	789
ENSG00000141425	ENST00000399022	damaging_missense	0	0	0	1
ENSG00000141425	ENST00000399022	other_missense	0	0	0	155
ENSG00000141425	ENST00000399022	pLoF	0	0	0	2
ENSG00000141425	ENST00000399022	pLoF_damaging_missense	0	0	0	3
ENSG00000141425	ENST00000399022	synonymous	1	7	5	1775
ENSG00000141428	ENST00000592875	damaging_missense	0	0	0	30
ENSG00000141428	ENST00000592875	other_missense	0	0	0	126
ENSG00000141428	ENST00000592875	pLoF	0	0	0	47
ENSG00000141428	ENST00000592875	pLoF_damaging_missense	0	0	0	77
ENSG00000141428	ENST00000592875	synonymous	0	3	0	1427
ENSG00000141429	ENST00000269195	damaging_missense	0	0	0	59
ENSG00000141429	ENST00000269195	other_missense	0	0	8	601
ENSG00000141429	ENST00000269195	pLoF	0	0	0	3
ENSG00000141429	ENST00000269195	pLoF_damaging_missense	0	0	0	62
ENSG00000141429	ENST00000269195	synonymous	0	0	0	340
ENSG00000141431	ENST00000269197	other_missense	74	9	59	6576
ENSG00000141431	ENST00000269197	pLoF	0	0	0	5
ENSG00000141431	ENST00000269197	pLoF_damaging_missense	0	0	0	5
ENSG00000141431	ENST00000269197	synonymous	50	14	23	6298
ENSG00000141433	ENST00000579794	damaging_missense	0	0	0	8
ENSG00000141433	ENST00000579794	other_missense	0	0	0	262
ENSG00000141433	ENST00000579794	pLoF	0	0	0	1
ENSG00000141433	ENST00000579794	pLoF_damaging_missense	0	0	0	9
ENSG00000141433	ENST00000579794	synonymous	1	3	0	752
ENSG00000141434	ENST00000269202	damaging_missense	0	0	0	193
ENSG00000141434	ENST00000269202	other_missense	5	2	4	1903
ENSG00000141434	ENST00000269202	pLoF	0	0	0	264
ENSG00000141434	ENST00000269202	pLoF_damaging_missense	0	0	0	457
ENSG00000141434	ENST00000269202	synonymous	4	0	155	819
ENSG00000141437	ENST00000269205	damaging_missense	0	0	0	9
ENSG00000141437	ENST00000269205	other_missense	0	176535	0	50
ENSG00000141437	ENST00000269205	pLoF	0	0	0	29
ENSG00000141437	ENST00000269205	pLoF_damaging_missense	0	0	0	38
ENSG00000141437	ENST00000269205	synonymous	0	0	0	161
ENSG00000141441	ENST00000269209	damaging_missense	0	0	0	4
ENSG00000141441	ENST00000269209	other_missense	9	5	9	3076
ENSG00000141441	ENST00000269209	pLoF	0	0	0	2
ENSG00000141441	ENST00000269209	pLoF_damaging_missense	0	0	0	6
ENSG00000141441	ENST00000269209	synonymous	0	1	0	1862
ENSG00000141446	ENST00000269214	damaging_missense	0	1	0	30
ENSG00000141446	ENST00000269214	other_missense	10	6	14	3505
ENSG00000141446	ENST00000269214	pLoF	0	0	0	4
ENSG00000141446	ENST00000269214	pLoF_damaging_missense	0	1	0	34
ENSG00000141446	ENST00000269214	synonymous	3	0	0	984
ENSG00000141447	ENST00000319481	damaging_missense	0	0	0	218
ENSG00000141447	ENST00000319481	other_missense	35	15	6	5669
ENSG00000141447	ENST00000319481	pLoF	1	6	0	1720
ENSG00000141447	ENST00000319481	pLoF_damaging_missense	2	6	0	1936
ENSG00000141447	ENST00000319481	synonymous	0	0	0	619
ENSG00000141448	ENST00000269216	damaging_missense	0	0	0	56
ENSG00000141448	ENST00000269216	other_missense	2	0	2	1434
ENSG00000141448	ENST00000269216	pLoF	0	0	0	11
ENSG00000141448	ENST00000269216	pLoF_damaging_missense	0	0	0	67
ENSG00000141448	ENST00000269216	synonymous	24	11	0	5530
ENSG00000141449	ENST00000580732	damaging_missense	0	0	0	73
ENSG00000141449	ENST00000580732	other_missense	0	176549	0	36
ENSG00000141449	ENST00000580732	pLoF	0	0	4	6
ENSG00000141449	ENST00000580732	pLoF_damaging_missense	0	0	4	79
ENSG00000141449	ENST00000580732	synonymous	0	176561	0	26
ENSG00000141452	ENST00000269221	damaging_missense	0	0	0	45
ENSG00000141452	ENST00000269221	other_missense	22	3	6	4055
ENSG00000141452	ENST00000269221	pLoF	0	0	0	40
ENSG00000141452	ENST00000269221	pLoF_damaging_missense	0	0	0	85
ENSG00000141452	ENST00000269221	synonymous	7	4	2	3025
ENSG00000141456	ENST00000572293	damaging_missense	0	0	0	4
ENSG00000141456	ENST00000572293	other_missense	167	22	1153	10173
ENSG00000141456	ENST00000572293	pLoF	0	2	0	859
ENSG00000141456	ENST00000572293	pLoF_damaging_missense	0	2	0	863
ENSG00000141456	ENST00000572293	synonymous	10	10	1660	1426
ENSG00000141458	ENST00000269228	damaging_missense	2	0	1	1483
ENSG00000141458	ENST00000269228	other_missense	148	177	54	14480
ENSG00000141458	ENST00000269228	pLoF	0	0	0	102
ENSG00000141458	ENST00000269228	pLoF_damaging_missense	2	0	1	1584
ENSG00000141458	ENST00000269228	synonymous	76	13	21	7147
ENSG00000141469	ENST00000436407	damaging_missense	0	0	0	30
ENSG00000141469	ENST00000436407	other_missense	1	1	279	1139
ENSG00000141469	ENST00000436407	pLoF	0	0	0	63
ENSG00000141469	ENST00000436407	pLoF_damaging_missense	0	0	0	93
ENSG00000141469	ENST00000436407	synonymous	19	24	0	5174
ENSG00000141480	ENST00000412477	damaging_missense	0	0	0	11
ENSG00000141480	ENST00000412477	other_missense	0	0	0	731
ENSG00000141480	ENST00000412477	pLoF	0	0	0	2
ENSG00000141480	ENST00000412477	pLoF_damaging_missense	0	0	0	13
ENSG00000141480	ENST00000412477	synonymous	5	0	48	1713
ENSG00000141485	ENST00000433363	damaging_missense	0	0	0	114
ENSG00000141485	ENST00000433363	other_missense	0	0	0	969
ENSG00000141485	ENST00000433363	pLoF	0	0	0	11
ENSG00000141485	ENST00000433363	pLoF_damaging_missense	0	0	0	125
ENSG00000141485	ENST00000433363	synonymous	2	0	0	1698
ENSG00000141497	ENST00000269289	damaging_missense	0	0	0	4
ENSG00000141497	ENST00000269289	other_missense	10	7	0	2690
ENSG00000141497	ENST00000269289	pLoF	1	2	754	165
ENSG00000141497	ENST00000269289	pLoF_damaging_missense	1	2	754	169
ENSG00000141497	ENST00000269289	synonymous	4	3	0	2256
ENSG00000141499	ENST00000316024	damaging_missense	1	0	0	404
ENSG00000141499	ENST00000316024	other_missense	7	0	0	1786
ENSG00000141499	ENST00000316024	pLoF	0	0	0	54
ENSG00000141499	ENST00000316024	pLoF_damaging_missense	1	0	0	458
ENSG00000141499	ENST00000316024	synonymous	24	4	45	4387
ENSG00000141503	ENST00000355280	damaging_missense	0	0	0	209
ENSG00000141503	ENST00000355280	other_missense	21	8	21	4378
ENSG00000141503	ENST00000355280	pLoF	0	0	101	11
ENSG00000141503	ENST00000355280	pLoF_damaging_missense	0	0	101	220
ENSG00000141503	ENST00000355280	synonymous	21	0	9	3270
ENSG00000141504	ENST00000269298	damaging_missense	0	0	0	18
ENSG00000141504	ENST00000269298	other_missense	0	0	0	176
ENSG00000141504	ENST00000269298	pLoF	0	0	0	9
ENSG00000141504	ENST00000269298	pLoF_damaging_missense	0	0	0	27
ENSG00000141504	ENST00000269298	synonymous	0	0	0	114
ENSG00000141505	ENST00000269299	damaging_missense	0	0	0	29
ENSG00000141505	ENST00000269299	other_missense	2	0	44	935
ENSG00000141505	ENST00000269299	pLoF	0	0	0	69
ENSG00000141505	ENST00000269299	pLoF_damaging_missense	0	0	0	98
ENSG00000141505	ENST00000269299	synonymous	0	2	0	2006
ENSG00000141506	ENST00000447110	damaging_missense	0	0	0	144
ENSG00000141506	ENST00000447110	other_missense	43	10	12	5688
ENSG00000141506	ENST00000447110	pLoF	0	0	0	16
ENSG00000141506	ENST00000447110	pLoF_damaging_missense	0	0	0	160
ENSG00000141506	ENST00000447110	synonymous	4	3	118	1855
ENSG00000141510	ENST00000269305	damaging_missense	0	0	0	84
ENSG00000141510	ENST00000269305	other_missense	0	0	0	457
ENSG00000141510	ENST00000269305	pLoF	0	0	0	10
ENSG00000141510	ENST00000269305	pLoF_damaging_missense	0	0	0	94
ENSG00000141510	ENST00000269305	synonymous	12	35	4	5804
ENSG00000141519	ENST00000397545	damaging_missense	0	0	0	32
ENSG00000141519	ENST00000397545	other_missense	427	142	203	18428
ENSG00000141519	ENST00000397545	pLoF	0	1	0	400
ENSG00000141519	ENST00000397545	pLoF_damaging_missense	0	1	0	432
ENSG00000141519	ENST00000397545	synonymous	3	173209	46	3306
ENSG00000141522	ENST00000584461	damaging_missense	0	0	0	29
ENSG00000141522	ENST00000584461	other_missense	2	0	44	523
ENSG00000141522	ENST00000584461	pLoF_damaging_missense	0	0	0	29
ENSG00000141522	ENST00000584461	synonymous	0	0	0	642
ENSG00000141524	ENST00000590602	damaging_missense	0	0	0	79
ENSG00000141524	ENST00000590602	other_missense	25	1	17	4128
ENSG00000141524	ENST00000590602	pLoF	0	0	0	43
ENSG00000141524	ENST00000590602	pLoF_damaging_missense	0	0	0	122
ENSG00000141524	ENST00000590602	synonymous	18	1	23	3360
ENSG00000141526	ENST00000581287	damaging_missense	0	0	0	270
ENSG00000141526	ENST00000581287	other_missense	11	0	7	1919
ENSG00000141526	ENST00000581287	pLoF	0	0	0	62
ENSG00000141526	ENST00000581287	pLoF_damaging_missense	0	0	0	332
ENSG00000141526	ENST00000581287	synonymous	0	176310	1	271
ENSG00000141527	ENST00000573882	damaging_missense	0	0	0	1
ENSG00000141527	ENST00000573882	other_missense	74	16	84	7920
ENSG00000141527	ENST00000573882	pLoF	0	0	2	155
ENSG00000141527	ENST00000573882	pLoF_damaging_missense	0	0	2	156
ENSG00000141527	ENST00000573882	synonymous	48	16	40	5972
ENSG00000141540	ENST00000269346	damaging_missense	0	0	0	13
ENSG00000141540	ENST00000269346	other_missense	71	202	584	13126
ENSG00000141540	ENST00000269346	pLoF	0	0	0	7
ENSG00000141540	ENST00000269346	pLoF_damaging_missense	0	0	0	20
ENSG00000141540	ENST00000269346	synonymous	8	1	0	2254
ENSG00000141542	ENST00000571995	damaging_missense	0	0	0	22
ENSG00000141542	ENST00000571995	other_missense	1	1	0	733
ENSG00000141542	ENST00000571995	pLoF	0	0	0	35
ENSG00000141542	ENST00000571995	pLoF_damaging_missense	0	0	0	57
ENSG00000141542	ENST00000571995	synonymous	6	3	0	2810
ENSG00000141543	ENST00000269349	damaging_missense	0	0	0	6
ENSG00000141543	ENST00000269349	other_missense	0	0	0	242
ENSG00000141543	ENST00000269349	pLoF_damaging_missense	0	0	0	6
ENSG00000141543	ENST00000269349	synonymous	0	0	7	466
ENSG00000141551	ENST00000314028	damaging_missense	0	0	0	2
ENSG00000141551	ENST00000314028	other_missense	2	1	0	1635
ENSG00000141551	ENST00000314028	pLoF	0	0	0	3
ENSG00000141551	ENST00000314028	pLoF_damaging_missense	0	0	0	5
ENSG00000141551	ENST00000314028	synonymous	9	15	5	3485
ENSG00000141552	ENST00000357385	damaging_missense	0	0	0	3
ENSG00000141552	ENST00000357385	other_missense	0	0	0	231
ENSG00000141552	ENST00000357385	pLoF	0	0	0	14
ENSG00000141552	ENST00000357385	pLoF_damaging_missense	0	0	0	17
ENSG00000141552	ENST00000357385	synonymous	0	0	0	471
ENSG00000141556	ENST00000355528	damaging_missense	0	0	0	359
ENSG00000141556	ENST00000355528	other_missense	67	17	75	7619
ENSG00000141556	ENST00000355528	pLoF	0	0	0	160
ENSG00000141556	ENST00000355528	pLoF_damaging_missense	0	0	0	519
ENSG00000141556	ENST00000355528	synonymous	191	90	27	13110
ENSG00000141560	ENST00000269373	damaging_missense	0	0	0	154
ENSG00000141560	ENST00000269373	other_missense	1	0	1	1163
ENSG00000141560	ENST00000269373	pLoF	0	0	0	90
ENSG00000141560	ENST00000269373	pLoF_damaging_missense	0	0	0	244
ENSG00000141560	ENST00000269373	synonymous	0	176583	0	4
ENSG00000141562	ENST00000309794	damaging_missense	0	0	0	66
ENSG00000141562	ENST00000309794	other_missense	15	12	4	3895
ENSG00000141562	ENST00000309794	pLoF	0	0	0	47
ENSG00000141562	ENST00000309794	pLoF_damaging_missense	0	0	0	113
ENSG00000141562	ENST00000309794	synonymous	0	0	0	312
ENSG00000141564	ENST00000306801	damaging_missense	0	0	0	18
ENSG00000141564	ENST00000306801	other_missense	20	13	26	4541
ENSG00000141564	ENST00000306801	pLoF_damaging_missense	0	0	0	18
ENSG00000141564	ENST00000306801	synonymous	29	0	134	4281
ENSG00000141568	ENST00000335255	damaging_missense	4	2	4	1897
ENSG00000141568	ENST00000335255	other_missense	46	11	60	6240
ENSG00000141568	ENST00000335255	pLoF	0	0	0	4
ENSG00000141568	ENST00000335255	pLoF_damaging_missense	4	2	4	1901
ENSG00000141568	ENST00000335255	synonymous	120	18	135	9884
ENSG00000141569	ENST00000269383	damaging_missense	0	1	1	537
ENSG00000141569	ENST00000269383	other_missense	45	14	14	6123
ENSG00000141569	ENST00000269383	pLoF	0	0	0	440
ENSG00000141569	ENST00000269383	pLoF_damaging_missense	0	1	1	977
ENSG00000141569	ENST00000269383	synonymous	46	25	6	7092
ENSG00000141570	ENST00000269385	damaging_missense	0	0	0	1
ENSG00000141570	ENST00000269385	other_missense	11	15	12	4425
ENSG00000141570	ENST00000269385	pLoF_damaging_missense	0	0	0	1
ENSG00000141570	ENST00000269385	synonymous	0	1	0	802
ENSG00000141574	ENST00000269389	damaging_missense	0	2	0	718
ENSG00000141574	ENST00000269389	other_missense	19	399	16218	348
ENSG00000141574	ENST00000269389	pLoF	0	0	0	5
ENSG00000141574	ENST00000269389	pLoF_damaging_missense	0	2	0	723
ENSG00000141574	ENST00000269389	synonymous	2	3	3	2992
ENSG00000141576	ENST00000269391	damaging_missense	0	0	0	20
ENSG00000141576	ENST00000269391	other_missense	14	11	4	3513
ENSG00000141576	ENST00000269391	pLoF	0	0	0	177
ENSG00000141576	ENST00000269391	pLoF_damaging_missense	0	0	0	197
ENSG00000141576	ENST00000269391	synonymous	2	0	20	1289
ENSG00000141577	ENST00000269392	damaging_missense	0	0	0	2
ENSG00000141577	ENST00000269392	other_missense	2	176506	78	1
ENSG00000141577	ENST00000269392	pLoF	0	0	0	170
ENSG00000141577	ENST00000269392	pLoF_damaging_missense	0	0	0	172
ENSG00000141577	ENST00000269392	synonymous	33	167087	662	8680
ENSG00000141579	ENST00000269394	damaging_missense	0	0	0	8
ENSG00000141579	ENST00000269394	other_missense	2	0	62	1910
ENSG00000141579	ENST00000269394	pLoF	0	0	0	7
ENSG00000141579	ENST00000269394	pLoF_damaging_missense	0	0	0	15
ENSG00000141579	ENST00000269394	synonymous	4	1	2	2184
ENSG00000141580	ENST00000392325	damaging_missense	0	0	0	89
ENSG00000141580	ENST00000392325	other_missense	0	0	0	202
ENSG00000141580	ENST00000392325	pLoF	0	0	0	1
ENSG00000141580	ENST00000392325	pLoF_damaging_missense	0	0	0	90
ENSG00000141580	ENST00000392325	synonymous	1	0	0	574
ENSG00000141582	ENST00000269397	damaging_missense	0	0	0	2
ENSG00000141582	ENST00000269397	other_missense	6	5	4	2410
ENSG00000141582	ENST00000269397	pLoF	0	0	0	1
ENSG00000141582	ENST00000269397	pLoF_damaging_missense	0	0	0	3
ENSG00000141582	ENST00000269397	synonymous	12	9	61	3754
ENSG00000141622	ENST00000269439	damaging_missense	0	0	0	1
ENSG00000141622	ENST00000269439	other_missense	0	0	0	276
ENSG00000141622	ENST00000269439	pLoF	0	0	0	28
ENSG00000141622	ENST00000269439	pLoF_damaging_missense	0	0	0	29
ENSG00000141622	ENST00000269439	synonymous	2	0	0	503
ENSG00000141627	ENST00000269445	damaging_missense	2	0	0	911
ENSG00000141627	ENST00000269445	other_missense	0	1	0	1482
ENSG00000141627	ENST00000269445	pLoF	0	0	0	32
ENSG00000141627	ENST00000269445	pLoF_damaging_missense	2	0	0	943
ENSG00000141627	ENST00000269445	synonymous	1	0	0	1171
ENSG00000141639	ENST00000400384	damaging_missense	0	0	0	5
ENSG00000141639	ENST00000400384	other_missense	17	4	4	3472
ENSG00000141639	ENST00000400384	pLoF	0	0	0	13
ENSG00000141639	ENST00000400384	pLoF_damaging_missense	0	0	0	18
ENSG00000141639	ENST00000400384	synonymous	32	9	11	5135
ENSG00000141642	ENST00000269466	damaging_missense	0	0	0	85
ENSG00000141642	ENST00000269466	other_missense	6	4	1	2442
ENSG00000141642	ENST00000269466	pLoF	0	0	0	5
ENSG00000141642	ENST00000269466	pLoF_damaging_missense	0	0	0	90
ENSG00000141642	ENST00000269466	synonymous	0	0	0	215
ENSG00000141644	ENST00000590208	damaging_missense	0	0	0	26
ENSG00000141644	ENST00000590208	other_missense	2	1	0	1148
ENSG00000141644	ENST00000590208	pLoF_damaging_missense	0	0	0	26
ENSG00000141644	ENST00000590208	synonymous	6	5	0	2651
ENSG00000141646	ENST00000342988	damaging_missense	0	0	0	30
ENSG00000141646	ENST00000342988	other_missense	0	1	4	696
ENSG00000141646	ENST00000342988	pLoF_damaging_missense	0	0	0	30
ENSG00000141646	ENST00000342988	synonymous	3	5	19	2226
ENSG00000141655	ENST00000586569	damaging_missense	0	0	0	18
ENSG00000141655	ENST00000586569	other_missense	20	12	41	4951
ENSG00000141655	ENST00000586569	pLoF	0	0	0	5
ENSG00000141655	ENST00000586569	pLoF_damaging_missense	0	0	0	23
ENSG00000141655	ENST00000586569	synonymous	3	3	2	2003
ENSG00000141664	ENST00000269499	damaging_missense	0	0	15	9
ENSG00000141664	ENST00000269499	other_missense	36	3	46	4735
ENSG00000141664	ENST00000269499	pLoF	0	0	0	10
ENSG00000141664	ENST00000269499	pLoF_damaging_missense	0	0	15	19
ENSG00000141664	ENST00000269499	synonymous	24	9	11	4727
ENSG00000141665	ENST00000419743	damaging_missense	0	0	0	24
ENSG00000141665	ENST00000419743	other_missense	3	0	0	1099
ENSG00000141665	ENST00000419743	pLoF	0	0	0	112
ENSG00000141665	ENST00000419743	pLoF_damaging_missense	0	0	0	136
ENSG00000141665	ENST00000419743	synonymous	0	0	0	579
ENSG00000141668	ENST00000269503	damaging_missense	0	0	0	19
ENSG00000141668	ENST00000269503	other_missense	0	0	0	205
ENSG00000141668	ENST00000269503	pLoF	0	0	0	14
ENSG00000141668	ENST00000269503	pLoF_damaging_missense	0	0	0	33
ENSG00000141668	ENST00000269503	synonymous	0	2	0	1474
ENSG00000141682	ENST00000316660	other_missense	0	0	0	115
ENSG00000141682	ENST00000316660	pLoF	0	0	0	5
ENSG00000141682	ENST00000316660	pLoF_damaging_missense	0	0	0	5
ENSG00000141682	ENST00000316660	synonymous	0	0	0	270
ENSG00000141696	ENST00000355468	damaging_missense	0	0	0	40
ENSG00000141696	ENST00000355468	other_missense	8	11	8	3572
ENSG00000141696	ENST00000355468	pLoF	0	0	0	91
ENSG00000141696	ENST00000355468	pLoF_damaging_missense	0	0	0	131
ENSG00000141696	ENST00000355468	synonymous	4	2	2	2097
ENSG00000141698	ENST00000435506	damaging_missense	0	0	0	174
ENSG00000141698	ENST00000435506	other_missense	0	0	0	419
ENSG00000141698	ENST00000435506	pLoF	0	0	0	44
ENSG00000141698	ENST00000435506	pLoF_damaging_missense	0	0	0	218
ENSG00000141698	ENST00000435506	synonymous	0	0	0	904
ENSG00000141699	ENST00000309428	damaging_missense	0	0	0	5
ENSG00000141699	ENST00000309428	other_missense	1	0	4	817
ENSG00000141699	ENST00000309428	pLoF	0	0	0	3
ENSG00000141699	ENST00000309428	pLoF_damaging_missense	0	0	0	8
ENSG00000141699	ENST00000309428	synonymous	3	0	1	1565
ENSG00000141736	ENST00000269571	damaging_missense	0	0	0	222
ENSG00000141736	ENST00000269571	other_missense	26	3	5	4438
ENSG00000141736	ENST00000269571	pLoF	0	0	0	45
ENSG00000141736	ENST00000269571	pLoF_damaging_missense	0	0	1	265
ENSG00000141736	ENST00000269571	synonymous	14	4	38	3516
ENSG00000141738	ENST00000445327	damaging_missense	1	0	0	212
ENSG00000141738	ENST00000445327	other_missense	0	176583	0	3
ENSG00000141738	ENST00000445327	pLoF	0	0	8	46
ENSG00000141738	ENST00000445327	pLoF_damaging_missense	1	0	8	258
ENSG00000141738	ENST00000445327	synonymous	1	2	0	1119
ENSG00000141741	ENST00000577810	damaging_missense	0	0	0	8
ENSG00000141741	ENST00000577810	other_missense	0	0	0	373
ENSG00000141741	ENST00000577810	pLoF	0	0	0	2
ENSG00000141741	ENST00000577810	pLoF_damaging_missense	0	0	0	10
ENSG00000141741	ENST00000577810	synonymous	0	0	0	596
ENSG00000141744	ENST00000269582	other_missense	46	17	17	6898
ENSG00000141744	ENST00000269582	pLoF	0	0	0	94
ENSG00000141744	ENST00000269582	pLoF_damaging_missense	0	0	0	94
ENSG00000141744	ENST00000269582	synonymous	0	0	0	205
ENSG00000141748	ENST00000269586	damaging_missense	0	0	0	63
ENSG00000141748	ENST00000269586	other_missense	1	0	2	845
ENSG00000141748	ENST00000269586	pLoF	0	0	0	13
ENSG00000141748	ENST00000269586	pLoF_damaging_missense	0	0	0	76
ENSG00000141748	ENST00000269586	synonymous	1	1	0	904
ENSG00000141750	ENST00000333461	damaging_missense	0	0	0	77
ENSG00000141750	ENST00000333461	other_missense	14	9	11	3984
ENSG00000141750	ENST00000333461	pLoF	0	0	13	105
ENSG00000141750	ENST00000333461	pLoF_damaging_missense	0	0	13	182
ENSG00000141750	ENST00000333461	synonymous	14	5	0	3337
ENSG00000141753	ENST00000269593	damaging_missense	0	0	0	8
ENSG00000141753	ENST00000269593	other_missense	0	0	0	509
ENSG00000141753	ENST00000269593	pLoF	0	0	0	38
ENSG00000141753	ENST00000269593	pLoF_damaging_missense	0	0	0	46
ENSG00000141753	ENST00000269593	synonymous	1	1	0	1631
ENSG00000141756	ENST00000321562	damaging_missense	1	4	0	1957
ENSG00000141756	ENST00000321562	other_missense	7	0	4	1675
ENSG00000141756	ENST00000321562	pLoF	0	0	0	60
ENSG00000141756	ENST00000321562	pLoF_damaging_missense	3	4	0	2013
ENSG00000141756	ENST00000321562	synonymous	0	0	16	901
ENSG00000141759	ENST00000269601	damaging_missense	0	0	0	5
ENSG00000141759	ENST00000269601	other_missense	0	0	0	24
ENSG00000141759	ENST00000269601	pLoF	0	0	0	9
ENSG00000141759	ENST00000269601	pLoF_damaging_missense	0	0	0	14
ENSG00000141759	ENST00000269601	synonymous	0	0	0	333
ENSG00000141837	ENST00000638029	damaging_missense	1	0	0	311
ENSG00000141837	ENST00000638029	other_missense	200	35	156	11315
ENSG00000141837	ENST00000638029	pLoF	0	0	0	10
ENSG00000141837	ENST00000638029	pLoF_damaging_missense	1	0	0	321
ENSG00000141837	ENST00000638029	synonymous	33	1	81	5579
ENSG00000141858	ENST00000533683	other_missense	0	0	30	597
ENSG00000141858	ENST00000533683	synonymous	0	0	0	944
ENSG00000141867	ENST00000263377	other_missense	8	0	2	2181
ENSG00000141867	ENST00000263377	synonymous	232	60	106	18642
ENSG00000141873	ENST00000269740	damaging_missense	0	0	0	13
ENSG00000141873	ENST00000269740	other_missense	7	1	1	2167
ENSG00000141873	ENST00000269740	pLoF	0	0	0	1
ENSG00000141873	ENST00000269740	pLoF_damaging_missense	0	0	0	14
ENSG00000141873	ENST00000269740	synonymous	1	0	0	898
ENSG00000141905	ENST00000443272	damaging_missense	2	2	0	1100
ENSG00000141905	ENST00000443272	other_missense	7	0	19	2170
ENSG00000141905	ENST00000443272	pLoF	0	0	2	12
ENSG00000141905	ENST00000443272	pLoF_damaging_missense	2	2	2	1112
ENSG00000141905	ENST00000443272	synonymous	4	1	1	1936
ENSG00000141933	ENST00000359315	damaging_missense	0	0	0	2
ENSG00000141933	ENST00000359315	other_missense	23	6	2	4407
ENSG00000141933	ENST00000359315	pLoF	0	0	2	101
ENSG00000141933	ENST00000359315	pLoF_damaging_missense	0	0	2	103
ENSG00000141933	ENST00000359315	synonymous	2	8	47	2566
ENSG00000141934	ENST00000327790	damaging_missense	1	1	0	1418
ENSG00000141934	ENST00000327790	other_missense	8	2	0	2815
ENSG00000141934	ENST00000327790	pLoF	0	0	0	146
ENSG00000141934	ENST00000327790	pLoF_damaging_missense	1	1	0	1564
ENSG00000141934	ENST00000327790	synonymous	3	0	0	1451
ENSG00000141946	ENST00000269834	damaging_missense	0	0	0	75
ENSG00000141946	ENST00000269834	other_missense	7	4	5	2826
ENSG00000141946	ENST00000269834	pLoF	0	0	0	4
ENSG00000141946	ENST00000269834	pLoF_damaging_missense	0	0	0	79
ENSG00000141946	ENST00000269834	synonymous	7	40	46	6402
ENSG00000141956	ENST00000269844	damaging_missense	0	0	0	16
ENSG00000141956	ENST00000269844	other_missense	46	174299	27	2207
ENSG00000141956	ENST00000269844	pLoF	1	0	12	251
ENSG00000141956	ENST00000269844	pLoF_damaging_missense	1	0	12	267
ENSG00000141956	ENST00000269844	synonymous	34	3	214	4178
ENSG00000141959	ENST00000349048	damaging_missense	3	0	3	1236
ENSG00000141959	ENST00000349048	other_missense	28	6	51	4086
ENSG00000141959	ENST00000349048	pLoF	0	0	0	89
ENSG00000141959	ENST00000349048	pLoF_damaging_missense	3	0	5	1321
ENSG00000141959	ENST00000349048	synonymous	30	1	14	4110
ENSG00000141965	ENST00000269856	damaging_missense	0	0	0	139
ENSG00000141965	ENST00000269856	other_missense	8	3	14	2479
ENSG00000141965	ENST00000269856	pLoF_damaging_missense	0	0	0	139
ENSG00000141965	ENST00000269856	synonymous	17	4	0	3236
ENSG00000141968	ENST00000602142	damaging_missense	0	0	0	32
ENSG00000141968	ENST00000602142	other_missense	15	15	2	3994
ENSG00000141968	ENST00000602142	pLoF	0	0	0	5
ENSG00000141968	ENST00000602142	pLoF_damaging_missense	0	0	0	37
ENSG00000141968	ENST00000602142	synonymous	17	5	9	3047
ENSG00000141971	ENST00000317040	damaging_missense	0	0	0	7
ENSG00000141971	ENST00000317040	other_missense	1	1	5	2154
ENSG00000141971	ENST00000317040	pLoF	0	0	0	35
ENSG00000141971	ENST00000317040	pLoF_damaging_missense	0	0	0	42
ENSG00000141971	ENST00000317040	synonymous	0	0	0	238
ENSG00000141977	ENST00000269878	damaging_missense	0	0	0	28
ENSG00000141977	ENST00000269878	other_missense	0	0	0	677
ENSG00000141977	ENST00000269878	pLoF	0	0	0	113
ENSG00000141977	ENST00000269878	pLoF_damaging_missense	0	0	0	141
ENSG00000141977	ENST00000269878	synonymous	1	4	0	1688
ENSG00000141979	ENST00000409035	damaging_missense	0	0	0	1
ENSG00000141979	ENST00000409035	other_missense	2	0	1	1220
ENSG00000141979	ENST00000409035	pLoF_damaging_missense	0	0	0	1
ENSG00000141979	ENST00000409035	synonymous	9	4	0	2960
ENSG00000141985	ENST00000269886	damaging_missense	0	0	0	5
ENSG00000141985	ENST00000269886	other_missense	2	0	0	713
ENSG00000141985	ENST00000269886	pLoF	0	0	0	7
ENSG00000141985	ENST00000269886	pLoF_damaging_missense	0	0	0	12
ENSG00000141985	ENST00000269886	synonymous	49	22	19	6373
ENSG00000141994	ENST00000309061	damaging_missense	0	0	0	167
ENSG00000141994	ENST00000309061	other_missense	7	0	44	2263
ENSG00000141994	ENST00000309061	pLoF	0	0	8	72
ENSG00000141994	ENST00000309061	pLoF_damaging_missense	0	0	8	239
ENSG00000141994	ENST00000309061	synonymous	8	12	14	3302
ENSG00000142002	ENST00000262960	damaging_missense	0	0	0	21
ENSG00000142002	ENST00000262960	other_missense	46	12	9	6501
ENSG00000142002	ENST00000262960	pLoF	0	0	0	5
ENSG00000142002	ENST00000262960	pLoF_damaging_missense	0	0	0	26
ENSG00000142002	ENST00000262960	synonymous	14	1	10	3196
ENSG00000142025	ENST00000269945	other_missense	0	2	0	1725
ENSG00000142025	ENST00000269945	pLoF	0	0	0	33
ENSG00000142025	ENST00000269945	pLoF_damaging_missense	0	0	0	33
ENSG00000142025	ENST00000269945	synonymous	0	0	0	1220
ENSG00000142039	ENST00000269967	damaging_missense	0	0	1	27
ENSG00000142039	ENST00000269967	other_missense	3	0	4	1222
ENSG00000142039	ENST00000269967	pLoF	0	0	0	102
ENSG00000142039	ENST00000269967	pLoF_damaging_missense	0	0	1	129
ENSG00000142039	ENST00000269967	synonymous	9	10	2	3770
ENSG00000142046	ENST00000392002	damaging_missense	0	0	0	25
ENSG00000142046	ENST00000392002	other_missense	0	0	0	164
ENSG00000142046	ENST00000392002	pLoF	0	0	0	16
ENSG00000142046	ENST00000392002	pLoF_damaging_missense	0	0	0	41
ENSG00000142046	ENST00000392002	synonymous	2	0	0	394
ENSG00000142065	ENST00000270001	damaging_missense	0	0	0	6
ENSG00000142065	ENST00000270001	other_missense	1	0	2	631
ENSG00000142065	ENST00000270001	pLoF	0	0	0	12
ENSG00000142065	ENST00000270001	pLoF_damaging_missense	0	0	0	18
ENSG00000142065	ENST00000270001	synonymous	0	0	0	720
ENSG00000142082	ENST00000382743	damaging_missense	1	0	0	118
ENSG00000142082	ENST00000382743	other_missense	55	12	9	6566
ENSG00000142082	ENST00000382743	pLoF	1	0	0	685
ENSG00000142082	ENST00000382743	pLoF_damaging_missense	3	0	0	801
ENSG00000142082	ENST00000382743	synonymous	0	0	0	709
ENSG00000142089	ENST00000399808	other_missense	0	1	0	238
ENSG00000142089	ENST00000399808	pLoF	0	0	0	16
ENSG00000142089	ENST00000399808	pLoF_damaging_missense	0	0	0	16
ENSG00000142089	ENST00000399808	synonymous	4	220	3	11983
ENSG00000142102	ENST00000409548	damaging_missense	0	0	0	287
ENSG00000142102	ENST00000409548	other_missense	24	6	343	4577
ENSG00000142102	ENST00000409548	pLoF	0	0	0	348
ENSG00000142102	ENST00000409548	pLoF_damaging_missense	0	0	0	635
ENSG00000142102	ENST00000409548	synonymous	7	13	23	3231
ENSG00000142149	ENST00000270112	damaging_missense	0	0	0	4
ENSG00000142149	ENST00000270112	other_missense	5	2	1	2551
ENSG00000142149	ENST00000270112	pLoF	0	0	0	49
ENSG00000142149	ENST00000270112	pLoF_damaging_missense	0	0	0	53
ENSG00000142149	ENST00000270112	synonymous	53	9	39	6709
ENSG00000142156	ENST00000361866	damaging_missense	1	1	17	1639
ENSG00000142156	ENST00000361866	other_missense	41	4	102	6236
ENSG00000142156	ENST00000361866	pLoF	0	0	0	79
ENSG00000142156	ENST00000361866	pLoF_damaging_missense	1	1	40	1672
ENSG00000142156	ENST00000361866	synonymous	64	7	204	6489
ENSG00000142166	ENST00000270139	damaging_missense	0	0	0	28
ENSG00000142166	ENST00000270139	other_missense	4	2	35	2163
ENSG00000142166	ENST00000270139	pLoF	0	0	0	25
ENSG00000142166	ENST00000270139	pLoF_damaging_missense	0	0	0	53
ENSG00000142166	ENST00000270139	synonymous	1	0	0	1432
ENSG00000142168	ENST00000270142	damaging_missense	0	0	0	46
ENSG00000142168	ENST00000270142	other_missense	0	0	0	326
ENSG00000142168	ENST00000270142	pLoF	0	0	0	5
ENSG00000142168	ENST00000270142	pLoF_damaging_missense	0	0	0	51
ENSG00000142168	ENST00000270142	synonymous	0	0	0	208
ENSG00000142173	ENST00000300527	damaging_missense	11	3	8	2697
ENSG00000142173	ENST00000300527	other_missense	197	17	90	10488
ENSG00000142173	ENST00000300527	pLoF	0	0	6	84
ENSG00000142173	ENST00000300527	pLoF_damaging_missense	13	3	14	2777
ENSG00000142173	ENST00000300527	synonymous	250	36	285	13332
ENSG00000142182	ENST00000270172	damaging_missense	0	0	0	101
ENSG00000142182	ENST00000270172	other_missense	1	1	0	1336
ENSG00000142182	ENST00000270172	pLoF	0	0	0	131
ENSG00000142182	ENST00000270172	pLoF_damaging_missense	0	0	3	226
ENSG00000142182	ENST00000270172	synonymous	2	9	0	2561
ENSG00000142185	ENST00000397932	damaging_missense	2	1	0	812
ENSG00000142185	ENST00000397932	other_missense	43	176519	3	22
ENSG00000142185	ENST00000397932	pLoF	2	0	0	1444
ENSG00000142185	ENST00000397932	pLoF_damaging_missense	6	1	0	2252
ENSG00000142185	ENST00000397932	synonymous	122	16	137	9346
ENSG00000142186	ENST00000270176	damaging_missense	0	0	0	54
ENSG00000142186	ENST00000270176	other_missense	83	21	51	7816
ENSG00000142186	ENST00000270176	pLoF	0	0	0	42
ENSG00000142186	ENST00000270176	pLoF_damaging_missense	0	0	0	96
ENSG00000142186	ENST00000270176	synonymous	1	6	0	2563
ENSG00000142188	ENST00000542230	damaging_missense	0	1	0	31
ENSG00000142188	ENST00000542230	other_missense	0	3	8	1673
ENSG00000142188	ENST00000542230	pLoF	0	0	0	5
ENSG00000142188	ENST00000542230	pLoF_damaging_missense	0	1	0	36
ENSG00000142188	ENST00000542230	synonymous	0	0	0	125
ENSG00000142192	ENST00000346798	damaging_missense	1	0	0	344
ENSG00000142192	ENST00000346798	other_missense	1	1	4	1112
ENSG00000142192	ENST00000346798	pLoF	0	0	2	32
ENSG00000142192	ENST00000346798	pLoF_damaging_missense	1	0	2	376
ENSG00000142192	ENST00000346798	synonymous	7	1	26	1875
ENSG00000142197	ENST00000399151	damaging_missense	0	1	0	342
ENSG00000142197	ENST00000399151	other_missense	371	27	351	15110
ENSG00000142197	ENST00000399151	pLoF	1	0	0	315
ENSG00000142197	ENST00000399151	pLoF_damaging_missense	1	1	0	657
ENSG00000142197	ENST00000399151	synonymous	230	19	785	12285
ENSG00000142207	ENST00000382751	damaging_missense	0	0	0	174
ENSG00000142207	ENST00000382751	other_missense	90	8	91	8816
ENSG00000142207	ENST00000382751	pLoF	0	1	0	584
ENSG00000142207	ENST00000382751	pLoF_damaging_missense	1	1	0	756
ENSG00000142207	ENST00000382751	synonymous	75	14	228	8029
ENSG00000142208	ENST00000554581	damaging_missense	0	0	0	9
ENSG00000142208	ENST00000554581	other_missense	0	0	0	530
ENSG00000142208	ENST00000554581	pLoF_damaging_missense	0	0	0	9
ENSG00000142208	ENST00000554581	synonymous	5	6	0	2575
ENSG00000142224	ENST00000340758	other_missense	0	0	0	308
ENSG00000142224	ENST00000340758	pLoF	0	0	0	15
ENSG00000142224	ENST00000340758	pLoF_damaging_missense	0	0	0	15
ENSG00000142224	ENST00000340758	synonymous	1	0	0	302
ENSG00000142227	ENST00000270221	damaging_missense	0	0	0	8
ENSG00000142227	ENST00000270221	other_missense	0	0	0	159
ENSG00000142227	ENST00000270221	pLoF	0	0	0	14
ENSG00000142227	ENST00000270221	pLoF_damaging_missense	0	0	0	22
ENSG00000142227	ENST00000270221	synonymous	0	0	0	34
ENSG00000142230	ENST00000270225	damaging_missense	0	0	0	58
ENSG00000142230	ENST00000270225	other_missense	1	0	0	363
ENSG00000142230	ENST00000270225	pLoF	0	0	0	3
ENSG00000142230	ENST00000270225	pLoF_damaging_missense	0	0	0	61
ENSG00000142230	ENST00000270225	synonymous	7	5	0	3068
ENSG00000142233	ENST00000270235	damaging_missense	0	0	0	168
ENSG00000142233	ENST00000270235	other_missense	9	1	82	3103
ENSG00000142233	ENST00000270235	pLoF	0	0	0	198
ENSG00000142233	ENST00000270235	pLoF_damaging_missense	1	0	0	364
ENSG00000142233	ENST00000270235	synonymous	2	0	0	1256
ENSG00000142235	ENST00000270238	damaging_missense	0	0	0	5
ENSG00000142235	ENST00000270238	other_missense	104	311	148	16624
ENSG00000142235	ENST00000270238	pLoF	0	0	7	2
ENSG00000142235	ENST00000270238	pLoF_damaging_missense	0	0	7	7
ENSG00000142235	ENST00000270238	synonymous	32	9	169	4677
ENSG00000142252	ENST00000270257	other_missense	0	0	0	157
ENSG00000142252	ENST00000270257	pLoF	0	0	0	22
ENSG00000142252	ENST00000270257	pLoF_damaging_missense	0	0	0	22
ENSG00000142252	ENST00000270257	synonymous	0	0	0	122
ENSG00000142273	ENST00000270279	damaging_missense	1	0	0	306
ENSG00000142273	ENST00000270279	other_missense	11	8	30	3511
ENSG00000142273	ENST00000270279	pLoF	0	0	0	563
ENSG00000142273	ENST00000270279	pLoF_damaging_missense	1	0	0	869
ENSG00000142273	ENST00000270279	synonymous	17	252	25	12714
ENSG00000142279	ENST00000590071	damaging_missense	0	0	0	127
ENSG00000142279	ENST00000590071	other_missense	1	0	3	823
ENSG00000142279	ENST00000590071	pLoF	0	0	2	40
ENSG00000142279	ENST00000590071	pLoF_damaging_missense	0	0	2	167
ENSG00000142279	ENST00000590071	synonymous	3	4	113	2348
ENSG00000142303	ENST00000270328	damaging_missense	0	0	0	104
ENSG00000142303	ENST00000270328	other_missense	0	176481	0	105
ENSG00000142303	ENST00000270328	pLoF	0	0	0	5
ENSG00000142303	ENST00000270328	pLoF_damaging_missense	0	0	0	109
ENSG00000142303	ENST00000270328	synonymous	8	3	16	2809
ENSG00000142319	ENST00000270349	damaging_missense	0	0	0	73
ENSG00000142319	ENST00000270349	other_missense	4	3	6	2464
ENSG00000142319	ENST00000270349	pLoF	0	0	0	30
ENSG00000142319	ENST00000270349	pLoF_damaging_missense	0	0	0	103
ENSG00000142319	ENST00000270349	synonymous	10	5	82	3309
ENSG00000142327	ENST00000270357	damaging_missense	0	0	0	9
ENSG00000142327	ENST00000270357	other_missense	1	0	3	789
ENSG00000142327	ENST00000270357	pLoF	0	0	0	10
ENSG00000142327	ENST00000270357	pLoF_damaging_missense	0	0	0	19
ENSG00000142327	ENST00000270357	synonymous	15	4	59	2984
ENSG00000142330	ENST00000391984	damaging_missense	1	0	0	288
ENSG00000142330	ENST00000391984	other_missense	35	165667	222	10509
ENSG00000142330	ENST00000391984	pLoF	0	0	0	131
ENSG00000142330	ENST00000391984	pLoF_damaging_missense	1	0	0	419
ENSG00000142330	ENST00000391984	synonymous	2	1	0	1772
ENSG00000142347	ENST00000338257	damaging_missense	2	0	4	1148
ENSG00000142347	ENST00000338257	other_missense	43	11	35	5712
ENSG00000142347	ENST00000338257	pLoF	0	0	0	104
ENSG00000142347	ENST00000338257	pLoF_damaging_missense	2	0	4	1252
ENSG00000142347	ENST00000338257	synonymous	44	5	56	5785
ENSG00000142405	ENST00000391773	damaging_missense	0	0	0	416
ENSG00000142405	ENST00000391773	other_missense	27	4	79	4425
ENSG00000142405	ENST00000391773	pLoF	1	0	11	549
ENSG00000142405	ENST00000391773	pLoF_damaging_missense	4	0	11	959
ENSG00000142405	ENST00000391773	synonymous	24	7	1	5154
ENSG00000142408	ENST00000270458	damaging_missense	0	0	0	15
ENSG00000142408	ENST00000270458	other_missense	0	0	0	493
ENSG00000142408	ENST00000270458	pLoF_damaging_missense	0	0	0	15
ENSG00000142408	ENST00000270458	synonymous	0	0	0	351
ENSG00000142409	ENST00000610935	other_missense	38	9	42	5387
ENSG00000142409	ENST00000610935	synonymous	3	0	2	1435
ENSG00000142444	ENST00000270502	damaging_missense	0	0	0	7
ENSG00000142444	ENST00000270502	other_missense	3	0	0	1294
ENSG00000142444	ENST00000270502	pLoF	0	0	0	23
ENSG00000142444	ENST00000270502	pLoF_damaging_missense	0	0	0	30
ENSG00000142444	ENST00000270502	synonymous	0	2	0	1798
ENSG00000142449	ENST00000600128	damaging_missense	48	3	22	5018
ENSG00000142449	ENST00000600128	other_missense	2	176377	23	184
ENSG00000142449	ENST00000600128	pLoF	1	0	0	532
ENSG00000142449	ENST00000600128	pLoF_damaging_missense	58	3	23	5530
ENSG00000142449	ENST00000600128	synonymous	1127	444	1712	28598
ENSG00000142453	ENST00000327064	other_missense	0	0	0	314
ENSG00000142453	ENST00000327064	synonymous	24	7	5	4004
ENSG00000142459	ENST00000538904	other_missense	0	0	0	508
ENSG00000142459	ENST00000538904	pLoF	0	0	0	2
ENSG00000142459	ENST00000538904	pLoF_damaging_missense	0	0	0	2
ENSG00000142459	ENST00000538904	synonymous	2	0	1	1445
ENSG00000142484	ENST00000270560	damaging_missense	0	0	0	14
ENSG00000142484	ENST00000270560	other_missense	0	0	10	304
ENSG00000142484	ENST00000270560	pLoF	0	0	0	128
ENSG00000142484	ENST00000270560	pLoF_damaging_missense	0	0	0	142
ENSG00000142484	ENST00000270560	synonymous	1	2	1	1192
ENSG00000142494	ENST00000270570	damaging_missense	0	1	0	353
ENSG00000142494	ENST00000270570	other_missense	7	1	2	2366
ENSG00000142494	ENST00000270570	pLoF	0	0	0	39
ENSG00000142494	ENST00000270570	pLoF_damaging_missense	0	1	0	392
ENSG00000142494	ENST00000270570	synonymous	0	1	3	683
ENSG00000142507	ENST00000270586	damaging_missense	0	0	0	3
ENSG00000142507	ENST00000270586	other_missense	0	0	0	420
ENSG00000142507	ENST00000270586	pLoF	0	0	0	3
ENSG00000142507	ENST00000270586	pLoF_damaging_missense	0	0	0	6
ENSG00000142507	ENST00000270586	synonymous	0	2	0	1050
ENSG00000142511	ENST00000270590	damaging_missense	0	0	0	46
ENSG00000142511	ENST00000270590	other_missense	0	1	110	537
ENSG00000142511	ENST00000270590	pLoF	0	0	0	33
ENSG00000142511	ENST00000270590	pLoF_damaging_missense	0	0	0	79
ENSG00000142511	ENST00000270590	synonymous	0	1	0	457
ENSG00000142512	ENST00000339313	damaging_missense	0	0	0	55
ENSG00000142512	ENST00000339313	other_missense	25	7	363	4662
ENSG00000142512	ENST00000339313	pLoF	0	0	0	50
ENSG00000142512	ENST00000339313	pLoF_damaging_missense	0	0	0	105
ENSG00000142512	ENST00000339313	synonymous	257	363	227	18435
ENSG00000142513	ENST00000270593	damaging_missense	0	0	0	39
ENSG00000142513	ENST00000270593	other_missense	5	1	12	1379
ENSG00000142513	ENST00000270593	pLoF	0	0	0	139
ENSG00000142513	ENST00000270593	pLoF_damaging_missense	0	0	0	178
ENSG00000142513	ENST00000270593	synonymous	1	0	0	1084
ENSG00000142515	ENST00000326003	damaging_missense	0	0	0	30
ENSG00000142515	ENST00000326003	other_missense	1	0	0	1016
ENSG00000142515	ENST00000326003	pLoF	0	0	0	33
ENSG00000142515	ENST00000326003	pLoF_damaging_missense	0	0	0	63
ENSG00000142515	ENST00000326003	synonymous	2	1	0	1323
ENSG00000142528	ENST00000595661	damaging_missense	0	0	0	7
ENSG00000142528	ENST00000595661	other_missense	26	8	73	4531
ENSG00000142528	ENST00000595661	pLoF_damaging_missense	0	0	0	7
ENSG00000142528	ENST00000595661	synonymous	23	3	67	4243
ENSG00000142530	ENST00000600100	other_missense	1	16	2	3602
ENSG00000142530	ENST00000600100	pLoF	1	1	0	949
ENSG00000142530	ENST00000600100	pLoF_damaging_missense	1	1	0	949
ENSG00000142530	ENST00000600100	synonymous	0	4	0	1797
ENSG00000142534	ENST00000270625	damaging_missense	0	0	0	2
ENSG00000142534	ENST00000270625	other_missense	0	0	7	37
ENSG00000142534	ENST00000270625	pLoF_damaging_missense	0	0	0	2
ENSG00000142534	ENST00000270625	synonymous	0	1	0	1086
ENSG00000142538	ENST00000270631	other_missense	1	1	0	2554
ENSG00000142538	ENST00000270631	pLoF	0	0	0	110
ENSG00000142538	ENST00000270631	pLoF_damaging_missense	0	0	0	110
ENSG00000142538	ENST00000270631	synonymous	0	0	0	340
ENSG00000142539	ENST00000599632	other_missense	2	0	0	1131
ENSG00000142539	ENST00000599632	pLoF	0	0	0	12
ENSG00000142539	ENST00000599632	pLoF_damaging_missense	0	0	0	12
ENSG00000142539	ENST00000599632	synonymous	34	4	0	7682
ENSG00000142541	ENST00000391857	damaging_missense	0	0	0	5
ENSG00000142541	ENST00000391857	other_missense	0	0	0	654
ENSG00000142541	ENST00000391857	pLoF_damaging_missense	0	0	0	5
ENSG00000142541	ENST00000391857	synonymous	4	1	0	1331
ENSG00000142544	ENST00000421832	damaging_missense	0	0	0	29
ENSG00000142544	ENST00000421832	other_missense	1	0	9	671
ENSG00000142544	ENST00000421832	pLoF	0	0	0	6
ENSG00000142544	ENST00000421832	pLoF_damaging_missense	0	0	0	35
ENSG00000142544	ENST00000421832	synonymous	2	1	0	1355
ENSG00000142546	ENST00000596358	damaging_missense	0	0	0	77
ENSG00000142546	ENST00000596358	other_missense	0	0	0	396
ENSG00000142546	ENST00000596358	pLoF	0	0	0	82
ENSG00000142546	ENST00000596358	pLoF_damaging_missense	0	0	0	159
ENSG00000142546	ENST00000596358	synonymous	0	0	0	887
ENSG00000142549	ENST00000270642	damaging_missense	0	0	0	14
ENSG00000142549	ENST00000270642	other_missense	0	0	0	531
ENSG00000142549	ENST00000270642	pLoF	0	0	0	14
ENSG00000142549	ENST00000270642	pLoF_damaging_missense	0	0	0	28
ENSG00000142549	ENST00000270642	synonymous	5	3	0	2148
ENSG00000142552	ENST00000270645	damaging_missense	0	0	5	173
ENSG00000142552	ENST00000270645	other_missense	2	1	0	2210
ENSG00000142552	ENST00000270645	pLoF	0	0	0	277
ENSG00000142552	ENST00000270645	pLoF_damaging_missense	0	0	5	450
ENSG00000142552	ENST00000270645	synonymous	11	10	21	3251
ENSG00000142556	ENST00000270649	damaging_missense	0	0	0	97
ENSG00000142556	ENST00000270649	other_missense	33	10	14	4954
ENSG00000142556	ENST00000270649	pLoF	0	0	0	4
ENSG00000142556	ENST00000270649	pLoF_damaging_missense	0	0	0	101
ENSG00000142556	ENST00000270649	synonymous	2	0	0	490
ENSG00000142583	ENST00000377424	damaging_missense	0	0	0	369
ENSG00000142583	ENST00000377424	other_missense	6	2	22	2439
ENSG00000142583	ENST00000377424	pLoF	0	0	0	102
ENSG00000142583	ENST00000377424	pLoF_damaging_missense	0	0	0	471
ENSG00000142583	ENST00000377424	synonymous	2	5	0	1853
ENSG00000142599	ENST00000337907	damaging_missense	0	0	0	48
ENSG00000142599	ENST00000337907	other_missense	394	111	1630	16266
ENSG00000142599	ENST00000337907	pLoF	0	0	0	34
ENSG00000142599	ENST00000337907	pLoF_damaging_missense	0	0	0	82
ENSG00000142599	ENST00000337907	synonymous	105	15	77	8640
ENSG00000142606	ENST00000378412	damaging_missense	11	5	2	2797
ENSG00000142606	ENST00000378412	other_missense	14	1	11	3030
ENSG00000142606	ENST00000378412	pLoF	0	0	0	290
ENSG00000142606	ENST00000378412	pLoF_damaging_missense	14	5	3	3079
ENSG00000142606	ENST00000378412	synonymous	1	0	43	957
ENSG00000142609	ENST00000493964	damaging_missense	0	0	0	6
ENSG00000142609	ENST00000493964	other_missense	780	281	12122	13690
ENSG00000142609	ENST00000493964	pLoF	0	1	8	977
ENSG00000142609	ENST00000493964	pLoF_damaging_missense	0	1	8	983
ENSG00000142609	ENST00000493964	synonymous	379	263	446	19316
ENSG00000142611	ENST00000270722	damaging_missense	0	0	0	6
ENSG00000142611	ENST00000270722	other_missense	93	14	101	8331
ENSG00000142611	ENST00000270722	pLoF	0	0	0	3
ENSG00000142611	ENST00000270722	pLoF_damaging_missense	0	0	0	9
ENSG00000142611	ENST00000270722	synonymous	129	13	36	9418
ENSG00000142615	ENST00000359621	damaging_missense	1	0	0	914
ENSG00000142615	ENST00000359621	other_missense	6	5	2	2960
ENSG00000142615	ENST00000359621	pLoF	0	0	0	79
ENSG00000142615	ENST00000359621	pLoF_damaging_missense	1	0	0	993
ENSG00000142615	ENST00000359621	synonymous	3	0	0	1192
ENSG00000142619	ENST00000375460	damaging_missense	0	0	0	457
ENSG00000142619	ENST00000375460	other_missense	85	21	65	7385
ENSG00000142619	ENST00000375460	pLoF	0	0	0	119
ENSG00000142619	ENST00000375460	pLoF_damaging_missense	0	0	0	576
ENSG00000142619	ENST00000375460	synonymous	27	10	1	4686
ENSG00000142621	ENST00000358897	damaging_missense	0	0	0	51
ENSG00000142621	ENST00000358897	other_missense	36	0	152	4614
ENSG00000142621	ENST00000358897	pLoF	4	1	0	1895
ENSG00000142621	ENST00000358897	pLoF_damaging_missense	4	1	0	1946
ENSG00000142621	ENST00000358897	synonymous	63	48	21	8493
ENSG00000142623	ENST00000375471	damaging_missense	0	0	0	134
ENSG00000142623	ENST00000375471	other_missense	22	5	25	4599
ENSG00000142623	ENST00000375471	pLoF	1	0	0	357
ENSG00000142623	ENST00000375471	pLoF_damaging_missense	1	0	0	491
ENSG00000142623	ENST00000375471	synonymous	2	0	0	1224
ENSG00000142627	ENST00000358432	damaging_missense	0	0	0	189
ENSG00000142627	ENST00000358432	other_missense	96	18	19	8172
ENSG00000142627	ENST00000358432	pLoF	0	0	0	29
ENSG00000142627	ENST00000358432	pLoF_damaging_missense	0	0	0	218
ENSG00000142627	ENST00000358432	synonymous	22	10	67	4487
ENSG00000142632	ENST00000270747	damaging_missense	0	0	0	500
ENSG00000142632	ENST00000270747	other_missense	18	1	398	2591
ENSG00000142632	ENST00000270747	pLoF	0	0	0	108
ENSG00000142632	ENST00000270747	pLoF_damaging_missense	0	0	0	608
ENSG00000142632	ENST00000270747	synonymous	3	1	0	1085
ENSG00000142634	ENST00000375980	other_missense	1	1	1	1066
ENSG00000142634	ENST00000375980	pLoF	0	0	0	12
ENSG00000142634	ENST00000375980	pLoF_damaging_missense	0	0	0	12
ENSG00000142634	ENST00000375980	synonymous	3	0	0	704
ENSG00000142655	ENST00000356607	other_missense	4	1	0	1485
ENSG00000142655	ENST00000356607	pLoF	0	0	0	4
ENSG00000142655	ENST00000356607	pLoF_damaging_missense	0	0	0	4
ENSG00000142655	ENST00000356607	synonymous	35	235	13	13216
ENSG00000142657	ENST00000270776	damaging_missense	0	0	0	115
ENSG00000142657	ENST00000270776	other_missense	0	0	0	593
ENSG00000142657	ENST00000270776	pLoF	0	0	0	9
ENSG00000142657	ENST00000270776	pLoF_damaging_missense	0	0	0	124
ENSG00000142657	ENST00000270776	synonymous	0	0	12	613
ENSG00000142661	ENST00000374434	damaging_missense	0	0	2	202
ENSG00000142661	ENST00000374434	other_missense	1	176482	3	101
ENSG00000142661	ENST00000374434	pLoF	1	1	0	1320
ENSG00000142661	ENST00000374434	pLoF_damaging_missense	2	1	7	1510
ENSG00000142661	ENST00000374434	synonymous	16	1	21	3142
ENSG00000142669	ENST00000270792	damaging_missense	0	0	0	26
ENSG00000142669	ENST00000270792	other_missense	0	0	0	120
ENSG00000142669	ENST00000270792	pLoF	0	0	0	26
ENSG00000142669	ENST00000270792	pLoF_damaging_missense	0	0	0	52
ENSG00000142669	ENST00000270792	synonymous	0	0	0	419
ENSG00000142675	ENST00000374253	damaging_missense	0	0	0	13
ENSG00000142675	ENST00000374253	other_missense	20	0	57	3403
ENSG00000142675	ENST00000374253	pLoF	0	0	1	276
ENSG00000142675	ENST00000374253	pLoF_damaging_missense	0	0	1	289
ENSG00000142675	ENST00000374253	synonymous	6	7	58	3408
ENSG00000142676	ENST00000643754	damaging_missense	0	0	0	27
ENSG00000142676	ENST00000643754	other_missense	0	0	0	63
ENSG00000142676	ENST00000643754	pLoF_damaging_missense	0	0	0	27
ENSG00000142676	ENST00000643754	synonymous	1	0	0	676
ENSG00000142677	ENST00000270800	damaging_missense	0	0	0	24
ENSG00000142677	ENST00000270800	other_missense	0	0	49	1404
ENSG00000142677	ENST00000270800	pLoF	0	0	0	8
ENSG00000142677	ENST00000270800	pLoF_damaging_missense	0	0	0	32
ENSG00000142677	ENST00000270800	synonymous	1	1	1	1245
ENSG00000142684	ENST00000374266	damaging_missense	0	0	0	9
ENSG00000142684	ENST00000374266	other_missense	0	0	54	345
ENSG00000142684	ENST00000374266	pLoF	0	0	0	46
ENSG00000142684	ENST00000374266	pLoF_damaging_missense	0	0	0	55
ENSG00000142684	ENST00000374266	synonymous	0	0	0	233
ENSG00000142686	ENST00000270815	damaging_missense	0	0	0	19
ENSG00000142686	ENST00000270815	other_missense	0	1	0	1066
ENSG00000142686	ENST00000270815	pLoF	0	0	0	407
ENSG00000142686	ENST00000270815	pLoF_damaging_missense	0	0	0	426
ENSG00000142686	ENST00000270815	synonymous	0	0	16	230
ENSG00000142687	ENST00000325722	damaging_missense	0	0	0	39
ENSG00000142687	ENST00000325722	other_missense	9	8	5	2840
ENSG00000142687	ENST00000325722	pLoF	0	0	0	37
ENSG00000142687	ENST00000325722	pLoF_damaging_missense	0	0	0	76
ENSG00000142687	ENST00000325722	synonymous	90	100	895	10990
ENSG00000142694	ENST00000270824	damaging_missense	0	1	0	920
ENSG00000142694	ENST00000270824	other_missense	3	2	0	1613
ENSG00000142694	ENST00000270824	pLoF	0	0	5	7
ENSG00000142694	ENST00000270824	pLoF_damaging_missense	0	1	5	927
ENSG00000142694	ENST00000270824	synonymous	0	0	0	151
ENSG00000142698	ENST00000488417	other_missense	5	4	71	2931
ENSG00000142698	ENST00000488417	pLoF	0	0	0	90
ENSG00000142698	ENST00000488417	pLoF_damaging_missense	0	0	0	90
ENSG00000142698	ENST00000488417	synonymous	0	1	0	807
ENSG00000142700	ENST00000404795	other_missense	2	4	2	2105
ENSG00000142700	ENST00000404795	pLoF	0	0	0	1
ENSG00000142700	ENST00000404795	pLoF_damaging_missense	0	0	0	1
ENSG00000142700	ENST00000404795	synonymous	19	11	1	4116
ENSG00000142731	ENST00000270861	damaging_missense	0	0	0	27
ENSG00000142731	ENST00000270861	other_missense	6	8	4	3041
ENSG00000142731	ENST00000270861	pLoF	0	0	0	50
ENSG00000142731	ENST00000270861	pLoF_damaging_missense	0	0	0	77
ENSG00000142731	ENST00000270861	synonymous	1	0	2	323
ENSG00000142733	ENST00000493901	damaging_missense	7	6	0	3179
ENSG00000142733	ENST00000493901	other_missense	88	232	151	14344
ENSG00000142733	ENST00000493901	pLoF	0	3	0	1545
ENSG00000142733	ENST00000493901	pLoF_damaging_missense	21	9	3	4690
ENSG00000142733	ENST00000493901	synonymous	16	2	21	4038
ENSG00000142748	ENST00000270879	damaging_missense	0	0	0	66
ENSG00000142748	ENST00000270879	other_missense	3	0	0	1258
ENSG00000142748	ENST00000270879	pLoF	0	1	0	985
ENSG00000142748	ENST00000270879	pLoF_damaging_missense	0	1	0	1051
ENSG00000142748	ENST00000270879	synonymous	0	6	0	1677
ENSG00000142751	ENST00000374135	damaging_missense	0	0	0	46
ENSG00000142751	ENST00000374135	other_missense	1	3	0	1164
ENSG00000142751	ENST00000374135	pLoF	0	0	0	42
ENSG00000142751	ENST00000374135	pLoF_damaging_missense	0	0	0	88
ENSG00000142751	ENST00000374135	synonymous	0	0	0	467
ENSG00000142765	ENST00000543823	damaging_missense	0	0	0	97
ENSG00000142765	ENST00000543823	other_missense	2	0	15	978
ENSG00000142765	ENST00000543823	pLoF	0	0	0	305
ENSG00000142765	ENST00000543823	pLoF_damaging_missense	0	0	0	402
ENSG00000142765	ENST00000543823	synonymous	0	0	0	856
ENSG00000142784	ENST00000319394	damaging_missense	0	1	0	25
ENSG00000142784	ENST00000319394	other_missense	1	1	2	848
ENSG00000142784	ENST00000319394	pLoF_damaging_missense	0	1	0	25
ENSG00000142784	ENST00000319394	synonymous	1	1	0	1279
ENSG00000142789	ENST00000290122	damaging_missense	0	1	0	739
ENSG00000142789	ENST00000290122	other_missense	10	168186	25	8101
ENSG00000142789	ENST00000290122	pLoF	0	0	0	115
ENSG00000142789	ENST00000290122	pLoF_damaging_missense	0	1	0	854
ENSG00000142789	ENST00000290122	synonymous	3	1	174	1384
ENSG00000142794	ENST00000318249	damaging_missense	0	0	0	3
ENSG00000142794	ENST00000318249	other_missense	307	392	29	21084
ENSG00000142794	ENST00000318249	pLoF	4	0	0	912
ENSG00000142794	ENST00000318249	pLoF_damaging_missense	4	0	0	915
ENSG00000142794	ENST00000318249	synonymous	2	4	0	2677
ENSG00000142798	ENST00000374695	damaging_missense	2	0	4	1518
ENSG00000142798	ENST00000374695	other_missense	1	176481	105	0
ENSG00000142798	ENST00000374695	pLoF	0	0	4	152
ENSG00000142798	ENST00000374695	pLoF_damaging_missense	2	0	8	1670
ENSG00000142798	ENST00000374695	synonymous	5	176468	114	0
ENSG00000142856	ENST00000371092	damaging_missense	0	0	0	3
ENSG00000142856	ENST00000371092	other_missense	0	0	0	43
ENSG00000142856	ENST00000371092	pLoF	0	0	0	86
ENSG00000142856	ENST00000371092	pLoF_damaging_missense	0	0	0	89
ENSG00000142856	ENST00000371092	synonymous	0	0	0	46
ENSG00000142864	ENST00000370995	damaging_missense	0	0	0	11
ENSG00000142864	ENST00000370995	other_missense	1	1	2	999
ENSG00000142864	ENST00000370995	pLoF	0	0	0	6
ENSG00000142864	ENST00000370995	pLoF_damaging_missense	0	0	0	17
ENSG00000142864	ENST00000370995	synonymous	0	0	0	457
ENSG00000142867	ENST00000370580	other_missense	0	0	0	307
ENSG00000142867	ENST00000370580	pLoF	0	0	0	9
ENSG00000142867	ENST00000370580	pLoF_damaging_missense	0	0	0	9
ENSG00000142867	ENST00000370580	synonymous	1	0	0	190
ENSG00000142871	ENST00000451137	damaging_missense	0	0	0	47
ENSG00000142871	ENST00000451137	other_missense	0	3	0	1403
ENSG00000142871	ENST00000451137	pLoF	0	0	0	4
ENSG00000142871	ENST00000451137	pLoF_damaging_missense	0	0	0	51
ENSG00000142871	ENST00000451137	synonymous	0	0	0	276
ENSG00000142875	ENST00000370685	other_missense	0	0	20	334
ENSG00000142875	ENST00000370685	pLoF	0	0	0	21
ENSG00000142875	ENST00000370685	pLoF_damaging_missense	0	0	0	21
ENSG00000142875	ENST00000370685	synonymous	0	0	0	683
ENSG00000142892	ENST00000370812	damaging_missense	0	0	0	5
ENSG00000142892	ENST00000370812	other_missense	0	0	3	348
ENSG00000142892	ENST00000370812	pLoF	0	0	0	14
ENSG00000142892	ENST00000370812	pLoF_damaging_missense	0	0	0	19
ENSG00000142892	ENST00000370812	synonymous	0	1	5	186
ENSG00000142910	ENST00000271064	damaging_missense	0	0	0	230
ENSG00000142910	ENST00000271064	other_missense	1	1	3	1085
ENSG00000142910	ENST00000271064	pLoF	0	0	0	15
ENSG00000142910	ENST00000271064	pLoF_damaging_missense	0	0	0	245
ENSG00000142910	ENST00000271064	synonymous	0	0	0	352
ENSG00000142920	ENST00000373441	damaging_missense	0	0	0	161
ENSG00000142920	ENST00000373441	other_missense	6	2	1	2239
ENSG00000142920	ENST00000373441	pLoF	0	0	0	21
ENSG00000142920	ENST00000373441	pLoF_damaging_missense	0	0	0	182
ENSG00000142920	ENST00000373441	synonymous	0	0	0	441
ENSG00000142937	ENST00000396651	other_missense	0	0	0	104
ENSG00000142937	ENST00000396651	synonymous	0	0	0	204
ENSG00000142945	ENST00000372224	damaging_missense	0	3	0	1895
ENSG00000142945	ENST00000372224	other_missense	1	0	0	1026
ENSG00000142945	ENST00000372224	pLoF	0	0	0	27
ENSG00000142945	ENST00000372224	pLoF_damaging_missense	0	3	0	1922
ENSG00000142945	ENST00000372224	synonymous	18	12	259	4104
ENSG00000142949	ENST00000359947	damaging_missense	0	0	0	240
ENSG00000142949	ENST00000359947	other_missense	29	2	96	4995
ENSG00000142949	ENST00000359947	pLoF	0	0	0	14
ENSG00000142949	ENST00000359947	pLoF_damaging_missense	0	0	0	254
ENSG00000142949	ENST00000359947	synonymous	35	5	22	4750
ENSG00000142959	ENST00000372207	damaging_missense	2	2	0	1693
ENSG00000142959	ENST00000372207	other_missense	0	2	0	1288
ENSG00000142959	ENST00000372207	pLoF	0	0	0	105
ENSG00000142959	ENST00000372207	pLoF_damaging_missense	2	2	0	1798
ENSG00000142959	ENST00000372207	synonymous	4	0	4	1068
ENSG00000142961	ENST00000271139	damaging_missense	0	0	0	190
ENSG00000142961	ENST00000271139	other_missense	3	2	0	1662
ENSG00000142961	ENST00000271139	pLoF	0	0	0	46
ENSG00000142961	ENST00000271139	pLoF_damaging_missense	0	0	0	236
ENSG00000142961	ENST00000271139	synonymous	0	0	0	186
ENSG00000142973	ENST00000371923	damaging_missense	0	0	0	721
ENSG00000142973	ENST00000371923	other_missense	3	2	27	833
ENSG00000142973	ENST00000371923	pLoF	0	0	2	250
ENSG00000142973	ENST00000371923	pLoF_damaging_missense	0	0	2	971
ENSG00000142973	ENST00000371923	synonymous	3	7	0	3324
ENSG00000143001	ENST00000371268	damaging_missense	0	0	0	4
ENSG00000143001	ENST00000371268	other_missense	10	4	1	3370
ENSG00000143001	ENST00000371268	pLoF	0	0	0	3
ENSG00000143001	ENST00000371268	pLoF_damaging_missense	0	0	0	7
ENSG00000143001	ENST00000371268	synonymous	2	2	0	834
ENSG00000143006	ENST00000371445	damaging_missense	0	0	0	45
ENSG00000143006	ENST00000371445	other_missense	7	2	6	3046
ENSG00000143006	ENST00000371445	pLoF	0	0	0	13
ENSG00000143006	ENST00000371445	pLoF_damaging_missense	0	0	0	58
ENSG00000143006	ENST00000371445	synonymous	1	0	0	772
ENSG00000143013	ENST00000370544	damaging_missense	0	0	0	7
ENSG00000143013	ENST00000370544	other_missense	0	0	0	522
ENSG00000143013	ENST00000370544	pLoF_damaging_missense	0	0	0	7
ENSG00000143013	ENST00000370544	synonymous	2	1	0	1010
ENSG00000143028	ENST00000369872	damaging_missense	0	0	0	67
ENSG00000143028	ENST00000369872	other_missense	3	8	49	2672
ENSG00000143028	ENST00000369872	pLoF	0	0	0	25
ENSG00000143028	ENST00000369872	pLoF_damaging_missense	0	0	0	92
ENSG00000143028	ENST00000369872	synonymous	0	0	0	270
ENSG00000143032	ENST00000370445	damaging_missense	0	0	0	122
ENSG00000143032	ENST00000370445	other_missense	3	0	0	1250
ENSG00000143032	ENST00000370445	pLoF	0	0	0	2
ENSG00000143032	ENST00000370445	pLoF_damaging_missense	0	0	0	124
ENSG00000143032	ENST00000370445	synonymous	2	0	1	557
ENSG00000143033	ENST00000370298	damaging_missense	0	0	0	3
ENSG00000143033	ENST00000370298	other_missense	1	2	0	1104
ENSG00000143033	ENST00000370298	pLoF	0	0	0	4
ENSG00000143033	ENST00000370298	pLoF_damaging_missense	0	0	0	7
ENSG00000143033	ENST00000370298	synonymous	0	0	0	431
ENSG00000143036	ENST00000271227	damaging_missense	0	0	0	254
ENSG00000143036	ENST00000271227	other_missense	2	2	1	1592
ENSG00000143036	ENST00000271227	pLoF	0	0	0	154
ENSG00000143036	ENST00000271227	pLoF_damaging_missense	0	0	0	408
ENSG00000143036	ENST00000271227	synonymous	7	5	3	2535
ENSG00000143061	ENST00000369483	damaging_missense	0	0	0	9
ENSG00000143061	ENST00000369483	other_missense	59	5	113	5377
ENSG00000143061	ENST00000369483	pLoF	0	0	0	91
ENSG00000143061	ENST00000369483	pLoF_damaging_missense	0	0	0	100
ENSG00000143061	ENST00000369483	synonymous	19	2	137	3707
ENSG00000143067	ENST00000421812	damaging_missense	0	0	0	12
ENSG00000143067	ENST00000421812	other_missense	12	7	23	3687
ENSG00000143067	ENST00000421812	pLoF	0	0	0	24
ENSG00000143067	ENST00000421812	pLoF_damaging_missense	0	0	0	36
ENSG00000143067	ENST00000421812	synonymous	9	4	2	2851
ENSG00000143079	ENST00000271277	damaging_missense	0	0	0	5
ENSG00000143079	ENST00000271277	other_missense	41	9	7	5107
ENSG00000143079	ENST00000271277	pLoF	0	0	0	10
ENSG00000143079	ENST00000271277	pLoF_damaging_missense	0	0	0	15
ENSG00000143079	ENST00000271277	synonymous	2	2	10	1205
ENSG00000143093	ENST00000369795	damaging_missense	0	0	0	99
ENSG00000143093	ENST00000369795	other_missense	1	0	0	1155
ENSG00000143093	ENST00000369795	pLoF	0	0	0	28
ENSG00000143093	ENST00000369795	pLoF_damaging_missense	0	0	0	127
ENSG00000143093	ENST00000369795	synonymous	6	11	0	3242
ENSG00000143105	ENST00000369771	damaging_missense	5	1	3	1915
ENSG00000143105	ENST00000369771	other_missense	3	0	1	1174
ENSG00000143105	ENST00000369771	pLoF	0	0	0	25
ENSG00000143105	ENST00000369771	pLoF_damaging_missense	5	1	6	1934
ENSG00000143105	ENST00000369771	synonymous	2	0	0	933
ENSG00000143106	ENST00000271308	damaging_missense	0	0	0	3
ENSG00000143106	ENST00000271308	other_missense	0	0	0	42
ENSG00000143106	ENST00000271308	pLoF_damaging_missense	0	0	0	3
ENSG00000143106	ENST00000271308	synonymous	0	0	0	111
ENSG00000143107	ENST00000370017	damaging_missense	0	0	0	114
ENSG00000143107	ENST00000370017	other_missense	19	3	70	3620
ENSG00000143107	ENST00000370017	pLoF	0	0	4	412
ENSG00000143107	ENST00000370017	pLoF_damaging_missense	0	0	4	526
ENSG00000143107	ENST00000370017	synonymous	2	2	0	2138
ENSG00000143110	ENST00000343534	damaging_missense	0	0	0	21
ENSG00000143110	ENST00000343534	other_missense	1	0	0	562
ENSG00000143110	ENST00000343534	pLoF	0	0	0	11
ENSG00000143110	ENST00000343534	pLoF_damaging_missense	0	0	0	32
ENSG00000143110	ENST00000343534	synonymous	0	0	0	87
ENSG00000143119	ENST00000648608	damaging_missense	0	0	0	9
ENSG00000143119	ENST00000648608	other_missense	0	0	0	248
ENSG00000143119	ENST00000648608	pLoF	0	0	0	13
ENSG00000143119	ENST00000648608	pLoF_damaging_missense	0	0	0	22
ENSG00000143119	ENST00000648608	synonymous	0	0	0	110
ENSG00000143125	ENST00000271331	damaging_missense	0	0	0	53
ENSG00000143125	ENST00000271331	other_missense	0	0	0	190
ENSG00000143125	ENST00000271331	pLoF	0	0	0	61
ENSG00000143125	ENST00000271331	pLoF_damaging_missense	0	0	0	114
ENSG00000143125	ENST00000271331	synonymous	4	7	0	2277
ENSG00000143126	ENST00000271332	damaging_missense	1	3	2	1313
ENSG00000143126	ENST00000271332	other_missense	2105	493	766	36911
ENSG00000143126	ENST00000271332	pLoF	0	0	0	10
ENSG00000143126	ENST00000271332	pLoF_damaging_missense	2	3	2	1321
ENSG00000143126	ENST00000271332	synonymous	5	176545	36	1
ENSG00000143127	ENST00000369304	other_missense	159	17	93	10626
ENSG00000143127	ENST00000369304	pLoF	0	1	2	381
ENSG00000143127	ENST00000369304	pLoF_damaging_missense	0	1	2	381
ENSG00000143127	ENST00000369304	synonymous	13	10	0	4038
ENSG00000143147	ENST00000537209	damaging_missense	0	0	0	50
ENSG00000143147	ENST00000537209	other_missense	1	0	2	1288
ENSG00000143147	ENST00000537209	pLoF	0	0	0	180
ENSG00000143147	ENST00000537209	pLoF_damaging_missense	0	0	0	230
ENSG00000143147	ENST00000537209	synonymous	0	0	125	891
ENSG00000143149	ENST00000354775	damaging_missense	2	0	0	753
ENSG00000143149	ENST00000354775	other_missense	9	5	2	1943
ENSG00000143149	ENST00000354775	pLoF	0	0	0	193
ENSG00000143149	ENST00000354775	pLoF_damaging_missense	3	0	0	944
ENSG00000143149	ENST00000354775	synonymous	0	0	0	278
ENSG00000143153	ENST00000367816	damaging_missense	0	0	0	6
ENSG00000143153	ENST00000367816	other_missense	0	0	0	109
ENSG00000143153	ENST00000367816	pLoF_damaging_missense	0	0	0	6
ENSG00000143153	ENST00000367816	synonymous	1	0	0	720
ENSG00000143155	ENST00000367833	damaging_missense	0	0	0	44
ENSG00000143155	ENST00000367833	other_missense	0	1	9	267
ENSG00000143155	ENST00000367833	pLoF	0	0	0	9
ENSG00000143155	ENST00000367833	pLoF_damaging_missense	0	0	0	53
ENSG00000143155	ENST00000367833	synonymous	0	0	0	63
ENSG00000143156	ENST00000367811	damaging_missense	0	0	0	91
ENSG00000143156	ENST00000367811	other_missense	1	0	0	1041
ENSG00000143156	ENST00000367811	pLoF	0	0	0	189
ENSG00000143156	ENST00000367811	pLoF_damaging_missense	0	0	0	280
ENSG00000143156	ENST00000367811	synonymous	0	0	0	434
ENSG00000143157	ENST00000367875	other_missense	20	6	3	4190
ENSG00000143157	ENST00000367875	pLoF	0	0	0	9
ENSG00000143157	ENST00000367875	pLoF_damaging_missense	0	0	0	9
ENSG00000143157	ENST00000367875	synonymous	0	0	4	489
ENSG00000143158	ENST00000367846	damaging_missense	0	0	0	10
ENSG00000143158	ENST00000367846	other_missense	2	1	0	1332
ENSG00000143158	ENST00000367846	pLoF	0	0	0	20
ENSG00000143158	ENST00000367846	pLoF_damaging_missense	0	0	0	30
ENSG00000143158	ENST00000367846	synonymous	0	0	0	170
ENSG00000143162	ENST00000370509	damaging_missense	0	0	0	69
ENSG00000143162	ENST00000370509	other_missense	1	1	175	436
ENSG00000143162	ENST00000370509	pLoF	0	0	0	36
ENSG00000143162	ENST00000370509	pLoF_damaging_missense	0	0	0	105
ENSG00000143162	ENST00000370509	synonymous	0	0	0	167
ENSG00000143164	ENST00000367840	damaging_missense	0	0	0	72
ENSG00000143164	ENST00000367840	other_missense	15	7	5	4398
ENSG00000143164	ENST00000367840	pLoF	0	0	0	10
ENSG00000143164	ENST00000367840	pLoF_damaging_missense	0	0	0	82
ENSG00000143164	ENST00000367840	synonymous	1	1	1	1342
ENSG00000143167	ENST00000367868	damaging_missense	0	0	0	1
ENSG00000143167	ENST00000367868	other_missense	1	1	0	1350
ENSG00000143167	ENST00000367868	pLoF	0	0	0	42
ENSG00000143167	ENST00000367868	pLoF_damaging_missense	0	0	0	43
ENSG00000143167	ENST00000367868	synonymous	1	0	0	817
ENSG00000143171	ENST00000359842	damaging_missense	0	0	0	114
ENSG00000143171	ENST00000359842	other_missense	1	0	0	232
ENSG00000143171	ENST00000359842	pLoF	0	0	0	7
ENSG00000143171	ENST00000359842	pLoF_damaging_missense	0	0	0	121
ENSG00000143171	ENST00000359842	synonymous	0	0	0	524
ENSG00000143178	ENST00000367821	damaging_missense	0	0	0	73
ENSG00000143178	ENST00000367821	other_missense	1	0	0	665
ENSG00000143178	ENST00000367821	pLoF	0	0	0	123
ENSG00000143178	ENST00000367821	pLoF_damaging_missense	0	0	0	196
ENSG00000143178	ENST00000367821	synonymous	1	0	0	959
ENSG00000143179	ENST00000367879	damaging_missense	0	0	0	17
ENSG00000143179	ENST00000367879	other_missense	0	0	0	70
ENSG00000143179	ENST00000367879	pLoF_damaging_missense	0	0	0	17
ENSG00000143179	ENST00000367879	synonymous	1	0	0	466
ENSG00000143183	ENST00000612311	damaging_missense	0	0	0	29
ENSG00000143183	ENST00000612311	other_missense	1	2	0	1070
ENSG00000143183	ENST00000612311	pLoF	0	0	0	192
ENSG00000143183	ENST00000612311	pLoF_damaging_missense	0	0	0	221
ENSG00000143183	ENST00000612311	synonymous	0	0	0	92
ENSG00000143184	ENST00000367818	damaging_missense	0	0	0	43
ENSG00000143184	ENST00000367818	other_missense	0	0	80	426
ENSG00000143184	ENST00000367818	pLoF	0	0	0	1
ENSG00000143184	ENST00000367818	pLoF_damaging_missense	0	0	0	44
ENSG00000143184	ENST00000367818	synonymous	0	2	0	583
ENSG00000143185	ENST00000367819	damaging_missense	0	0	0	4
ENSG00000143185	ENST00000367819	other_missense	0	0	0	500
ENSG00000143185	ENST00000367819	pLoF	0	0	0	3
ENSG00000143185	ENST00000367819	pLoF_damaging_missense	0	0	0	7
ENSG00000143185	ENST00000367819	synonymous	0	0	0	44
ENSG00000143190	ENST00000367866	damaging_missense	0	0	0	41
ENSG00000143190	ENST00000367866	other_missense	6	4	0	2087
ENSG00000143190	ENST00000367866	pLoF	0	0	0	8
ENSG00000143190	ENST00000367866	pLoF_damaging_missense	0	0	0	49
ENSG00000143190	ENST00000367866	synonymous	5	9	0	2874
ENSG00000143194	ENST00000367872	other_missense	10	5	3	2930
ENSG00000143194	ENST00000367872	pLoF	0	0	0	27
ENSG00000143194	ENST00000367872	pLoF_damaging_missense	0	0	0	27
ENSG00000143194	ENST00000367872	synonymous	1	0	0	948
ENSG00000143195	ENST00000271417	damaging_missense	0	0	0	40
ENSG00000143195	ENST00000271417	other_missense	2	0	0	1005
ENSG00000143195	ENST00000271417	pLoF	0	0	0	7
ENSG00000143195	ENST00000271417	pLoF_damaging_missense	0	0	0	47
ENSG00000143195	ENST00000271417	synonymous	0	0	0	560
ENSG00000143196	ENST00000367817	damaging_missense	0	0	0	44
ENSG00000143196	ENST00000367817	other_missense	5	3	34	2649
ENSG00000143196	ENST00000367817	pLoF	0	0	0	230
ENSG00000143196	ENST00000367817	pLoF_damaging_missense	0	0	0	274
ENSG00000143196	ENST00000367817	synonymous	0	0	0	664
ENSG00000143198	ENST00000367889	damaging_missense	0	0	0	56
ENSG00000143198	ENST00000367889	other_missense	0	0	0	209
ENSG00000143198	ENST00000367889	pLoF	0	0	0	10
ENSG00000143198	ENST00000367889	pLoF_damaging_missense	0	0	0	66
ENSG00000143198	ENST00000367889	synonymous	0	0	0	55
ENSG00000143199	ENST00000367851	damaging_missense	0	0	0	265
ENSG00000143199	ENST00000367851	other_missense	107	9	143	8495
ENSG00000143199	ENST00000367851	pLoF	0	1	1	245
ENSG00000143199	ENST00000367851	pLoF_damaging_missense	0	1	1	510
ENSG00000143199	ENST00000367851	synonymous	82	29	47	7700
ENSG00000143207	ENST00000367669	damaging_missense	0	0	0	6
ENSG00000143207	ENST00000367669	other_missense	4	0	17	977
ENSG00000143207	ENST00000367669	pLoF_damaging_missense	0	0	0	6
ENSG00000143207	ENST00000367669	synonymous	3	1	4	1925
ENSG00000143217	ENST00000368012	damaging_missense	0	0	0	25
ENSG00000143217	ENST00000368012	other_missense	15	3	0	2847
ENSG00000143217	ENST00000368012	pLoF	0	0	0	25
ENSG00000143217	ENST00000368012	pLoF_damaging_missense	0	0	0	50
ENSG00000143217	ENST00000368012	synonymous	1	2	3	774
ENSG00000143222	ENST00000368003	damaging_missense	0	0	0	17
ENSG00000143222	ENST00000368003	other_missense	0	0	0	241
ENSG00000143222	ENST00000368003	pLoF	0	0	0	30
ENSG00000143222	ENST00000368003	pLoF_damaging_missense	0	0	0	47
ENSG00000143222	ENST00000368003	synonymous	0	0	0	181
ENSG00000143224	ENST00000367999	damaging_missense	0	0	0	256
ENSG00000143224	ENST00000367999	other_missense	0	0	0	303
ENSG00000143224	ENST00000367999	pLoF	0	0	0	17
ENSG00000143224	ENST00000367999	pLoF_damaging_missense	0	0	0	273
ENSG00000143224	ENST00000367999	synonymous	1	0	0	290
ENSG00000143226	ENST00000271450	other_missense	6	5	32	2352
ENSG00000143226	ENST00000271450	pLoF	0	0	0	35
ENSG00000143226	ENST00000271450	pLoF_damaging_missense	0	0	0	35
ENSG00000143226	ENST00000271450	synonymous	0	2	0	1226
ENSG00000143228	ENST00000271452	damaging_missense	0	0	0	44
ENSG00000143228	ENST00000271452	other_missense	14	10	0	3766
ENSG00000143228	ENST00000271452	pLoF	0	0	0	51
ENSG00000143228	ENST00000271452	pLoF_damaging_missense	0	0	0	95
ENSG00000143228	ENST00000271452	synonymous	1	0	0	654
ENSG00000143248	ENST00000530507	damaging_missense	0	0	0	4
ENSG00000143248	ENST00000530507	other_missense	0	3	0	956
ENSG00000143248	ENST00000530507	pLoF	0	0	0	5
ENSG00000143248	ENST00000530507	pLoF_damaging_missense	0	0	0	9
ENSG00000143248	ENST00000530507	synonymous	0	0	0	84
ENSG00000143252	ENST00000367975	damaging_missense	0	0	0	89
ENSG00000143252	ENST00000367975	other_missense	0	0	0	179
ENSG00000143252	ENST00000367975	pLoF	0	0	0	8
ENSG00000143252	ENST00000367975	pLoF_damaging_missense	0	0	0	97
ENSG00000143252	ENST00000367975	synonymous	0	1	0	372
ENSG00000143256	ENST00000368010	other_missense	0	1	0	308
ENSG00000143256	ENST00000368010	synonymous	0	0	0	275
ENSG00000143257	ENST00000367980	damaging_missense	0	0	0	156
ENSG00000143257	ENST00000367980	other_missense	0	1	0	351
ENSG00000143257	ENST00000367980	pLoF	0	0	0	229
ENSG00000143257	ENST00000367980	pLoF_damaging_missense	0	0	0	385
ENSG00000143257	ENST00000367980	synonymous	14	10	2	3509
ENSG00000143258	ENST00000368002	other_missense	117	359	24	16630
ENSG00000143258	ENST00000368002	pLoF	0	0	0	4
ENSG00000143258	ENST00000368002	pLoF_damaging_missense	0	0	0	4
ENSG00000143258	ENST00000368002	synonymous	0	0	0	555
ENSG00000143278	ENST00000367412	damaging_missense	0	0	0	64
ENSG00000143278	ENST00000367412	other_missense	13	24	131	4579
ENSG00000143278	ENST00000367412	pLoF	0	0	0	66
ENSG00000143278	ENST00000367412	pLoF_damaging_missense	0	0	0	130
ENSG00000143278	ENST00000367412	synonymous	2	10	1	2979
ENSG00000143294	ENST00000271526	damaging_missense	0	0	0	13
ENSG00000143294	ENST00000271526	other_missense	2	0	0	1035
ENSG00000143294	ENST00000271526	pLoF_damaging_missense	0	0	0	13
ENSG00000143294	ENST00000271526	synonymous	1	0	0	953
ENSG00000143297	ENST00000361835	damaging_missense	0	0	0	2
ENSG00000143297	ENST00000361835	other_missense	174	44	2588	9610
ENSG00000143297	ENST00000361835	pLoF	0	0	0	87
ENSG00000143297	ENST00000361835	pLoF_damaging_missense	0	0	0	89
ENSG00000143297	ENST00000361835	synonymous	3	6	74	2460
ENSG00000143303	ENST00000368216	damaging_missense	0	0	0	58
ENSG00000143303	ENST00000368216	other_missense	0	176562	0	25
ENSG00000143303	ENST00000368216	pLoF	0	0	0	64
ENSG00000143303	ENST00000368216	pLoF_damaging_missense	0	0	0	122
ENSG00000143303	ENST00000368216	synonymous	1	0	0	490
ENSG00000143314	ENST00000361531	damaging_missense	0	0	0	83
ENSG00000143314	ENST00000361531	other_missense	1	0	0	899
ENSG00000143314	ENST00000361531	pLoF	0	0	0	31
ENSG00000143314	ENST00000361531	pLoF_damaging_missense	0	0	0	114
ENSG00000143314	ENST00000361531	synonymous	0	1	0	56
ENSG00000143315	ENST00000368090	damaging_missense	0	0	0	97
ENSG00000143315	ENST00000368090	other_missense	6	2	0	1866
ENSG00000143315	ENST00000368090	pLoF	0	0	0	77
ENSG00000143315	ENST00000368090	pLoF_damaging_missense	0	0	0	174
ENSG00000143315	ENST00000368090	synonymous	0	0	0	464
ENSG00000143318	ENST00000368078	damaging_missense	0	0	0	565
ENSG00000143318	ENST00000368078	other_missense	1	0	8	511
ENSG00000143318	ENST00000368078	pLoF	0	2	0	725
ENSG00000143318	ENST00000368078	pLoF_damaging_missense	2	2	0	1286
ENSG00000143318	ENST00000368078	synonymous	5	1	0	2076
ENSG00000143319	ENST00000313146	damaging_missense	0	0	0	9
ENSG00000143319	ENST00000313146	other_missense	3	1	3	2041
ENSG00000143319	ENST00000313146	pLoF	0	0	0	3
ENSG00000143319	ENST00000313146	pLoF_damaging_missense	0	0	0	12
ENSG00000143319	ENST00000313146	synonymous	0	0	0	600
ENSG00000143320	ENST00000621784	damaging_missense	0	0	0	2
ENSG00000143320	ENST00000621784	other_missense	0	1	0	992
ENSG00000143320	ENST00000621784	pLoF	0	0	0	122
ENSG00000143320	ENST00000621784	pLoF_damaging_missense	0	0	0	124
ENSG00000143320	ENST00000621784	synonymous	0	0	2	139
ENSG00000143321	ENST00000368206	damaging_missense	0	0	0	7
ENSG00000143321	ENST00000368206	other_missense	1	0	0	815
ENSG00000143321	ENST00000368206	pLoF_damaging_missense	0	0	0	7
ENSG00000143321	ENST00000368206	synonymous	0	176542	0	45
ENSG00000143322	ENST00000502732	damaging_missense	0	0	0	82
ENSG00000143322	ENST00000502732	other_missense	10	5	45	3237
ENSG00000143322	ENST00000502732	pLoF	0	0	0	302
ENSG00000143322	ENST00000502732	pLoF_damaging_missense	0	0	0	384
ENSG00000143322	ENST00000502732	synonymous	2	0	80	1187
ENSG00000143324	ENST00000367590	damaging_missense	0	0	0	16
ENSG00000143324	ENST00000367590	other_missense	0	1	0	815
ENSG00000143324	ENST00000367590	pLoF	0	0	0	5
ENSG00000143324	ENST00000367590	pLoF_damaging_missense	0	0	0	21
ENSG00000143324	ENST00000367590	synonymous	12	15	69	4312
ENSG00000143333	ENST00000367558	damaging_missense	0	0	0	32
ENSG00000143333	ENST00000367558	other_missense	5	166164	24	10229
ENSG00000143333	ENST00000367558	pLoF	0	0	0	7
ENSG00000143333	ENST00000367558	pLoF_damaging_missense	0	0	0	39
ENSG00000143333	ENST00000367558	synonymous	0	0	0	159
ENSG00000143337	ENST00000528443	damaging_missense	0	0	0	33
ENSG00000143337	ENST00000528443	other_missense	11	5	31	2972
ENSG00000143337	ENST00000528443	pLoF	0	0	9	40
ENSG00000143337	ENST00000528443	pLoF_damaging_missense	0	0	9	73
ENSG00000143337	ENST00000528443	synonymous	7	160756	11	15450
ENSG00000143340	ENST00000341785	damaging_missense	0	0	0	9
ENSG00000143340	ENST00000341785	other_missense	3	1	2	1501
ENSG00000143340	ENST00000341785	pLoF	0	0	0	14
ENSG00000143340	ENST00000341785	pLoF_damaging_missense	0	0	0	23
ENSG00000143340	ENST00000341785	synonymous	0	0	0	253
ENSG00000143341	ENST00000271588	damaging_missense	39	17	17	5709
ENSG00000143341	ENST00000271588	other_missense	620	27	3538	16550
ENSG00000143341	ENST00000271588	pLoF	0	9	5	1271
ENSG00000143341	ENST00000271588	pLoF_damaging_missense	69	26	37	6890
ENSG00000143341	ENST00000271588	synonymous	230	25	741	11717
ENSG00000143344	ENST00000304685	damaging_missense	0	0	0	15
ENSG00000143344	ENST00000304685	other_missense	9	3	1	2972
ENSG00000143344	ENST00000304685	pLoF	0	0	0	1
ENSG00000143344	ENST00000304685	pLoF_damaging_missense	0	0	0	16
ENSG00000143344	ENST00000304685	synonymous	3	13	43	3521
ENSG00000143353	ENST00000366928	damaging_missense	0	0	0	157
ENSG00000143353	ENST00000366928	other_missense	0	176543	0	44
ENSG00000143353	ENST00000366928	pLoF	0	0	0	62
ENSG00000143353	ENST00000366928	pLoF_damaging_missense	0	0	0	219
ENSG00000143353	ENST00000366928	synonymous	1	0	0	493
ENSG00000143355	ENST00000367387	damaging_missense	0	0	0	110
ENSG00000143355	ENST00000367387	other_missense	0	0	0	373
ENSG00000143355	ENST00000367387	pLoF	0	0	0	4
ENSG00000143355	ENST00000367387	pLoF_damaging_missense	0	0	0	114
ENSG00000143355	ENST00000367387	synonymous	0	0	0	462
ENSG00000143363	ENST00000271620	damaging_missense	0	0	0	9
ENSG00000143363	ENST00000271620	other_missense	9	10	12	3268
ENSG00000143363	ENST00000271620	pLoF	0	0	0	18
ENSG00000143363	ENST00000271620	pLoF_damaging_missense	0	0	0	27
ENSG00000143363	ENST00000271620	synonymous	0	0	0	257
ENSG00000143365	ENST00000318247	damaging_missense	0	0	0	111
ENSG00000143365	ENST00000318247	other_missense	8	4	1	2418
ENSG00000143365	ENST00000318247	pLoF	0	3	0	1183
ENSG00000143365	ENST00000318247	pLoF_damaging_missense	0	3	0	1294
ENSG00000143365	ENST00000318247	synonymous	2	0	0	1282
ENSG00000143367	ENST00000368849	damaging_missense	0	0	0	2
ENSG00000143367	ENST00000368849	other_missense	1	1	0	1135
ENSG00000143367	ENST00000368849	pLoF	0	0	0	85
ENSG00000143367	ENST00000368849	pLoF_damaging_missense	0	0	0	87
ENSG00000143367	ENST00000368849	synonymous	0	0	0	138
ENSG00000143368	ENST00000271628	other_missense	0	0	0	221
ENSG00000143368	ENST00000271628	synonymous	0	6	0	2531
ENSG00000143369	ENST00000369049	damaging_missense	1	0	0	420
ENSG00000143369	ENST00000369049	other_missense	0	1	0	941
ENSG00000143369	ENST00000369049	pLoF	0	0	12	143
ENSG00000143369	ENST00000369049	pLoF_damaging_missense	1	0	12	563
ENSG00000143369	ENST00000369049	synonymous	0	0	24	508
ENSG00000143373	ENST00000324048	damaging_missense	0	0	0	3
ENSG00000143373	ENST00000324048	other_missense	32	18	69	5586
ENSG00000143373	ENST00000324048	pLoF	0	0	0	6
ENSG00000143373	ENST00000324048	pLoF_damaging_missense	0	0	0	9
ENSG00000143373	ENST00000324048	synonymous	26	8	10	4627
ENSG00000143374	ENST00000369064	damaging_missense	0	0	2	237
ENSG00000143374	ENST00000369064	other_missense	14	14	2	4756
ENSG00000143374	ENST00000369064	pLoF	0	0	0	74
ENSG00000143374	ENST00000369064	pLoF_damaging_missense	0	0	2	311
ENSG00000143374	ENST00000369064	synonymous	0	1	0	550
ENSG00000143375	ENST00000271636	damaging_missense	0	0	0	160
ENSG00000143375	ENST00000271636	other_missense	378	284	195	20189
ENSG00000143375	ENST00000271636	pLoF	0	0	0	636
ENSG00000143375	ENST00000271636	pLoF_damaging_missense	0	0	0	796
ENSG00000143375	ENST00000271636	synonymous	6	1	7	2683
ENSG00000143376	ENST00000458013	damaging_missense	0	0	0	102
ENSG00000143376	ENST00000458013	other_missense	16	4	0	4012
ENSG00000143376	ENST00000458013	pLoF	0	0	0	9
ENSG00000143376	ENST00000458013	pLoF_damaging_missense	0	0	0	111
ENSG00000143376	ENST00000458013	synonymous	0	0	0	392
ENSG00000143379	ENST00000271640	damaging_missense	0	0	0	62
ENSG00000143379	ENST00000271640	other_missense	14	2	17	3193
ENSG00000143379	ENST00000271640	pLoF	0	0	0	1
ENSG00000143379	ENST00000271640	pLoF_damaging_missense	0	0	0	63
ENSG00000143379	ENST00000271640	synonymous	2	0	0	1577
ENSG00000143382	ENST00000369039	damaging_missense	0	0	0	279
ENSG00000143382	ENST00000369039	other_missense	1096	503	520	29969
ENSG00000143382	ENST00000369039	pLoF	1	0	8	904
ENSG00000143382	ENST00000369039	pLoF_damaging_missense	2	0	8	1181
ENSG00000143382	ENST00000369039	synonymous	625	160544	107	14940
ENSG00000143384	ENST00000369026	damaging_missense	0	0	0	4
ENSG00000143384	ENST00000369026	other_missense	0	0	0	1290
ENSG00000143384	ENST00000369026	pLoF_damaging_missense	0	0	0	4
ENSG00000143384	ENST00000369026	synonymous	2	1	0	557
ENSG00000143387	ENST00000271651	damaging_missense	0	0	0	41
ENSG00000143387	ENST00000271651	other_missense	0	0	0	219
ENSG00000143387	ENST00000271651	pLoF	0	0	0	32
ENSG00000143387	ENST00000271651	pLoF_damaging_missense	0	0	0	73
ENSG00000143387	ENST00000271651	synonymous	0	176322	3	262
ENSG00000143390	ENST00000290524	damaging_missense	0	0	0	39
ENSG00000143390	ENST00000290524	other_missense	3	1	4	1424
ENSG00000143390	ENST00000290524	pLoF	0	0	0	22
ENSG00000143390	ENST00000290524	pLoF_damaging_missense	0	0	0	61
ENSG00000143390	ENST00000290524	synonymous	0	176564	0	23
ENSG00000143393	ENST00000368875	damaging_missense	0	0	0	21
ENSG00000143393	ENST00000368875	other_missense	1	0	0	1032
ENSG00000143393	ENST00000368875	pLoF	0	0	0	1
ENSG00000143393	ENST00000368875	pLoF_damaging_missense	0	0	0	22
ENSG00000143393	ENST00000368875	synonymous	8	3	0	2431
ENSG00000143398	ENST00000368888	damaging_missense	0	0	0	8
ENSG00000143398	ENST00000368888	other_missense	2	1	0	796
ENSG00000143398	ENST00000368888	pLoF	0	0	0	39
ENSG00000143398	ENST00000368888	pLoF_damaging_missense	0	0	0	47
ENSG00000143398	ENST00000368888	synonymous	8	1	2	2898
ENSG00000143401	ENST00000583931	other_missense	0	0	0	286
ENSG00000143401	ENST00000583931	pLoF	0	0	0	6
ENSG00000143401	ENST00000583931	pLoF_damaging_missense	0	0	0	6
ENSG00000143401	ENST00000583931	synonymous	0	0	0	133
ENSG00000143409	ENST00000361738	damaging_missense	0	0	0	74
ENSG00000143409	ENST00000361738	other_missense	0	176469	112	5
ENSG00000143409	ENST00000361738	pLoF	1	0	0	456
ENSG00000143409	ENST00000361738	pLoF_damaging_missense	1	0	0	530
ENSG00000143409	ENST00000361738	synonymous	0	0	0	581
ENSG00000143412	ENST00000368947	other_missense	8	16	7	3787
ENSG00000143412	ENST00000368947	pLoF	0	0	0	97
ENSG00000143412	ENST00000368947	pLoF_damaging_missense	0	0	0	97
ENSG00000143412	ENST00000368947	synonymous	0	0	0	220
ENSG00000143416	ENST00000426705	damaging_missense	0	0	0	261
ENSG00000143416	ENST00000426705	other_missense	3	1	2	1713
ENSG00000143416	ENST00000426705	pLoF	0	0	0	46
ENSG00000143416	ENST00000426705	pLoF_damaging_missense	0	0	0	307
ENSG00000143416	ENST00000426705	synonymous	1	1	1	1011
ENSG00000143418	ENST00000271688	damaging_missense	0	0	0	99
ENSG00000143418	ENST00000271688	other_missense	14	8	23	3144
ENSG00000143418	ENST00000271688	pLoF	0	0	0	3
ENSG00000143418	ENST00000271688	pLoF_damaging_missense	0	0	0	102
ENSG00000143418	ENST00000271688	synonymous	0	0	0	366
ENSG00000143420	ENST00000339643	damaging_missense	0	0	0	2
ENSG00000143420	ENST00000339643	other_missense	0	8	0	2753
ENSG00000143420	ENST00000339643	pLoF_damaging_missense	0	0	0	2
ENSG00000143420	ENST00000339643	synonymous	0	0	0	119
ENSG00000143434	ENST00000368913	damaging_missense	0	0	0	282
ENSG00000143434	ENST00000368913	other_missense	33	11	7	5414
ENSG00000143434	ENST00000368913	pLoF	0	0	0	47
ENSG00000143434	ENST00000368913	pLoF_damaging_missense	0	0	0	329
ENSG00000143434	ENST00000368913	synonymous	7	4	15	3210
ENSG00000143436	ENST00000368830	damaging_missense	0	0	0	16
ENSG00000143436	ENST00000368830	other_missense	13	4	0	3814
ENSG00000143436	ENST00000368830	pLoF	0	0	0	104
ENSG00000143436	ENST00000368830	pLoF_damaging_missense	0	0	0	120
ENSG00000143436	ENST00000368830	synonymous	0	0	0	277
ENSG00000143437	ENST00000358595	damaging_missense	0	0	0	112
ENSG00000143437	ENST00000358595	other_missense	2	0	3	1140
ENSG00000143437	ENST00000358595	pLoF	0	0	0	23
ENSG00000143437	ENST00000358595	pLoF_damaging_missense	0	0	0	135
ENSG00000143437	ENST00000358595	synonymous	1	0	0	682
ENSG00000143442	ENST00000271715	other_missense	5	0	7	2452
ENSG00000143442	ENST00000271715	pLoF	0	0	0	2
ENSG00000143442	ENST00000271715	pLoF_damaging_missense	0	0	0	2
ENSG00000143442	ENST00000271715	synonymous	35	14	15	5084
ENSG00000143443	ENST00000368926	other_missense	0	0	36	396
ENSG00000143443	ENST00000368926	pLoF	0	0	0	674
ENSG00000143443	ENST00000368926	pLoF_damaging_missense	0	0	0	674
ENSG00000143443	ENST00000368926	synonymous	0	1	0	222
ENSG00000143450	ENST00000400999	other_missense	0	0	2	426
ENSG00000143450	ENST00000400999	pLoF	0	0	0	48
ENSG00000143450	ENST00000400999	pLoF_damaging_missense	0	0	0	48
ENSG00000143450	ENST00000400999	synonymous	0	0	0	239
ENSG00000143452	ENST00000361824	damaging_missense	0	0	0	1
ENSG00000143452	ENST00000361824	other_missense	0	1	0	186
ENSG00000143452	ENST00000361824	pLoF	0	0	0	5
ENSG00000143452	ENST00000361824	pLoF_damaging_missense	0	0	0	6
ENSG00000143452	ENST00000361824	synonymous	0	0	0	66
ENSG00000143457	ENST00000271732	damaging_missense	0	0	0	287
ENSG00000143457	ENST00000271732	other_missense	3	7	0	2522
ENSG00000143457	ENST00000271732	pLoF	0	0	0	25
ENSG00000143457	ENST00000271732	pLoF_damaging_missense	0	0	0	312
ENSG00000143457	ENST00000271732	synonymous	0	0	0	93
ENSG00000143458	ENST00000368918	damaging_missense	0	0	0	29
ENSG00000143458	ENST00000368918	other_missense	7	121	7412	2640
ENSG00000143458	ENST00000368918	pLoF	0	0	0	54
ENSG00000143458	ENST00000368918	pLoF_damaging_missense	0	0	0	83
ENSG00000143458	ENST00000368918	synonymous	0	0	2	620
ENSG00000143469	ENST00000629778	damaging_missense	0	0	3	11
ENSG00000143469	ENST00000629778	other_missense	7	0	0	1531
ENSG00000143469	ENST00000629778	pLoF_damaging_missense	0	0	3	11
ENSG00000143469	ENST00000629778	synonymous	5	0	1	2252
ENSG00000143473	ENST00000271751	damaging_missense	0	0	0	233
ENSG00000143473	ENST00000271751	other_missense	0	0	4	1790
ENSG00000143473	ENST00000271751	pLoF	0	0	0	21
ENSG00000143473	ENST00000271751	pLoF_damaging_missense	0	0	0	254
ENSG00000143473	ENST00000271751	synonymous	4	0	1	1611
ENSG00000143476	ENST00000366991	damaging_missense	0	0	0	9
ENSG00000143476	ENST00000366991	other_missense	3	171520	4919	104
ENSG00000143476	ENST00000366991	pLoF	0	0	0	47
ENSG00000143476	ENST00000366991	pLoF_damaging_missense	0	0	0	56
ENSG00000143476	ENST00000366991	synonymous	38	15	1	5465
ENSG00000143479	ENST00000367109	damaging_missense	0	0	0	103
ENSG00000143479	ENST00000367109	other_missense	1	0	1	1026
ENSG00000143479	ENST00000367109	pLoF	0	0	0	134
ENSG00000143479	ENST00000367109	pLoF_damaging_missense	0	0	0	237
ENSG00000143479	ENST00000367109	synonymous	1	0	0	288
ENSG00000143486	ENST00000271764	damaging_missense	0	0	0	18
ENSG00000143486	ENST00000271764	other_missense	9	1	0	2259
ENSG00000143486	ENST00000271764	pLoF	0	0	0	31
ENSG00000143486	ENST00000271764	pLoF_damaging_missense	0	0	0	49
ENSG00000143486	ENST00000271764	synonymous	1	0	0	894
ENSG00000143493	ENST00000366994	damaging_missense	0	2	0	1631
ENSG00000143493	ENST00000366994	other_missense	0	1	18	1242
ENSG00000143493	ENST00000366994	pLoF	0	0	0	13
ENSG00000143493	ENST00000366994	pLoF_damaging_missense	0	2	0	1644
ENSG00000143493	ENST00000366994	synonymous	1	0	10	474
ENSG00000143494	ENST00000517399	damaging_missense	0	0	0	10
ENSG00000143494	ENST00000517399	other_missense	2	2	0	1728
ENSG00000143494	ENST00000517399	pLoF	0	0	0	11
ENSG00000143494	ENST00000517399	pLoF_damaging_missense	0	0	0	21
ENSG00000143494	ENST00000517399	synonymous	12	9	0	3811
ENSG00000143498	ENST00000350027	damaging_missense	0	0	0	4
ENSG00000143498	ENST00000350027	other_missense	0	0	3	990
ENSG00000143498	ENST00000350027	pLoF	0	0	0	109
ENSG00000143498	ENST00000350027	pLoF_damaging_missense	0	0	0	113
ENSG00000143498	ENST00000350027	synonymous	1	0	0	439
ENSG00000143499	ENST00000366957	damaging_missense	0	0	0	98
ENSG00000143499	ENST00000366957	other_missense	0	2	4	1245
ENSG00000143499	ENST00000366957	pLoF	0	0	0	36
ENSG00000143499	ENST00000366957	pLoF_damaging_missense	0	0	0	134
ENSG00000143499	ENST00000366957	synonymous	0	0	0	473
ENSG00000143502	ENST00000343846	damaging_missense	0	0	0	88
ENSG00000143502	ENST00000343846	other_missense	7	6	179	2524
ENSG00000143502	ENST00000343846	pLoF	0	0	0	49
ENSG00000143502	ENST00000343846	pLoF_damaging_missense	0	0	0	137
ENSG00000143502	ENST00000343846	synonymous	3	2	0	1149
ENSG00000143507	ENST00000366899	damaging_missense	0	0	0	41
ENSG00000143507	ENST00000366899	other_missense	0	2	0	2139
ENSG00000143507	ENST00000366899	pLoF	0	0	0	2
ENSG00000143507	ENST00000366899	pLoF_damaging_missense	0	0	0	43
ENSG00000143507	ENST00000366899	synonymous	16	13	0	4054
ENSG00000143512	ENST00000343410	damaging_missense	0	0	0	147
ENSG00000143512	ENST00000343410	other_missense	71	13	123	8217
ENSG00000143512	ENST00000343410	pLoF	0	1	11	510
ENSG00000143512	ENST00000343410	pLoF_damaging_missense	0	1	11	657
ENSG00000143512	ENST00000343410	synonymous	0	0	0	584
ENSG00000143514	ENST00000343537	damaging_missense	0	0	0	16
ENSG00000143514	ENST00000343537	other_missense	2	0	0	2813
ENSG00000143514	ENST00000343537	pLoF	0	0	0	45
ENSG00000143514	ENST00000343537	pLoF_damaging_missense	0	0	0	61
ENSG00000143514	ENST00000343537	synonymous	30	12	8	5387
ENSG00000143515	ENST00000368489	damaging_missense	0	0	2	542
ENSG00000143515	ENST00000368489	other_missense	13	4	8	3201
ENSG00000143515	ENST00000368489	pLoF	0	0	0	48
ENSG00000143515	ENST00000368489	pLoF_damaging_missense	0	0	2	590
ENSG00000143515	ENST00000368489	synonymous	9	2	3	3242
ENSG00000143520	ENST00000388718	damaging_missense	8	2	0	2403
ENSG00000143520	ENST00000388718	other_missense	311	33	1289	13338
ENSG00000143520	ENST00000388718	pLoF	0	0	0	10
ENSG00000143520	ENST00000388718	pLoF_damaging_missense	8	2	0	2413
ENSG00000143520	ENST00000388718	synonymous	32	6	1063	4646
ENSG00000143536	ENST00000271835	other_missense	1	0	314	1451
ENSG00000143536	ENST00000271835	pLoF	0	0	0	145
ENSG00000143536	ENST00000271835	pLoF_damaging_missense	0	0	0	145
ENSG00000143536	ENST00000271835	synonymous	2	0	0	1648
ENSG00000143537	ENST00000356955	damaging_missense	0	0	0	88
ENSG00000143537	ENST00000356955	other_missense	20	5	12	4126
ENSG00000143537	ENST00000356955	pLoF	0	0	12	198
ENSG00000143537	ENST00000356955	pLoF_damaging_missense	0	0	12	286
ENSG00000143537	ENST00000356955	synonymous	2	4	0	1449
ENSG00000143543	ENST00000271843	damaging_missense	0	0	0	480
ENSG00000143543	ENST00000271843	other_missense	0	0	0	199
ENSG00000143543	ENST00000271843	pLoF	0	0	0	3
ENSG00000143543	ENST00000271843	pLoF_damaging_missense	0	0	0	483
ENSG00000143543	ENST00000271843	synonymous	0	0	0	80
ENSG00000143545	ENST00000368575	damaging_missense	0	0	0	34
ENSG00000143545	ENST00000368575	other_missense	2	3	0	2388
ENSG00000143545	ENST00000368575	pLoF	0	0	0	22
ENSG00000143545	ENST00000368575	pLoF_damaging_missense	0	0	0	56
ENSG00000143545	ENST00000368575	synonymous	0	0	0	91
ENSG00000143546	ENST00000368733	other_missense	0	0	0	50
ENSG00000143546	ENST00000368733	synonymous	0	0	0	86
ENSG00000143549	ENST00000368530	damaging_missense	0	0	0	36
ENSG00000143549	ENST00000368530	other_missense	0	0	0	19
ENSG00000143549	ENST00000368530	pLoF	0	0	0	14
ENSG00000143549	ENST00000368530	pLoF_damaging_missense	0	0	0	50
ENSG00000143549	ENST00000368530	synonymous	0	0	0	166
ENSG00000143552	ENST00000368559	damaging_missense	0	0	0	43
ENSG00000143552	ENST00000368559	other_missense	35	6	94	5540
ENSG00000143552	ENST00000368559	pLoF	0	0	14	108
ENSG00000143552	ENST00000368559	pLoF_damaging_missense	0	0	14	151
ENSG00000143552	ENST00000368559	synonymous	0	176512	4	71
ENSG00000143553	ENST00000368685	damaging_missense	0	0	0	1
ENSG00000143553	ENST00000368685	other_missense	0	0	0	79
ENSG00000143553	ENST00000368685	pLoF	0	0	4	19
ENSG00000143553	ENST00000368685	pLoF_damaging_missense	0	0	4	20
ENSG00000143553	ENST00000368685	synonymous	0	2	0	921
ENSG00000143554	ENST00000624995	damaging_missense	0	0	0	137
ENSG00000143554	ENST00000624995	other_missense	18	2	16	4120
ENSG00000143554	ENST00000624995	pLoF	0	0	0	408
ENSG00000143554	ENST00000624995	pLoF_damaging_missense	0	0	0	545
ENSG00000143554	ENST00000624995	synonymous	1	0	0	1301
ENSG00000143556	ENST00000368723	other_missense	2	3	40	1883
ENSG00000143556	ENST00000368723	synonymous	0	0	2	46
ENSG00000143569	ENST00000428931	damaging_missense	0	0	0	7
ENSG00000143569	ENST00000428931	other_missense	7	3	3	2153
ENSG00000143569	ENST00000428931	pLoF_damaging_missense	0	0	0	7
ENSG00000143569	ENST00000428931	synonymous	2	0	1	804
ENSG00000143570	ENST00000368623	damaging_missense	0	0	0	114
ENSG00000143570	ENST00000368623	other_missense	0	0	8	441
ENSG00000143570	ENST00000368623	pLoF	0	0	6	26
ENSG00000143570	ENST00000368623	pLoF_damaging_missense	0	0	6	140
ENSG00000143570	ENST00000368623	synonymous	0	2	0	1182
ENSG00000143575	ENST00000328703	other_missense	1	1	0	1210
ENSG00000143575	ENST00000328703	pLoF	0	0	0	292
ENSG00000143575	ENST00000328703	pLoF_damaging_missense	0	0	0	292
ENSG00000143575	ENST00000328703	synonymous	0	3	0	978
ENSG00000143578	ENST00000368607	damaging_missense	0	0	0	86
ENSG00000143578	ENST00000368607	other_missense	2	2	2	2597
ENSG00000143578	ENST00000368607	pLoF	0	0	0	69
ENSG00000143578	ENST00000368607	pLoF_damaging_missense	0	0	0	155
ENSG00000143578	ENST00000368607	synonymous	0	1	0	1913
ENSG00000143590	ENST00000368408	damaging_missense	0	0	0	13
ENSG00000143590	ENST00000368408	other_missense	0	0	0	235
ENSG00000143590	ENST00000368408	pLoF	0	0	0	7
ENSG00000143590	ENST00000368408	pLoF_damaging_missense	0	0	0	20
ENSG00000143590	ENST00000368408	synonymous	0	0	0	456
ENSG00000143595	ENST00000324978	damaging_missense	0	0	0	96
ENSG00000143595	ENST00000324978	other_missense	0	0	0	801
ENSG00000143595	ENST00000324978	pLoF	0	0	0	6
ENSG00000143595	ENST00000324978	pLoF_damaging_missense	0	0	0	102
ENSG00000143595	ENST00000324978	synonymous	0	0	0	216
ENSG00000143603	ENST00000618040	damaging_missense	0	0	0	59
ENSG00000143603	ENST00000618040	other_missense	2	0	0	1420
ENSG00000143603	ENST00000618040	pLoF	0	0	0	17
ENSG00000143603	ENST00000618040	pLoF_damaging_missense	0	0	0	76
ENSG00000143603	ENST00000618040	synonymous	5	45	7	5667
ENSG00000143612	ENST00000368521	damaging_missense	0	0	0	16
ENSG00000143612	ENST00000368521	other_missense	4	14	1	3072
ENSG00000143612	ENST00000368521	pLoF	0	0	0	34
ENSG00000143612	ENST00000368521	pLoF_damaging_missense	0	0	0	50
ENSG00000143612	ENST00000368521	synonymous	0	0	0	88
ENSG00000143614	ENST00000368655	damaging_missense	0	0	0	58
ENSG00000143614	ENST00000368655	other_missense	6	7	0	3170
ENSG00000143614	ENST00000368655	pLoF_damaging_missense	0	0	0	58
ENSG00000143614	ENST00000368655	synonymous	2	2	0	1113
ENSG00000143621	ENST00000361891	damaging_missense	0	0	0	10
ENSG00000143621	ENST00000361891	other_missense	1	1	0	177
ENSG00000143621	ENST00000361891	pLoF	0	0	0	2
ENSG00000143621	ENST00000361891	pLoF_damaging_missense	0	0	0	12
ENSG00000143621	ENST00000361891	synonymous	0	0	0	124
ENSG00000143622	ENST00000368322	damaging_missense	0	0	0	30
ENSG00000143622	ENST00000368322	other_missense	0	0	5	132
ENSG00000143622	ENST00000368322	pLoF	0	0	0	33
ENSG00000143622	ENST00000368322	pLoF_damaging_missense	0	0	0	63
ENSG00000143622	ENST00000368322	synonymous	0	0	0	113
ENSG00000143624	ENST00000318967	damaging_missense	0	0	0	11
ENSG00000143624	ENST00000318967	other_missense	3	1	2	1845
ENSG00000143624	ENST00000318967	pLoF	0	0	1	2
ENSG00000143624	ENST00000318967	pLoF_damaging_missense	0	0	1	13
ENSG00000143624	ENST00000318967	synonymous	2	1	0	1755
ENSG00000143627	ENST00000342741	damaging_missense	9	2	0	3211
ENSG00000143627	ENST00000342741	other_missense	4	7	3	2796
ENSG00000143627	ENST00000342741	pLoF	0	0	32	46
ENSG00000143627	ENST00000342741	pLoF_damaging_missense	11	2	30	3255
ENSG00000143627	ENST00000342741	synonymous	5	3	0	1454
ENSG00000143630	ENST00000368358	damaging_missense	4	3	0	1687
ENSG00000143630	ENST00000368358	other_missense	7	3	5	2448
ENSG00000143630	ENST00000368358	pLoF	0	0	0	65
ENSG00000143630	ENST00000368358	pLoF_damaging_missense	4	3	0	1752
ENSG00000143630	ENST00000368358	synonymous	3	3	9	1985
ENSG00000143631	ENST00000368799	damaging_missense	497	199	65	20471
ENSG00000143631	ENST00000368799	other_missense	3444	161	9255	33776
ENSG00000143631	ENST00000368799	pLoF	0	0	0	27
ENSG00000143631	ENST00000368799	pLoF_damaging_missense	497	199	65	20498
ENSG00000143631	ENST00000368799	synonymous	773	138	8181	15155
ENSG00000143632	ENST00000366684	damaging_missense	0	0	0	101
ENSG00000143632	ENST00000366684	other_missense	0	0	0	14
ENSG00000143632	ENST00000366684	pLoF	0	0	0	24
ENSG00000143632	ENST00000366684	pLoF_damaging_missense	0	0	0	125
ENSG00000143632	ENST00000366684	synonymous	0	0	0	422
ENSG00000143633	ENST00000366649	damaging_missense	0	0	0	7
ENSG00000143633	ENST00000366649	other_missense	0	0	0	858
ENSG00000143633	ENST00000366649	pLoF	0	0	7	8
ENSG00000143633	ENST00000366649	pLoF_damaging_missense	0	0	7	15
ENSG00000143633	ENST00000366649	synonymous	0	1	0	339
ENSG00000143641	ENST00000366672	damaging_missense	0	0	0	55
ENSG00000143641	ENST00000366672	other_missense	155	360	33	17516
ENSG00000143641	ENST00000366672	pLoF	0	0	5	9
ENSG00000143641	ENST00000366672	pLoF_damaging_missense	0	0	5	64
ENSG00000143641	ENST00000366672	synonymous	31	376	37	15565
ENSG00000143643	ENST00000366661	damaging_missense	0	0	0	32
ENSG00000143643	ENST00000366661	other_missense	8	1	0	2090
ENSG00000143643	ENST00000366661	pLoF	0	0	0	43
ENSG00000143643	ENST00000366661	pLoF_damaging_missense	0	0	0	75
ENSG00000143643	ENST00000366661	synonymous	3	2	7	1684
ENSG00000143653	ENST00000366510	damaging_missense	0	0	0	99
ENSG00000143653	ENST00000366510	other_missense	1	1	0	1086
ENSG00000143653	ENST00000366510	pLoF	0	0	0	43
ENSG00000143653	ENST00000366510	pLoF_damaging_missense	0	0	0	142
ENSG00000143653	ENST00000366510	synonymous	0	0	0	598
ENSG00000143669	ENST00000389793	damaging_missense	0	0	0	531
ENSG00000143669	ENST00000389793	other_missense	327	29	227	14827
ENSG00000143669	ENST00000389793	pLoF	0	0	0	57
ENSG00000143669	ENST00000389793	pLoF_damaging_missense	0	0	0	588
ENSG00000143669	ENST00000389793	synonymous	38	1	229	5029
ENSG00000143674	ENST00000366624	damaging_missense	0	0	0	70
ENSG00000143674	ENST00000366624	other_missense	70	16	24	7470
ENSG00000143674	ENST00000366624	pLoF	0	1	0	95
ENSG00000143674	ENST00000366624	pLoF_damaging_missense	0	1	0	165
ENSG00000143674	ENST00000366624	synonymous	0	0	42	1305
ENSG00000143702	ENST00000366542	damaging_missense	0	0	0	38
ENSG00000143702	ENST00000366542	other_missense	110	233	207	15024
ENSG00000143702	ENST00000366542	pLoF	0	0	0	3
ENSG00000143702	ENST00000366542	pLoF_damaging_missense	0	0	0	41
ENSG00000143702	ENST00000366542	synonymous	13	9	10	3572
ENSG00000143727	ENST00000272067	damaging_missense	0	0	0	15
ENSG00000143727	ENST00000272067	other_missense	0	0	0	197
ENSG00000143727	ENST00000272067	pLoF	0	0	0	46
ENSG00000143727	ENST00000272067	pLoF_damaging_missense	0	0	0	61
ENSG00000143727	ENST00000272067	synonymous	0	4	0	1425
ENSG00000143740	ENST00000315781	damaging_missense	0	0	0	22
ENSG00000143740	ENST00000315781	other_missense	54	18	5	7718
ENSG00000143740	ENST00000315781	pLoF	0	0	0	25
ENSG00000143740	ENST00000315781	pLoF_damaging_missense	0	0	0	47
ENSG00000143740	ENST00000315781	synonymous	0	0	0	1572
ENSG00000143742	ENST00000304786	damaging_missense	0	0	0	2
ENSG00000143742	ENST00000304786	other_missense	0	0	0	109
ENSG00000143742	ENST00000304786	pLoF	0	0	0	3
ENSG00000143742	ENST00000304786	pLoF_damaging_missense	0	0	0	5
ENSG00000143742	ENST00000304786	synonymous	0	0	0	111
ENSG00000143748	ENST00000281701	damaging_missense	1	0	0	368
ENSG00000143748	ENST00000281701	other_missense	22	5	67	4124
ENSG00000143748	ENST00000281701	pLoF	0	0	0	94
ENSG00000143748	ENST00000281701	pLoF_damaging_missense	1	0	0	462
ENSG00000143748	ENST00000281701	synonymous	1	1	0	919
ENSG00000143751	ENST00000272091	damaging_missense	0	0	0	33
ENSG00000143751	ENST00000272091	other_missense	5	8	0	2599
ENSG00000143751	ENST00000272091	pLoF	0	0	0	101
ENSG00000143751	ENST00000272091	pLoF_damaging_missense	0	0	0	134
ENSG00000143751	ENST00000272091	synonymous	3	1	0	1608
ENSG00000143753	ENST00000323699	damaging_missense	0	0	0	31
ENSG00000143753	ENST00000323699	other_missense	3	2	1	1497
ENSG00000143753	ENST00000323699	pLoF	0	0	0	12
ENSG00000143753	ENST00000323699	pLoF_damaging_missense	0	0	0	43
ENSG00000143753	ENST00000323699	synonymous	0	0	0	87
ENSG00000143756	ENST00000366862	other_missense	0	0	0	324
ENSG00000143756	ENST00000366862	synonymous	2	0	64	883
ENSG00000143761	ENST00000541182	damaging_missense	0	0	0	2
ENSG00000143761	ENST00000541182	other_missense	0	0	0	48
ENSG00000143761	ENST00000541182	pLoF_damaging_missense	0	0	0	2
ENSG00000143761	ENST00000541182	synonymous	2	6	0	1970
ENSG00000143768	ENST00000366820	damaging_missense	0	0	0	51
ENSG00000143768	ENST00000366820	other_missense	1	1	22	931
ENSG00000143768	ENST00000366820	pLoF	0	0	0	39
ENSG00000143768	ENST00000366820	pLoF_damaging_missense	0	0	0	90
ENSG00000143768	ENST00000366820	synonymous	5	2	0	2134
ENSG00000143771	ENST00000465271	damaging_missense	0	0	0	11
ENSG00000143771	ENST00000465271	other_missense	9	1	0	2810
ENSG00000143771	ENST00000465271	pLoF	0	0	0	12
ENSG00000143771	ENST00000465271	pLoF_damaging_missense	0	0	0	23
ENSG00000143771	ENST00000465271	synonymous	0	2	0	545
ENSG00000143772	ENST00000429204	damaging_missense	0	0	0	2
ENSG00000143772	ENST00000429204	other_missense	30	14	162	4977
ENSG00000143772	ENST00000429204	pLoF	0	0	0	2
ENSG00000143772	ENST00000429204	pLoF_damaging_missense	0	0	0	4
ENSG00000143772	ENST00000429204	synonymous	5	1	119	1659
ENSG00000143774	ENST00000366728	damaging_missense	0	0	0	69
ENSG00000143774	ENST00000366728	other_missense	1	0	49	1253
ENSG00000143774	ENST00000366728	pLoF	0	0	0	94
ENSG00000143774	ENST00000366728	pLoF_damaging_missense	0	0	0	163
ENSG00000143774	ENST00000366728	synonymous	1	0	1	819
ENSG00000143776	ENST00000366769	damaging_missense	0	1	0	538
ENSG00000143776	ENST00000366769	other_missense	6	3	11	2070
ENSG00000143776	ENST00000366769	pLoF	0	0	0	20
ENSG00000143776	ENST00000366769	pLoF_damaging_missense	0	1	0	558
ENSG00000143776	ENST00000366769	synonymous	30	13	193	6520
ENSG00000143786	ENST00000272133	damaging_missense	0	0	0	5
ENSG00000143786	ENST00000272133	other_missense	0	0	0	333
ENSG00000143786	ENST00000272133	pLoF	0	0	3	4
ENSG00000143786	ENST00000272133	pLoF_damaging_missense	0	0	3	9
ENSG00000143786	ENST00000272133	synonymous	1	0	0	334
ENSG00000143793	ENST00000272139	damaging_missense	0	0	0	28
ENSG00000143793	ENST00000272139	other_missense	0	0	3	371
ENSG00000143793	ENST00000272139	pLoF	0	0	0	53
ENSG00000143793	ENST00000272139	pLoF_damaging_missense	0	0	0	81
ENSG00000143793	ENST00000272139	synonymous	1	0	0	673
ENSG00000143797	ENST00000305997	damaging_missense	0	0	0	52
ENSG00000143797	ENST00000305997	other_missense	0	0	8	722
ENSG00000143797	ENST00000305997	pLoF	0	0	0	11
ENSG00000143797	ENST00000305997	pLoF_damaging_missense	0	0	0	63
ENSG00000143797	ENST00000305997	synonymous	4	2	0	1388
ENSG00000143799	ENST00000366794	damaging_missense	0	0	0	152
ENSG00000143799	ENST00000366794	other_missense	29	14	49	5482
ENSG00000143799	ENST00000366794	pLoF	0	0	0	46
ENSG00000143799	ENST00000366794	pLoF_damaging_missense	0	0	0	198
ENSG00000143799	ENST00000366794	synonymous	16	8	15	4201
ENSG00000143801	ENST00000366783	damaging_missense	8	3	0	2620
ENSG00000143801	ENST00000366783	other_missense	2	1	0	773
ENSG00000143801	ENST00000366783	pLoF	0	0	0	35
ENSG00000143801	ENST00000366783	pLoF_damaging_missense	8	3	1	2653
ENSG00000143801	ENST00000366783	synonymous	35	7	6	5287
ENSG00000143811	ENST00000343818	damaging_missense	0	0	0	49
ENSG00000143811	ENST00000343818	other_missense	0	0	0	300
ENSG00000143811	ENST00000343818	pLoF	0	0	0	30
ENSG00000143811	ENST00000343818	pLoF_damaging_missense	0	0	0	79
ENSG00000143811	ENST00000343818	synonymous	1	0	0	739
ENSG00000143815	ENST00000338179	damaging_missense	0	0	0	682
ENSG00000143815	ENST00000338179	other_missense	1	1	0	929
ENSG00000143815	ENST00000338179	pLoF	0	0	0	3
ENSG00000143815	ENST00000338179	pLoF_damaging_missense	0	0	0	685
ENSG00000143815	ENST00000338179	synonymous	0	0	2	696
ENSG00000143816	ENST00000272164	damaging_missense	0	1	0	173
ENSG00000143816	ENST00000272164	other_missense	0	3	10	1078
ENSG00000143816	ENST00000272164	pLoF	0	0	0	5
ENSG00000143816	ENST00000272164	pLoF_damaging_missense	0	1	0	178
ENSG00000143816	ENST00000272164	synonymous	29	21	0	6002
ENSG00000143819	ENST00000614058	damaging_missense	0	0	0	54
ENSG00000143819	ENST00000614058	other_missense	10	2	1	3420
ENSG00000143819	ENST00000614058	pLoF	0	0	0	91
ENSG00000143819	ENST00000614058	pLoF_damaging_missense	0	0	0	145
ENSG00000143819	ENST00000614058	synonymous	48	94	64	9527
ENSG00000143839	ENST00000272190	damaging_missense	0	0	0	67
ENSG00000143839	ENST00000272190	other_missense	1	1	23	661
ENSG00000143839	ENST00000272190	pLoF	0	0	0	41
ENSG00000143839	ENST00000272190	pLoF_damaging_missense	0	0	0	108
ENSG00000143839	ENST00000272190	synonymous	0	0	0	941
ENSG00000143842	ENST00000367204	damaging_missense	0	1	0	152
ENSG00000143842	ENST00000367204	other_missense	34	6	56	4973
ENSG00000143842	ENST00000367204	pLoF	0	0	0	11
ENSG00000143842	ENST00000367204	pLoF_damaging_missense	0	1	0	163
ENSG00000143842	ENST00000367204	synonymous	2	0	0	820
ENSG00000143845	ENST00000367201	damaging_missense	0	0	0	14
ENSG00000143845	ENST00000367201	other_missense	2	1	0	1723
ENSG00000143845	ENST00000367201	pLoF	0	0	0	20
ENSG00000143845	ENST00000367201	pLoF_damaging_missense	0	0	0	34
ENSG00000143845	ENST00000367201	synonymous	0	0	0	485
ENSG00000143847	ENST00000447715	damaging_missense	0	0	0	100
ENSG00000143847	ENST00000447715	other_missense	11	1	13	3411
ENSG00000143847	ENST00000447715	pLoF	0	0	0	89
ENSG00000143847	ENST00000447715	pLoF_damaging_missense	0	0	0	189
ENSG00000143847	ENST00000447715	synonymous	7	0	9	2179
ENSG00000143850	ENST00000272203	damaging_missense	0	0	0	183
ENSG00000143850	ENST00000272203	other_missense	90	10	20	8592
ENSG00000143850	ENST00000272203	pLoF	0	0	0	31
ENSG00000143850	ENST00000272203	pLoF_damaging_missense	0	0	0	214
ENSG00000143850	ENST00000272203	synonymous	45	5	2	5942
ENSG00000143851	ENST00000309017	damaging_missense	0	1	0	178
ENSG00000143851	ENST00000309017	other_missense	0	2	2	1692
ENSG00000143851	ENST00000309017	pLoF	0	1	0	386
ENSG00000143851	ENST00000309017	pLoF_damaging_missense	0	2	0	564
ENSG00000143851	ENST00000309017	synonymous	1	0	0	505
ENSG00000143858	ENST00000367267	damaging_missense	0	0	0	41
ENSG00000143858	ENST00000367267	other_missense	2	0	0	867
ENSG00000143858	ENST00000367267	pLoF	0	0	0	2
ENSG00000143858	ENST00000367267	pLoF_damaging_missense	0	0	0	43
ENSG00000143858	ENST00000367267	synonymous	1	4	4	1693
ENSG00000143862	ENST00000272217	damaging_missense	0	0	0	35
ENSG00000143862	ENST00000272217	other_missense	0	0	0	117
ENSG00000143862	ENST00000272217	pLoF	0	0	1	0
ENSG00000143862	ENST00000272217	pLoF_damaging_missense	0	0	1	34
ENSG00000143862	ENST00000272217	synonymous	1	1	0	597
ENSG00000143867	ENST00000272223	damaging_missense	0	0	0	2
ENSG00000143867	ENST00000272223	other_missense	0	1	0	807
ENSG00000143867	ENST00000272223	pLoF_damaging_missense	0	0	0	2
ENSG00000143867	ENST00000272223	synonymous	6	220	3	12519
ENSG00000143869	ENST00000272224	damaging_missense	0	0	0	57
ENSG00000143869	ENST00000272224	other_missense	14	12	6	3953
ENSG00000143869	ENST00000272224	pLoF	0	0	0	2
ENSG00000143869	ENST00000272224	pLoF_damaging_missense	0	0	0	59
ENSG00000143869	ENST00000272224	synonymous	0	0	0	1199
ENSG00000143870	ENST00000404371	damaging_missense	0	0	0	9
ENSG00000143870	ENST00000404371	other_missense	1	2	5	1158
ENSG00000143870	ENST00000404371	pLoF	0	0	0	8
ENSG00000143870	ENST00000404371	pLoF_damaging_missense	0	0	0	17
ENSG00000143870	ENST00000404371	synonymous	9	4	1	2795
ENSG00000143878	ENST00000272233	damaging_missense	0	0	0	59
ENSG00000143878	ENST00000272233	other_missense	1	0	0	376
ENSG00000143878	ENST00000272233	pLoF	0	0	0	3
ENSG00000143878	ENST00000272233	pLoF_damaging_missense	0	0	0	62
ENSG00000143878	ENST00000272233	synonymous	0	0	1	392
ENSG00000143882	ENST00000272238	damaging_missense	0	0	0	229
ENSG00000143882	ENST00000272238	other_missense	1	0	22	1263
ENSG00000143882	ENST00000272238	pLoF	0	0	0	46
ENSG00000143882	ENST00000272238	pLoF_damaging_missense	0	0	0	275
ENSG00000143882	ENST00000272238	synonymous	0	2	0	1184
ENSG00000143889	ENST00000449105	damaging_missense	0	0	0	5
ENSG00000143889	ENST00000449105	other_missense	1	0	0	557
ENSG00000143889	ENST00000449105	pLoF	0	0	0	3
ENSG00000143889	ENST00000449105	pLoF_damaging_missense	0	0	0	8
ENSG00000143889	ENST00000449105	synonymous	3	7	0	2926
ENSG00000143891	ENST00000272252	damaging_missense	0	0	0	126
ENSG00000143891	ENST00000272252	other_missense	1	0	0	1106
ENSG00000143891	ENST00000272252	pLoF	0	0	0	213
ENSG00000143891	ENST00000272252	pLoF_damaging_missense	0	0	0	339
ENSG00000143891	ENST00000272252	synonymous	1	0	0	898
ENSG00000143919	ENST00000378494	damaging_missense	0	0	0	12
ENSG00000143919	ENST00000378494	other_missense	1	1	0	963
ENSG00000143919	ENST00000378494	pLoF	0	0	0	114
ENSG00000143919	ENST00000378494	pLoF_damaging_missense	0	0	0	126
ENSG00000143919	ENST00000378494	synonymous	1	0	0	1587
ENSG00000143921	ENST00000645013	damaging_missense	1	2	2	855
ENSG00000143921	ENST00000645013	other_missense	20	5	39	3154
ENSG00000143921	ENST00000645013	pLoF	0	1	0	518
ENSG00000143921	ENST00000645013	pLoF_damaging_missense	4	3	2	1367
ENSG00000143921	ENST00000645013	synonymous	19	4	21	3983
ENSG00000143924	ENST00000318522	damaging_missense	0	0	0	44
ENSG00000143924	ENST00000318522	other_missense	14	169378	32	7073
ENSG00000143924	ENST00000318522	pLoF	0	0	0	52
ENSG00000143924	ENST00000318522	pLoF_damaging_missense	0	0	0	96
ENSG00000143924	ENST00000318522	synonymous	21	6	0	3961
ENSG00000143933	ENST00000272298	other_missense	0	0	0	1
ENSG00000143933	ENST00000272298	synonymous	0	0	0	247
ENSG00000143942	ENST00000295304	damaging_missense	1	1	0	1218
ENSG00000143942	ENST00000295304	other_missense	1	0	0	990
ENSG00000143942	ENST00000295304	pLoF	0	0	0	460
ENSG00000143942	ENST00000295304	pLoF_damaging_missense	1	1	0	1678
ENSG00000143942	ENST00000295304	synonymous	1	0	0	299
ENSG00000143947	ENST00000272317	damaging_missense	0	1	0	734
ENSG00000143947	ENST00000272317	other_missense	0	0	0	56
ENSG00000143947	ENST00000272317	pLoF_damaging_missense	0	1	0	734
ENSG00000143947	ENST00000272317	synonymous	0	0	0	539
ENSG00000143951	ENST00000272321	damaging_missense	0	0	0	222
ENSG00000143951	ENST00000272321	other_missense	1	1	8	1689
ENSG00000143951	ENST00000272321	pLoF	0	0	0	104
ENSG00000143951	ENST00000272321	pLoF_damaging_missense	0	0	0	326
ENSG00000143951	ENST00000272321	synonymous	0	0	0	247
ENSG00000143952	ENST00000272322	damaging_missense	0	0	0	28
ENSG00000143952	ENST00000272322	other_missense	8	4	0	3327
ENSG00000143952	ENST00000272322	pLoF	0	0	0	15
ENSG00000143952	ENST00000272322	pLoF_damaging_missense	0	0	0	43
ENSG00000143952	ENST00000272322	synonymous	4	2	8	2316
ENSG00000143954	ENST00000272324	damaging_missense	0	0	0	1
ENSG00000143954	ENST00000272324	other_missense	3	1	0	1200
ENSG00000143954	ENST00000272324	pLoF	0	0	0	155
ENSG00000143954	ENST00000272324	pLoF_damaging_missense	0	0	0	156
ENSG00000143954	ENST00000272324	synonymous	0	0	0	223
ENSG00000143970	ENST00000404843	damaging_missense	0	0	0	5
ENSG00000143970	ENST00000404843	other_missense	39	8	38	5737
ENSG00000143970	ENST00000404843	pLoF_damaging_missense	0	0	0	5
ENSG00000143970	ENST00000404843	synonymous	5	2	0	1433
ENSG00000143971	ENST00000272342	other_missense	8	1	76	3043
ENSG00000143971	ENST00000272342	pLoF	0	0	0	92
ENSG00000143971	ENST00000272342	pLoF_damaging_missense	0	0	0	92
ENSG00000143971	ENST00000272342	synonymous	4	1	40	1524
ENSG00000143977	ENST00000454893	other_missense	0	0	0	6
ENSG00000143977	ENST00000454893	synonymous	0	0	0	13
ENSG00000143994	ENST00000316470	damaging_missense	0	0	0	53
ENSG00000143994	ENST00000316470	other_missense	11	7	50	3297
ENSG00000143994	ENST00000316470	pLoF	0	0	0	173
ENSG00000143994	ENST00000316470	pLoF_damaging_missense	0	0	0	226
ENSG00000143994	ENST00000316470	synonymous	0	1	1	298
ENSG00000143995	ENST00000272369	damaging_missense	0	0	0	44
ENSG00000143995	ENST00000272369	other_missense	0	0	3	354
ENSG00000143995	ENST00000272369	pLoF_damaging_missense	0	0	0	44
ENSG00000143995	ENST00000272369	synonymous	0	0	0	400
ENSG00000144010	ENST00000639673	other_missense	0	0	10	363
ENSG00000144010	ENST00000639673	pLoF	0	0	0	115
ENSG00000144010	ENST00000639673	pLoF_damaging_missense	0	0	0	115
ENSG00000144010	ENST00000639673	synonymous	11	223	0	11303
ENSG00000144015	ENST00000272395	other_missense	0	0	1	375
ENSG00000144015	ENST00000272395	pLoF	0	0	0	6
ENSG00000144015	ENST00000272395	pLoF_damaging_missense	0	0	0	6
ENSG00000144015	ENST00000272395	synonymous	0	0	0	370
ENSG00000144021	ENST00000488633	damaging_missense	0	0	0	353
ENSG00000144021	ENST00000488633	other_missense	1	0	0	1184
ENSG00000144021	ENST00000488633	pLoF	0	0	0	26
ENSG00000144021	ENST00000488633	pLoF_damaging_missense	0	0	0	379
ENSG00000144021	ENST00000488633	synonymous	0	1	0	1080
ENSG00000144026	ENST00000295208	damaging_missense	0	1	0	507
ENSG00000144026	ENST00000295208	other_missense	7	1	0	2292
ENSG00000144026	ENST00000295208	pLoF	0	0	0	20
ENSG00000144026	ENST00000295208	pLoF_damaging_missense	0	1	0	527
ENSG00000144026	ENST00000295208	synonymous	1	6	0	2397
ENSG00000144028	ENST00000323853	damaging_missense	1	0	0	338
ENSG00000144028	ENST00000323853	other_missense	33	22	15	5433
ENSG00000144028	ENST00000323853	pLoF	0	0	0	10
ENSG00000144028	ENST00000323853	pLoF_damaging_missense	1	0	0	348
ENSG00000144028	ENST00000323853	synonymous	41	9	14	6064
ENSG00000144029	ENST00000272418	damaging_missense	0	0	0	19
ENSG00000144029	ENST00000272418	other_missense	11	6	3	3128
ENSG00000144029	ENST00000272418	pLoF	0	0	0	16
ENSG00000144029	ENST00000272418	pLoF_damaging_missense	0	0	0	35
ENSG00000144029	ENST00000272418	synonymous	6	2	1287	1062
ENSG00000144031	ENST00000360589	damaging_missense	0	0	0	75
ENSG00000144031	ENST00000360589	other_missense	1	1	17	1060
ENSG00000144031	ENST00000360589	pLoF	0	0	0	64
ENSG00000144031	ENST00000360589	pLoF_damaging_missense	0	0	0	139
ENSG00000144031	ENST00000360589	synonymous	21	12	14	5201
ENSG00000144034	ENST00000318190	other_missense	0	1	0	175
ENSG00000144034	ENST00000318190	pLoF	0	0	0	8
ENSG00000144034	ENST00000318190	pLoF_damaging_missense	0	0	0	8
ENSG00000144034	ENST00000318190	synonymous	0	0	0	114
ENSG00000144035	ENST00000272425	damaging_missense	0	0	0	26
ENSG00000144035	ENST00000272425	other_missense	72	17	32	7534
ENSG00000144035	ENST00000272425	pLoF_damaging_missense	0	0	0	26
ENSG00000144035	ENST00000272425	synonymous	0	5	10	2744
ENSG00000144036	ENST00000634650	damaging_missense	3	2	0	1152
ENSG00000144036	ENST00000634650	other_missense	7	2	3	1818
ENSG00000144036	ENST00000634650	pLoF	0	0	0	12
ENSG00000144036	ENST00000634650	pLoF_damaging_missense	3	2	0	1164
ENSG00000144036	ENST00000634650	synonymous	2	1	88	655
ENSG00000144040	ENST00000272433	damaging_missense	0	0	0	79
ENSG00000144040	ENST00000272433	other_missense	8	5	0	2542
ENSG00000144040	ENST00000272433	pLoF	0	0	0	96
ENSG00000144040	ENST00000272433	pLoF_damaging_missense	0	0	0	175
ENSG00000144040	ENST00000272433	synonymous	6	2	158	1888
ENSG00000144043	ENST00000272438	damaging_missense	0	0	0	163
ENSG00000144043	ENST00000272438	other_missense	0	0	0	496
ENSG00000144043	ENST00000272438	pLoF	0	0	0	55
ENSG00000144043	ENST00000272438	pLoF_damaging_missense	0	0	0	218
ENSG00000144043	ENST00000272438	synonymous	1	1	0	575
ENSG00000144045	ENST00000404568	damaging_missense	0	0	0	9
ENSG00000144045	ENST00000404568	other_missense	0	0	38	1552
ENSG00000144045	ENST00000404568	pLoF	0	0	0	343
ENSG00000144045	ENST00000404568	pLoF_damaging_missense	0	0	0	352
ENSG00000144045	ENST00000404568	synonymous	3	6	0	1761
ENSG00000144048	ENST00000272444	damaging_missense	0	0	0	32
ENSG00000144048	ENST00000272444	other_missense	0	0	10	591
ENSG00000144048	ENST00000272444	pLoF	0	0	0	32
ENSG00000144048	ENST00000272444	pLoF_damaging_missense	0	0	0	64
ENSG00000144048	ENST00000272444	synonymous	0	0	0	687
ENSG00000144057	ENST00000409382	damaging_missense	0	0	0	346
ENSG00000144057	ENST00000409382	other_missense	17	21	5	4593
ENSG00000144057	ENST00000409382	pLoF	0	0	0	12
ENSG00000144057	ENST00000409382	pLoF_damaging_missense	0	0	0	358
ENSG00000144057	ENST00000409382	synonymous	1	2	0	648
ENSG00000144061	ENST00000316534	damaging_missense	0	0	0	48
ENSG00000144061	ENST00000316534	other_missense	3	1	8	2288
ENSG00000144061	ENST00000316534	pLoF	0	0	0	47
ENSG00000144061	ENST00000316534	pLoF_damaging_missense	1	0	0	93
ENSG00000144061	ENST00000316534	synonymous	2	1	10	891
ENSG00000144063	ENST00000272462	other_missense	0	0	0	144
ENSG00000144063	ENST00000272462	synonymous	0	0	0	16
ENSG00000144115	ENST00000324166	damaging_missense	0	0	6	251
ENSG00000144115	ENST00000324166	other_missense	3	0	1	1366
ENSG00000144115	ENST00000324166	pLoF	0	0	0	119
ENSG00000144115	ENST00000324166	pLoF_damaging_missense	0	0	6	370
ENSG00000144115	ENST00000324166	synonymous	0	0	0	376
ENSG00000144118	ENST00000272519	damaging_missense	0	0	0	25
ENSG00000144118	ENST00000272519	other_missense	0	0	0	105
ENSG00000144118	ENST00000272519	pLoF	0	0	0	3
ENSG00000144118	ENST00000272519	pLoF_damaging_missense	0	0	0	28
ENSG00000144118	ENST00000272519	synonymous	0	0	0	437
ENSG00000144119	ENST00000272520	damaging_missense	0	0	0	14
ENSG00000144119	ENST00000272520	other_missense	0	4	0	771
ENSG00000144119	ENST00000272520	pLoF	0	0	0	22
ENSG00000144119	ENST00000272520	pLoF_damaging_missense	0	0	0	36
ENSG00000144119	ENST00000272520	synonymous	5	8	87	2833
ENSG00000144120	ENST00000424086	other_missense	3	1	31	1938
ENSG00000144120	ENST00000424086	pLoF	0	0	0	42
ENSG00000144120	ENST00000424086	pLoF_damaging_missense	0	0	0	42
ENSG00000144120	ENST00000424086	synonymous	0	176570	0	17
ENSG00000144134	ENST00000409875	damaging_missense	1	9	0	2729
ENSG00000144134	ENST00000409875	other_missense	0	1	0	397
ENSG00000144134	ENST00000409875	pLoF	0	0	0	71
ENSG00000144134	ENST00000409875	pLoF_damaging_missense	2	9	0	2798
ENSG00000144134	ENST00000409875	synonymous	3	1	0	1207
ENSG00000144136	ENST00000272542	damaging_missense	0	0	0	380
ENSG00000144136	ENST00000272542	other_missense	1	0	0	814
ENSG00000144136	ENST00000272542	pLoF	0	0	0	12
ENSG00000144136	ENST00000272542	pLoF_damaging_missense	0	0	0	392
ENSG00000144136	ENST00000272542	synonymous	0	0	0	666
ENSG00000144152	ENST00000331203	damaging_missense	0	0	0	347
ENSG00000144152	ENST00000331203	other_missense	11	3	7	3122
ENSG00000144152	ENST00000331203	pLoF	0	0	0	43
ENSG00000144152	ENST00000331203	pLoF_damaging_missense	0	0	0	390
ENSG00000144152	ENST00000331203	synonymous	5	4	668	2067
ENSG00000144161	ENST00000409573	damaging_missense	0	0	0	15
ENSG00000144161	ENST00000409573	other_missense	0	0	0	603
ENSG00000144161	ENST00000409573	pLoF	0	0	0	24
ENSG00000144161	ENST00000409573	pLoF_damaging_missense	0	0	0	39
ENSG00000144161	ENST00000409573	synonymous	0	0	0	376
ENSG00000144182	ENST00000393473	damaging_missense	0	0	0	148
ENSG00000144182	ENST00000393473	other_missense	0	0	0	425
ENSG00000144182	ENST00000393473	pLoF	0	0	0	780
ENSG00000144182	ENST00000393473	pLoF_damaging_missense	0	0	0	928
ENSG00000144182	ENST00000393473	synonymous	0	0	0	132
ENSG00000144191	ENST00000393504	damaging_missense	4	0	2	1275
ENSG00000144191	ENST00000393504	other_missense	24	8	227	4111
ENSG00000144191	ENST00000393504	pLoF	0	0	0	81
ENSG00000144191	ENST00000393504	pLoF_damaging_missense	4	0	6	1348
ENSG00000144191	ENST00000393504	synonymous	6	0	3	2341
ENSG00000144199	ENST00000414820	damaging_missense	0	0	0	478
ENSG00000144199	ENST00000414820	other_missense	8	13	664	2041
ENSG00000144199	ENST00000414820	pLoF	0	1	0	129
ENSG00000144199	ENST00000414820	pLoF_damaging_missense	0	1	0	607
ENSG00000144199	ENST00000414820	synonymous	0	2	2	900
ENSG00000144214	ENST00000409448	damaging_missense	0	0	0	40
ENSG00000144214	ENST00000409448	other_missense	0	0	3	349
ENSG00000144214	ENST00000409448	pLoF	0	1	0	539
ENSG00000144214	ENST00000409448	pLoF_damaging_missense	1	1	0	577
ENSG00000144214	ENST00000409448	synonymous	1	5	0	2269
ENSG00000144218	ENST00000409579	damaging_missense	0	0	0	77
ENSG00000144218	ENST00000409579	other_missense	5	0	29	2944
ENSG00000144218	ENST00000409579	pLoF	0	0	0	5
ENSG00000144218	ENST00000409579	pLoF_damaging_missense	0	0	0	82
ENSG00000144218	ENST00000409579	synonymous	27	3	9	3504
ENSG00000144224	ENST00000272638	damaging_missense	0	0	0	8
ENSG00000144224	ENST00000272638	other_missense	1	1	0	882
ENSG00000144224	ENST00000272638	pLoF	0	0	0	18
ENSG00000144224	ENST00000272638	pLoF_damaging_missense	0	0	0	26
ENSG00000144224	ENST00000272638	synonymous	0	1	0	625
ENSG00000144227	ENST00000272641	damaging_missense	0	0	0	10
ENSG00000144227	ENST00000272641	other_missense	0	2	0	943
ENSG00000144227	ENST00000272641	pLoF_damaging_missense	0	0	0	10
ENSG00000144227	ENST00000272641	synonymous	0	0	0	158
ENSG00000144228	ENST00000280098	damaging_missense	0	0	0	82
ENSG00000144228	ENST00000280098	other_missense	2	7	0	2652
ENSG00000144228	ENST00000280098	pLoF	0	0	0	10
ENSG00000144228	ENST00000280098	pLoF_damaging_missense	0	0	0	92
ENSG00000144228	ENST00000280098	synonymous	0	0	0	171
ENSG00000144229	ENST00000409968	damaging_missense	0	15	0	2661
ENSG00000144229	ENST00000409968	other_missense	25	7	12	4503
ENSG00000144229	ENST00000409968	pLoF	0	0	0	55
ENSG00000144229	ENST00000409968	pLoF_damaging_missense	1	15	0	2714
ENSG00000144229	ENST00000409968	synonymous	4	0	1	1438
ENSG00000144230	ENST00000544369	damaging_missense	1	0	0	286
ENSG00000144230	ENST00000544369	other_missense	32	12	24	5306
ENSG00000144230	ENST00000544369	pLoF	0	0	0	3
ENSG00000144230	ENST00000544369	pLoF_damaging_missense	1	0	0	289
ENSG00000144230	ENST00000544369	synonymous	2	1	0	1706
ENSG00000144231	ENST00000272645	other_missense	0	0	0	49
ENSG00000144231	ENST00000272645	pLoF	0	0	0	6
ENSG00000144231	ENST00000272645	pLoF_damaging_missense	0	0	0	6
ENSG00000144231	ENST00000272645	synonymous	0	0	0	91
ENSG00000144233	ENST00000272647	damaging_missense	0	0	0	19
ENSG00000144233	ENST00000272647	other_missense	0	2	0	2012
ENSG00000144233	ENST00000272647	pLoF_damaging_missense	0	0	0	19
ENSG00000144233	ENST00000272647	synonymous	0	0	0	429
ENSG00000144278	ENST00000409237	damaging_missense	0	1	0	98
ENSG00000144278	ENST00000409237	other_missense	3	1	12	1205
ENSG00000144278	ENST00000409237	pLoF	0	0	1	24
ENSG00000144278	ENST00000409237	pLoF_damaging_missense	0	1	1	122
ENSG00000144278	ENST00000409237	synonymous	3	1	0	1267
ENSG00000144283	ENST00000389759	damaging_missense	19	10	1	4885
ENSG00000144283	ENST00000389759	other_missense	8	1	178	3184
ENSG00000144283	ENST00000389759	pLoF	0	0	0	47
ENSG00000144283	ENST00000389759	pLoF_damaging_missense	19	10	1	4932
ENSG00000144283	ENST00000389759	synonymous	29	130	7	10353
ENSG00000144285	ENST00000303395	damaging_missense	6	1	1	1618
ENSG00000144285	ENST00000303395	other_missense	6	1	0	2084
ENSG00000144285	ENST00000303395	pLoF	0	0	0	1
ENSG00000144285	ENST00000303395	pLoF_damaging_missense	6	1	1	1619
ENSG00000144285	ENST00000303395	synonymous	29	8	19	4003
ENSG00000144290	ENST00000446997	damaging_missense	0	0	0	340
ENSG00000144290	ENST00000446997	other_missense	2	1	0	1017
ENSG00000144290	ENST00000446997	pLoF	0	0	0	5
ENSG00000144290	ENST00000446997	pLoF_damaging_missense	0	0	0	345
ENSG00000144290	ENST00000446997	synonymous	23	4	2	3884
ENSG00000144306	ENST00000272732	damaging_missense	0	0	0	50
ENSG00000144306	ENST00000272732	other_missense	34	418	117	17118
ENSG00000144306	ENST00000272732	pLoF	0	0	0	196
ENSG00000144306	ENST00000272732	pLoF_damaging_missense	0	0	0	246
ENSG00000144306	ENST00000272732	synonymous	0	0	0	381
ENSG00000144320	ENST00000544803	damaging_missense	0	1	0	638
ENSG00000144320	ENST00000544803	other_missense	0	0	10	506
ENSG00000144320	ENST00000544803	pLoF	0	0	0	48
ENSG00000144320	ENST00000544803	pLoF_damaging_missense	0	1	0	686
ENSG00000144320	ENST00000544803	synonymous	0	0	0	142
ENSG00000144331	ENST00000644742	damaging_missense	0	0	0	18
ENSG00000144331	ENST00000644742	other_missense	1	12	0	2403
ENSG00000144331	ENST00000644742	pLoF	0	0	0	7
ENSG00000144331	ENST00000644742	pLoF_damaging_missense	0	0	0	25
ENSG00000144331	ENST00000644742	synonymous	4	4	4	2709
ENSG00000144339	ENST00000272771	damaging_missense	0	0	0	6
ENSG00000144339	ENST00000272771	other_missense	2	0	0	554
ENSG00000144339	ENST00000272771	pLoF	0	0	0	9
ENSG00000144339	ENST00000272771	pLoF_damaging_missense	0	0	0	15
ENSG00000144339	ENST00000272771	synonymous	0	0	0	213
ENSG00000144354	ENST00000306721	damaging_missense	0	0	1	0
ENSG00000144354	ENST00000306721	other_missense	1	0	0	417
ENSG00000144354	ENST00000306721	pLoF	0	0	0	5
ENSG00000144354	ENST00000306721	pLoF_damaging_missense	0	0	1	5
ENSG00000144354	ENST00000306721	synonymous	2	1	0	1618
ENSG00000144355	ENST00000361725	damaging_missense	0	0	0	25
ENSG00000144355	ENST00000361725	other_missense	0	0	0	104
ENSG00000144355	ENST00000361725	pLoF_damaging_missense	0	0	0	25
ENSG00000144355	ENST00000361725	synonymous	0	0	0	200
ENSG00000144357	ENST00000418381	damaging_missense	0	0	0	19
ENSG00000144357	ENST00000418381	other_missense	14	0	42	2434
ENSG00000144357	ENST00000418381	pLoF	0	0	0	2
ENSG00000144357	ENST00000418381	pLoF_damaging_missense	0	0	0	21
ENSG00000144357	ENST00000418381	synonymous	12	2	8	3038
ENSG00000144362	ENST00000616524	damaging_missense	0	0	0	17
ENSG00000144362	ENST00000616524	other_missense	0	0	0	268
ENSG00000144362	ENST00000616524	pLoF	0	0	0	12
ENSG00000144362	ENST00000616524	pLoF_damaging_missense	0	0	0	29
ENSG00000144362	ENST00000616524	synonymous	0	0	0	180
ENSG00000144366	ENST00000409580	damaging_missense	0	0	0	11
ENSG00000144366	ENST00000409580	other_missense	0	0	0	147
ENSG00000144366	ENST00000409580	pLoF	0	0	0	3
ENSG00000144366	ENST00000409580	pLoF_damaging_missense	0	0	0	14
ENSG00000144366	ENST00000409580	synonymous	0	0	0	141
ENSG00000144369	ENST00000304698	damaging_missense	0	0	0	7
ENSG00000144369	ENST00000304698	other_missense	9	4	2	3237
ENSG00000144369	ENST00000304698	pLoF	0	0	56	5
ENSG00000144369	ENST00000304698	pLoF_damaging_missense	0	0	56	12
ENSG00000144369	ENST00000304698	synonymous	2	2	84	1176
ENSG00000144381	ENST00000388968	damaging_missense	0	0	0	65
ENSG00000144381	ENST00000388968	other_missense	1	1	0	366
ENSG00000144381	ENST00000388968	pLoF_damaging_missense	0	0	0	65
ENSG00000144381	ENST00000388968	synonymous	24	7	1	4777
ENSG00000144395	ENST00000389175	other_missense	7	1	71	2382
ENSG00000144395	ENST00000389175	pLoF	0	0	0	182
ENSG00000144395	ENST00000389175	pLoF_damaging_missense	0	0	0	182
ENSG00000144395	ENST00000389175	synonymous	1	1	0	516
ENSG00000144401	ENST00000272839	damaging_missense	0	0	0	37
ENSG00000144401	ENST00000272839	other_missense	0	0	0	687
ENSG00000144401	ENST00000272839	pLoF	0	0	0	310
ENSG00000144401	ENST00000272839	pLoF_damaging_missense	0	0	0	347
ENSG00000144401	ENST00000272839	synonymous	0	0	0	397
ENSG00000144406	ENST00000439458	damaging_missense	0	0	0	118
ENSG00000144406	ENST00000439458	other_missense	86	5	817	7576
ENSG00000144406	ENST00000439458	pLoF	0	1	0	98
ENSG00000144406	ENST00000439458	pLoF_damaging_missense	0	1	0	216
ENSG00000144406	ENST00000439458	synonymous	396	100	7235	9929
ENSG00000144407	ENST00000272847	damaging_missense	0	0	0	375
ENSG00000144407	ENST00000272847	other_missense	16	3	1	3204
ENSG00000144407	ENST00000272847	pLoF	0	0	0	236
ENSG00000144407	ENST00000272847	pLoF_damaging_missense	0	0	0	611
ENSG00000144407	ENST00000272847	synonymous	11	5	0	2522
ENSG00000144410	ENST00000272852	damaging_missense	0	0	0	40
ENSG00000144410	ENST00000272852	other_missense	4	1	0	1030
ENSG00000144410	ENST00000272852	pLoF	0	0	0	84
ENSG00000144410	ENST00000272852	pLoF_damaging_missense	0	0	0	124
ENSG00000144410	ENST00000272852	synonymous	1	0	0	419
ENSG00000144426	ENST00000449802	damaging_missense	0	0	0	341
ENSG00000144426	ENST00000449802	other_missense	161	162075	577	13403
ENSG00000144426	ENST00000449802	pLoF	0	0	0	309
ENSG00000144426	ENST00000449802	pLoF_damaging_missense	0	0	0	650
ENSG00000144426	ENST00000449802	synonymous	5	1	1	1728
ENSG00000144445	ENST00000281772	damaging_missense	0	0	0	23
ENSG00000144445	ENST00000281772	other_missense	20	5	12	4111
ENSG00000144445	ENST00000281772	pLoF	0	0	6	129
ENSG00000144445	ENST00000281772	pLoF_damaging_missense	0	0	6	152
ENSG00000144445	ENST00000281772	synonymous	6	6	9	1974
ENSG00000144451	ENST00000331683	damaging_missense	0	0	0	99
ENSG00000144451	ENST00000331683	other_missense	5	0	111	1425
ENSG00000144451	ENST00000331683	pLoF	2	4	0	1574
ENSG00000144451	ENST00000331683	pLoF_damaging_missense	2	4	0	1673
ENSG00000144451	ENST00000331683	synonymous	0	0	41	322
ENSG00000144452	ENST00000272895	damaging_missense	1	0	0	1131
ENSG00000144452	ENST00000272895	other_missense	2	176583	1	0
ENSG00000144452	ENST00000272895	pLoF	0	0	0	98
ENSG00000144452	ENST00000272895	pLoF_damaging_missense	1	0	0	1229
ENSG00000144452	ENST00000272895	synonymous	43	10	89	5845
ENSG00000144455	ENST00000272902	damaging_missense	0	0	0	241
ENSG00000144455	ENST00000272902	other_missense	2	1	0	1849
ENSG00000144455	ENST00000272902	pLoF	0	0	0	47
ENSG00000144455	ENST00000272902	pLoF_damaging_missense	0	0	0	288
ENSG00000144455	ENST00000272902	synonymous	0	0	0	428
ENSG00000144460	ENST00000636099	damaging_missense	0	0	0	20
ENSG00000144460	ENST00000636099	other_missense	28	13	2131	3125
ENSG00000144460	ENST00000636099	pLoF	0	0	3	0
ENSG00000144460	ENST00000636099	pLoF_damaging_missense	0	0	3	20
ENSG00000144460	ENST00000636099	synonymous	26	11	102	4941
ENSG00000144468	ENST00000392062	damaging_missense	0	0	0	23
ENSG00000144468	ENST00000392062	other_missense	4	2	56	3082
ENSG00000144468	ENST00000392062	pLoF	0	0	0	51
ENSG00000144468	ENST00000392062	pLoF_damaging_missense	0	0	0	74
ENSG00000144468	ENST00000392062	synonymous	1	0	0	777
ENSG00000144476	ENST00000272928	damaging_missense	0	0	0	52
ENSG00000144476	ENST00000272928	other_missense	16	11	14	3759
ENSG00000144476	ENST00000272928	pLoF_damaging_missense	0	0	0	52
ENSG00000144476	ENST00000272928	synonymous	6	4	143	2551
ENSG00000144481	ENST00000324695	damaging_missense	1	6	0	1638
ENSG00000144481	ENST00000324695	other_missense	134	392	73	17980
ENSG00000144481	ENST00000324695	pLoF	0	0	0	159
ENSG00000144481	ENST00000324695	pLoF_damaging_missense	1	6	12	1773
ENSG00000144481	ENST00000324695	synonymous	60	6	72	6237
ENSG00000144485	ENST00000272937	damaging_missense	0	0	0	13
ENSG00000144485	ENST00000272937	other_missense	2	1	0	1133
ENSG00000144485	ENST00000272937	pLoF	0	0	0	146
ENSG00000144485	ENST00000272937	pLoF_damaging_missense	0	0	0	159
ENSG00000144485	ENST00000272937	synonymous	0	0	2	241
ENSG00000144488	ENST00000343063	damaging_missense	0	0	0	349
ENSG00000144488	ENST00000343063	other_missense	216	38	2368	10129
ENSG00000144488	ENST00000343063	pLoF	0	0	0	168
ENSG00000144488	ENST00000343063	pLoF_damaging_missense	0	0	10	497
ENSG00000144488	ENST00000343063	synonymous	28	7	20	4722
ENSG00000144504	ENST00000401804	damaging_missense	0	0	0	172
ENSG00000144504	ENST00000401804	other_missense	66	13	230	7105
ENSG00000144504	ENST00000401804	pLoF	0	0	0	223
ENSG00000144504	ENST00000401804	pLoF_damaging_missense	0	0	0	395
ENSG00000144504	ENST00000401804	synonymous	95	18	27	8701
ENSG00000144524	ENST00000410017	damaging_missense	0	0	0	5
ENSG00000144524	ENST00000410017	other_missense	1	1	0	1253
ENSG00000144524	ENST00000410017	pLoF	0	0	0	15
ENSG00000144524	ENST00000410017	pLoF_damaging_missense	0	0	0	20
ENSG00000144524	ENST00000410017	synonymous	0	0	0	371
ENSG00000144535	ENST00000325385	damaging_missense	0	0	0	46
ENSG00000144535	ENST00000325385	other_missense	15	3	15	3423
ENSG00000144535	ENST00000325385	pLoF	0	0	0	8
ENSG00000144535	ENST00000325385	pLoF_damaging_missense	0	0	0	54
ENSG00000144535	ENST00000325385	synonymous	18	5	14	3407
ENSG00000144550	ENST00000383832	damaging_missense	0	0	0	31
ENSG00000144550	ENST00000383832	other_missense	22	12	0	5066
ENSG00000144550	ENST00000383832	pLoF	0	0	0	55
ENSG00000144550	ENST00000383832	pLoF_damaging_missense	0	0	0	86
ENSG00000144550	ENST00000383832	synonymous	17	5	0	3650
ENSG00000144554	ENST00000287647	damaging_missense	0	0	0	97
ENSG00000144554	ENST00000287647	other_missense	16	0	54	2611
ENSG00000144554	ENST00000287647	pLoF	0	0	0	345
ENSG00000144554	ENST00000287647	pLoF_damaging_missense	0	0	0	442
ENSG00000144554	ENST00000287647	synonymous	1	1	45	1263
ENSG00000144559	ENST00000455809	damaging_missense	0	0	0	45
ENSG00000144559	ENST00000455809	other_missense	1	0	0	692
ENSG00000144559	ENST00000455809	pLoF	0	0	0	65
ENSG00000144559	ENST00000455809	pLoF_damaging_missense	0	0	0	110
ENSG00000144559	ENST00000455809	synonymous	5	7	0	2620
ENSG00000144560	ENST00000430365	damaging_missense	0	0	0	2
ENSG00000144560	ENST00000430365	other_missense	110	160318	31	15748
ENSG00000144560	ENST00000430365	pLoF	0	0	0	3
ENSG00000144560	ENST00000430365	pLoF_damaging_missense	0	0	0	5
ENSG00000144560	ENST00000430365	synonymous	22	10	1749	2971
ENSG00000144566	ENST00000273047	damaging_missense	0	0	0	21
ENSG00000144566	ENST00000273047	other_missense	0	0	0	325
ENSG00000144566	ENST00000273047	pLoF_damaging_missense	0	0	0	21
ENSG00000144566	ENST00000273047	synonymous	1	6	0	2107
ENSG00000144567	ENST00000430297	damaging_missense	0	0	0	7
ENSG00000144567	ENST00000430297	other_missense	8	2	7	2721
ENSG00000144567	ENST00000430297	pLoF	0	0	0	17
ENSG00000144567	ENST00000430297	pLoF_damaging_missense	0	0	5	14
ENSG00000144567	ENST00000430297	synonymous	25	27	0	5424
ENSG00000144579	ENST00000273062	other_missense	3	1	0	1648
ENSG00000144579	ENST00000273062	pLoF	0	0	0	1
ENSG00000144579	ENST00000273062	pLoF_damaging_missense	0	0	0	1
ENSG00000144579	ENST00000273062	synonymous	1	3	0	902
ENSG00000144580	ENST00000627282	damaging_missense	0	0	0	8
ENSG00000144580	ENST00000627282	other_missense	0	0	2	60
ENSG00000144580	ENST00000627282	pLoF	0	0	0	2
ENSG00000144580	ENST00000627282	pLoF_damaging_missense	0	0	0	10
ENSG00000144580	ENST00000627282	synonymous	1	0	0	906
ENSG00000144583	ENST00000273067	damaging_missense	0	0	0	11
ENSG00000144583	ENST00000273067	other_missense	0	0	1	524
ENSG00000144583	ENST00000273067	pLoF	0	0	0	10
ENSG00000144583	ENST00000273067	pLoF_damaging_missense	0	0	0	21
ENSG00000144583	ENST00000273067	synonymous	2	0	0	881
ENSG00000144589	ENST00000456909	damaging_missense	0	0	0	3
ENSG00000144589	ENST00000456909	other_missense	70	167647	193	8569
ENSG00000144589	ENST00000456909	pLoF	0	0	0	293
ENSG00000144589	ENST00000456909	pLoF_damaging_missense	0	0	0	296
ENSG00000144589	ENST00000456909	synonymous	11	3	11	2808
ENSG00000144591	ENST00000358215	damaging_missense	0	0	0	405
ENSG00000144591	ENST00000358215	other_missense	1	2	0	2123
ENSG00000144591	ENST00000358215	pLoF	0	0	0	51
ENSG00000144591	ENST00000358215	pLoF_damaging_missense	0	0	0	456
ENSG00000144591	ENST00000358215	synonymous	4	5	0	2176
ENSG00000144596	ENST00000619221	other_missense	126	16	27	9215
ENSG00000144596	ENST00000619221	pLoF	1	60	0	5712
ENSG00000144596	ENST00000619221	pLoF_damaging_missense	1	60	0	5712
ENSG00000144596	ENST00000619221	synonymous	18	7	107	4734
ENSG00000144597	ENST00000396842	damaging_missense	0	0	0	85
ENSG00000144597	ENST00000396842	other_missense	39	6	0	5577
ENSG00000144597	ENST00000396842	pLoF	0	0	0	42
ENSG00000144597	ENST00000396842	pLoF_damaging_missense	0	0	0	127
ENSG00000144597	ENST00000396842	synonymous	0	0	0	299
ENSG00000144619	ENST00000397461	damaging_missense	0	0	0	222
ENSG00000144619	ENST00000397461	other_missense	7	3	12	2693
ENSG00000144619	ENST00000397461	pLoF	0	0	0	20
ENSG00000144619	ENST00000397461	pLoF_damaging_missense	0	0	0	242
ENSG00000144619	ENST00000397461	synonymous	4	0	0	1806
ENSG00000144635	ENST00000273130	damaging_missense	0	0	0	31
ENSG00000144635	ENST00000273130	other_missense	4	5	0	2432
ENSG00000144635	ENST00000273130	pLoF	0	0	0	29
ENSG00000144635	ENST00000273130	pLoF_damaging_missense	0	0	0	60
ENSG00000144635	ENST00000273130	synonymous	1	0	0	698
ENSG00000144642	ENST00000383767	damaging_missense	0	0	0	4
ENSG00000144642	ENST00000383767	other_missense	1	1	0	796
ENSG00000144642	ENST00000383767	pLoF	0	0	0	10
ENSG00000144642	ENST00000383767	pLoF_damaging_missense	0	0	0	14
ENSG00000144642	ENST00000383767	synonymous	19	125	0	10029
ENSG00000144644	ENST00000282538	damaging_missense	0	0	0	394
ENSG00000144644	ENST00000282538	other_missense	13	12	0	4036
ENSG00000144644	ENST00000282538	pLoF	0	0	0	93
ENSG00000144644	ENST00000282538	pLoF_damaging_missense	0	0	0	487
ENSG00000144644	ENST00000282538	synonymous	0	1	2	581
ENSG00000144645	ENST00000396556	damaging_missense	0	0	0	282
ENSG00000144645	ENST00000396556	other_missense	12	9	17	3729
ENSG00000144645	ENST00000396556	pLoF	0	0	0	37
ENSG00000144645	ENST00000396556	pLoF_damaging_missense	0	0	0	319
ENSG00000144645	ENST00000396556	synonymous	42	20	22	6691
ENSG00000144647	ENST00000344697	damaging_missense	2	0	0	683
ENSG00000144647	ENST00000344697	other_missense	2	0	0	1523
ENSG00000144647	ENST00000344697	pLoF	0	0	0	26
ENSG00000144647	ENST00000344697	pLoF_damaging_missense	2	0	0	709
ENSG00000144647	ENST00000344697	synonymous	3	0	137	1095
ENSG00000144648	ENST00000422265	damaging_missense	0	0	0	99
ENSG00000144648	ENST00000422265	other_missense	5	1	17	2057
ENSG00000144648	ENST00000422265	pLoF_damaging_missense	0	0	0	99
ENSG00000144648	ENST00000422265	synonymous	1	1	2	1849
ENSG00000144649	ENST00000430121	damaging_missense	0	0	0	9
ENSG00000144649	ENST00000430121	other_missense	8	1	19	1789
ENSG00000144649	ENST00000430121	pLoF	0	0	26	365
ENSG00000144649	ENST00000430121	pLoF_damaging_missense	0	0	26	374
ENSG00000144649	ENST00000430121	synonymous	0	170807	6	5723
ENSG00000144655	ENST00000273153	damaging_missense	0	0	0	21
ENSG00000144655	ENST00000273153	other_missense	18	8	2	3991
ENSG00000144655	ENST00000273153	pLoF_damaging_missense	0	0	0	21
ENSG00000144655	ENST00000273153	synonymous	5	0	0	773
ENSG00000144659	ENST00000273158	damaging_missense	0	0	0	453
ENSG00000144659	ENST00000273158	other_missense	2	1	0	1261
ENSG00000144659	ENST00000273158	pLoF	0	0	0	162
ENSG00000144659	ENST00000273158	pLoF_damaging_missense	1	0	0	613
ENSG00000144659	ENST00000273158	synonymous	1	3	0	1652
ENSG00000144668	ENST00000264741	damaging_missense	0	0	0	67
ENSG00000144668	ENST00000264741	other_missense	38	14	54	5441
ENSG00000144668	ENST00000264741	pLoF	0	0	0	15
ENSG00000144668	ENST00000264741	pLoF_damaging_missense	0	0	0	82
ENSG00000144668	ENST00000264741	synonymous	63	17	48	7543
ENSG00000144671	ENST00000273173	damaging_missense	0	0	0	499
ENSG00000144671	ENST00000273173	other_missense	31	16	13	5120
ENSG00000144671	ENST00000273173	pLoF	0	0	0	92
ENSG00000144671	ENST00000273173	pLoF_damaging_missense	1	0	0	589
ENSG00000144671	ENST00000273173	synonymous	15	1	0	3020
ENSG00000144674	ENST00000356847	damaging_missense	0	0	0	6
ENSG00000144674	ENST00000356847	other_missense	586	232	185	21966
ENSG00000144674	ENST00000356847	pLoF	0	0	0	86
ENSG00000144674	ENST00000356847	pLoF_damaging_missense	0	0	0	92
ENSG00000144674	ENST00000356847	synonymous	7	1	27	2508
ENSG00000144677	ENST00000273179	other_missense	0	0	0	455
ENSG00000144677	ENST00000273179	pLoF	0	0	0	1
ENSG00000144677	ENST00000273179	pLoF_damaging_missense	0	0	0	1
ENSG00000144677	ENST00000273179	synonymous	0	0	0	172
ENSG00000144681	ENST00000273183	damaging_missense	0	0	0	72
ENSG00000144681	ENST00000273183	other_missense	0	0	43	1006
ENSG00000144681	ENST00000273183	pLoF	0	0	0	53
ENSG00000144681	ENST00000273183	pLoF_damaging_missense	0	0	0	125
ENSG00000144681	ENST00000273183	synonymous	1	0	0	1007
ENSG00000144711	ENST00000613206	damaging_missense	0	0	0	47
ENSG00000144711	ENST00000613206	other_missense	123	21	2081	7380
ENSG00000144711	ENST00000613206	pLoF	0	0	0	3
ENSG00000144711	ENST00000613206	pLoF_damaging_missense	0	0	0	50
ENSG00000144711	ENST00000613206	synonymous	70	8	45	6617
ENSG00000144712	ENST00000456430	damaging_missense	0	0	0	205
ENSG00000144712	ENST00000456430	other_missense	248	35	98	13220
ENSG00000144712	ENST00000456430	pLoF	0	0	0	150
ENSG00000144712	ENST00000456430	pLoF_damaging_missense	0	0	0	355
ENSG00000144712	ENST00000456430	synonymous	159	376	151	17893
ENSG00000144713	ENST00000429711	damaging_missense	0	0	0	2
ENSG00000144713	ENST00000429711	other_missense	2	0	0	1005
ENSG00000144713	ENST00000429711	pLoF_damaging_missense	0	0	0	2
ENSG00000144713	ENST00000429711	synonymous	0	0	0	98
ENSG00000144724	ENST00000474889	damaging_missense	0	1	10	493
ENSG00000144724	ENST00000474889	other_missense	27	4	14	4194
ENSG00000144724	ENST00000474889	pLoF	0	0	0	23
ENSG00000144724	ENST00000474889	pLoF_damaging_missense	0	1	10	516
ENSG00000144724	ENST00000474889	synonymous	25	17	2116	3034
ENSG00000144730	ENST00000296318	damaging_missense	0	0	0	62
ENSG00000144730	ENST00000296318	other_missense	12	2	2	2777
ENSG00000144730	ENST00000296318	pLoF	0	0	0	50
ENSG00000144730	ENST00000296318	pLoF_damaging_missense	0	0	0	112
ENSG00000144730	ENST00000296318	synonymous	2	0	0	888
ENSG00000144736	ENST00000325599	damaging_missense	0	0	0	103
ENSG00000144736	ENST00000325599	other_missense	6	2	4	2297
ENSG00000144736	ENST00000325599	pLoF	0	0	2	603
ENSG00000144736	ENST00000325599	pLoF_damaging_missense	0	0	2	706
ENSG00000144736	ENST00000325599	synonymous	0	0	0	516
ENSG00000144741	ENST00000354883	damaging_missense	0	1	0	499
ENSG00000144741	ENST00000354883	other_missense	0	0	0	365
ENSG00000144741	ENST00000354883	pLoF	0	0	0	132
ENSG00000144741	ENST00000354883	pLoF_damaging_missense	0	1	0	631
ENSG00000144741	ENST00000354883	synonymous	0	0	0	71
ENSG00000144744	ENST00000361055	damaging_missense	0	0	0	63
ENSG00000144744	ENST00000361055	other_missense	1	1	0	673
ENSG00000144744	ENST00000361055	pLoF	0	0	0	5
ENSG00000144744	ENST00000361055	pLoF_damaging_missense	0	0	0	68
ENSG00000144744	ENST00000361055	synonymous	1	0	0	524
ENSG00000144746	ENST00000273258	damaging_missense	1	1	0	630
ENSG00000144746	ENST00000273258	other_missense	0	0	0	360
ENSG00000144746	ENST00000273258	pLoF	0	0	0	24
ENSG00000144746	ENST00000273258	pLoF_damaging_missense	1	1	0	654
ENSG00000144746	ENST00000273258	synonymous	0	0	0	115
ENSG00000144747	ENST00000398559	damaging_missense	0	0	0	735
ENSG00000144747	ENST00000398559	other_missense	88	23	31	8483
ENSG00000144747	ENST00000398559	pLoF	0	0	0	30
ENSG00000144747	ENST00000398559	pLoF_damaging_missense	0	0	0	765
ENSG00000144747	ENST00000398559	synonymous	5	4	22	1741
ENSG00000144749	ENST00000273261	damaging_missense	1	0	0	1058
ENSG00000144749	ENST00000273261	other_missense	461	173043	3067	0
ENSG00000144749	ENST00000273261	pLoF	0	0	0	30
ENSG00000144749	ENST00000273261	pLoF_damaging_missense	1	0	0	1088
ENSG00000144749	ENST00000273261	synonymous	67	12	159	7617
ENSG00000144771	ENST00000273286	damaging_missense	0	0	0	37
ENSG00000144771	ENST00000273286	other_missense	0	0	0	1148
ENSG00000144771	ENST00000273286	pLoF	1	0	0	993
ENSG00000144771	ENST00000273286	pLoF_damaging_missense	1	0	23	984
ENSG00000144771	ENST00000273286	synonymous	1	0	0	825
ENSG00000144785	ENST00000549318	damaging_missense	0	0	0	35
ENSG00000144785	ENST00000549318	other_missense	0	0	0	263
ENSG00000144785	ENST00000549318	pLoF	0	0	0	45
ENSG00000144785	ENST00000549318	pLoF_damaging_missense	0	0	0	80
ENSG00000144785	ENST00000549318	synonymous	3	2	0	1269
ENSG00000144791	ENST00000273317	damaging_missense	0	0	0	102
ENSG00000144791	ENST00000273317	other_missense	34	11	6	5884
ENSG00000144791	ENST00000273317	pLoF	0	0	0	3
ENSG00000144791	ENST00000273317	pLoF_damaging_missense	0	0	0	105
ENSG00000144791	ENST00000273317	synonymous	3	2	0	1067
ENSG00000144792	ENST00000322734	damaging_missense	0	0	0	58
ENSG00000144792	ENST00000322734	other_missense	0	0	0	508
ENSG00000144792	ENST00000322734	pLoF	0	0	0	40
ENSG00000144792	ENST00000322734	pLoF_damaging_missense	0	0	0	98
ENSG00000144792	ENST00000322734	synonymous	0	0	0	93
ENSG00000144802	ENST00000326172	damaging_missense	0	0	0	2
ENSG00000144802	ENST00000326172	other_missense	29	13	2	5313
ENSG00000144802	ENST00000326172	pLoF	0	0	0	60
ENSG00000144802	ENST00000326172	pLoF_damaging_missense	0	0	0	62
ENSG00000144802	ENST00000326172	synonymous	0	0	4	1450
ENSG00000144810	ENST00000261037	damaging_missense	0	0	0	90
ENSG00000144810	ENST00000261037	other_missense	2	1	4	1403
ENSG00000144810	ENST00000261037	pLoF	0	0	0	16
ENSG00000144810	ENST00000261037	pLoF_damaging_missense	0	0	0	106
ENSG00000144810	ENST00000261037	synonymous	15	9	10	4359
ENSG00000144815	ENST00000491511	damaging_missense	0	0	0	4
ENSG00000144815	ENST00000491511	other_missense	2	1	4	1122
ENSG00000144815	ENST00000491511	pLoF	0	0	2	54
ENSG00000144815	ENST00000491511	pLoF_damaging_missense	0	0	2	58
ENSG00000144815	ENST00000491511	synonymous	2	7	6	2446
ENSG00000144820	ENST00000273352	damaging_missense	0	0	0	1010
ENSG00000144820	ENST00000273352	other_missense	28	7	35	5048
ENSG00000144820	ENST00000273352	pLoF	0	0	0	288
ENSG00000144820	ENST00000273352	pLoF_damaging_missense	0	0	0	1298
ENSG00000144820	ENST00000273352	synonymous	4	8	7	2481
ENSG00000144821	ENST00000273353	damaging_missense	1	0	0	419
ENSG00000144821	ENST00000273353	other_missense	69	15	32	7629
ENSG00000144821	ENST00000273353	pLoF	2	11	11	2694
ENSG00000144821	ENST00000273353	pLoF_damaging_missense	8	11	11	3103
ENSG00000144821	ENST00000273353	synonymous	43	10	3	5553
ENSG00000144824	ENST00000431670	damaging_missense	0	0	0	279
ENSG00000144824	ENST00000431670	other_missense	79	22	28	8023
ENSG00000144824	ENST00000431670	pLoF	0	0	0	40
ENSG00000144824	ENST00000431670	pLoF_damaging_missense	0	0	0	319
ENSG00000144824	ENST00000431670	synonymous	4	0	10	2187
ENSG00000144827	ENST00000273359	damaging_missense	0	0	0	25
ENSG00000144827	ENST00000273359	other_missense	3	1	0	1972
ENSG00000144827	ENST00000273359	pLoF	0	0	0	31
ENSG00000144827	ENST00000273359	pLoF_damaging_missense	0	0	0	56
ENSG00000144827	ENST00000273359	synonymous	0	1	2	1133
ENSG00000144834	ENST00000393917	damaging_missense	0	0	0	19
ENSG00000144834	ENST00000393917	other_missense	0	1	0	132
ENSG00000144834	ENST00000393917	pLoF	0	0	0	6
ENSG00000144834	ENST00000393917	pLoF_damaging_missense	0	0	0	25
ENSG00000144834	ENST00000393917	synonymous	0	0	0	97
ENSG00000144837	ENST00000273371	damaging_missense	0	0	0	243
ENSG00000144837	ENST00000273371	other_missense	1	0	0	1001
ENSG00000144837	ENST00000273371	pLoF	0	0	0	88
ENSG00000144837	ENST00000273371	pLoF_damaging_missense	0	0	0	331
ENSG00000144837	ENST00000273371	synonymous	0	1	17	1078
ENSG00000144840	ENST00000273375	damaging_missense	0	0	0	253
ENSG00000144840	ENST00000273375	other_missense	0	3	0	887
ENSG00000144840	ENST00000273375	pLoF	0	0	0	53
ENSG00000144840	ENST00000273375	pLoF_damaging_missense	0	0	0	306
ENSG00000144840	ENST00000273375	synonymous	0	8	0	2585
ENSG00000144843	ENST00000478399	damaging_missense	0	0	0	79
ENSG00000144843	ENST00000478399	other_missense	2	0	0	820
ENSG00000144843	ENST00000478399	pLoF	0	2	0	1353
ENSG00000144843	ENST00000478399	pLoF_damaging_missense	0	2	0	1432
ENSG00000144843	ENST00000478399	synonymous	0	0	6	280
ENSG00000144847	ENST00000393775	damaging_missense	1	1	0	555
ENSG00000144847	ENST00000393775	other_missense	2	2	0	1120
ENSG00000144847	ENST00000393775	pLoF	0	0	0	43
ENSG00000144847	ENST00000393775	pLoF_damaging_missense	1	1	0	598
ENSG00000144847	ENST00000393775	synonymous	0	1	0	510
ENSG00000144848	ENST00000283290	damaging_missense	0	0	0	20
ENSG00000144848	ENST00000283290	other_missense	0	0	0	517
ENSG00000144848	ENST00000283290	pLoF	0	0	0	4
ENSG00000144848	ENST00000283290	pLoF_damaging_missense	0	0	0	24
ENSG00000144848	ENST00000283290	synonymous	0	0	0	202
ENSG00000144852	ENST00000337940	damaging_missense	0	0	0	390
ENSG00000144852	ENST00000337940	other_missense	3	0	2	882
ENSG00000144852	ENST00000337940	pLoF	0	0	0	104
ENSG00000144852	ENST00000337940	pLoF_damaging_missense	0	0	4	486
ENSG00000144852	ENST00000337940	synonymous	4	0	1	1404
ENSG00000144857	ENST00000273395	damaging_missense	0	0	0	841
ENSG00000144857	ENST00000273395	other_missense	39	2	39	4997
ENSG00000144857	ENST00000273395	pLoF	0	0	0	56
ENSG00000144857	ENST00000273395	pLoF_damaging_missense	0	0	0	897
ENSG00000144857	ENST00000273395	synonymous	42	251	1567	11529
ENSG00000144867	ENST00000466490	damaging_missense	0	0	0	24
ENSG00000144867	ENST00000466490	other_missense	0	0	0	471
ENSG00000144867	ENST00000466490	pLoF	0	0	0	33
ENSG00000144867	ENST00000466490	pLoF_damaging_missense	0	0	0	57
ENSG00000144867	ENST00000466490	synonymous	0	0	0	232
ENSG00000144868	ENST00000321871	damaging_missense	0	0	0	41
ENSG00000144868	ENST00000321871	other_missense	7	0	0	1864
ENSG00000144868	ENST00000321871	pLoF_damaging_missense	0	0	0	41
ENSG00000144868	ENST00000321871	synonymous	0	0	0	942
ENSG00000144891	ENST00000418473	damaging_missense	0	0	0	209
ENSG00000144891	ENST00000418473	other_missense	4	4	0	2590
ENSG00000144891	ENST00000418473	pLoF	0	0	0	58
ENSG00000144891	ENST00000418473	pLoF_damaging_missense	0	0	0	267
ENSG00000144891	ENST00000418473	synonymous	0	0	0	472
ENSG00000144893	ENST00000474524	damaging_missense	0	0	0	101
ENSG00000144893	ENST00000474524	other_missense	12	3	42	3359
ENSG00000144893	ENST00000474524	pLoF	0	0	0	14
ENSG00000144893	ENST00000474524	pLoF_damaging_missense	0	0	0	115
ENSG00000144893	ENST00000474524	synonymous	142	11	44	10423
ENSG00000144895	ENST00000460851	damaging_missense	0	1	0	740
ENSG00000144895	ENST00000460851	other_missense	8	1	2	2035
ENSG00000144895	ENST00000460851	pLoF	0	1	0	84
ENSG00000144895	ENST00000460851	pLoF_damaging_missense	0	2	0	824
ENSG00000144895	ENST00000460851	synonymous	0	0	0	147
ENSG00000144908	ENST00000273450	damaging_missense	21	13	16	4300
ENSG00000144908	ENST00000273450	other_missense	4	0	3	1929
ENSG00000144908	ENST00000273450	pLoF	0	0	0	154
ENSG00000144908	ENST00000273450	pLoF_damaging_missense	23	13	16	4450
ENSG00000144908	ENST00000273450	synonymous	50	7	6	6126
ENSG00000144909	ENST00000296220	damaging_missense	0	0	0	8
ENSG00000144909	ENST00000296220	other_missense	3	0	0	1329
ENSG00000144909	ENST00000296220	pLoF	0	0	0	3
ENSG00000144909	ENST00000296220	pLoF_damaging_missense	0	0	0	11
ENSG00000144909	ENST00000296220	synonymous	0	0	2	523
ENSG00000144935	ENST00000476941	damaging_missense	0	0	0	110
ENSG00000144935	ENST00000476941	other_missense	35	350	25	15809
ENSG00000144935	ENST00000476941	pLoF	0	0	0	29
ENSG00000144935	ENST00000476941	pLoF_damaging_missense	0	0	0	139
ENSG00000144935	ENST00000476941	synonymous	0	1	0	776
ENSG00000144959	ENST00000538775	damaging_missense	0	0	0	38
ENSG00000144959	ENST00000538775	other_missense	2	1	0	1791
ENSG00000144959	ENST00000538775	pLoF	0	1	0	207
ENSG00000144959	ENST00000538775	pLoF_damaging_missense	0	1	0	245
ENSG00000144959	ENST00000538775	synonymous	4	6	8	2990
ENSG00000144962	ENST00000351008	other_missense	3	0	12	1787
ENSG00000144962	ENST00000351008	pLoF	0	0	0	39
ENSG00000144962	ENST00000351008	pLoF_damaging_missense	0	0	0	39
ENSG00000144962	ENST00000351008	synonymous	1	0	0	393
ENSG00000145002	ENST00000262365	other_missense	3	2	0	1534
ENSG00000145002	ENST00000262365	pLoF	0	0	0	10
ENSG00000145002	ENST00000262365	pLoF_damaging_missense	0	0	0	10
ENSG00000145002	ENST00000262365	synonymous	0	0	0	180
ENSG00000145012	ENST00000640853	damaging_missense	0	2	0	1497
ENSG00000145012	ENST00000640853	other_missense	46	7	94	6158
ENSG00000145012	ENST00000640853	pLoF	0	0	0	44
ENSG00000145012	ENST00000640853	pLoF_damaging_missense	0	2	0	1541
ENSG00000145012	ENST00000640853	synonymous	10	0	1	3118
ENSG00000145014	ENST00000392432	other_missense	18	3	23	3816
ENSG00000145014	ENST00000392432	pLoF	0	0	0	112
ENSG00000145014	ENST00000392432	pLoF_damaging_missense	0	0	0	112
ENSG00000145014	ENST00000392432	synonymous	8	2	0	2380
ENSG00000145016	ENST00000296343	damaging_missense	0	0	0	494
ENSG00000145016	ENST00000296343	other_missense	60	9	2009	4273
ENSG00000145016	ENST00000296343	pLoF	0	0	0	80
ENSG00000145016	ENST00000296343	pLoF_damaging_missense	0	0	0	574
ENSG00000145016	ENST00000296343	synonymous	30	17	6	5113
ENSG00000145020	ENST00000273588	damaging_missense	1	0	0	657
ENSG00000145020	ENST00000273588	other_missense	7	8	0	3580
ENSG00000145020	ENST00000273588	pLoF	0	0	0	39
ENSG00000145020	ENST00000273588	pLoF_damaging_missense	1	0	0	696
ENSG00000145020	ENST00000273588	synonymous	0	0	0	753
ENSG00000145022	ENST00000273590	damaging_missense	0	0	0	12
ENSG00000145022	ENST00000273590	other_missense	0	0	0	557
ENSG00000145022	ENST00000273590	pLoF	0	0	0	3
ENSG00000145022	ENST00000273590	pLoF_damaging_missense	0	0	0	15
ENSG00000145022	ENST00000273590	synonymous	0	0	0	664
ENSG00000145029	ENST00000273598	damaging_missense	0	0	0	5
ENSG00000145029	ENST00000273598	other_missense	0	0	0	359
ENSG00000145029	ENST00000273598	pLoF	0	0	0	18
ENSG00000145029	ENST00000273598	pLoF_damaging_missense	0	0	0	23
ENSG00000145029	ENST00000273598	synonymous	0	0	0	234
ENSG00000145040	ENST00000273610	damaging_missense	0	0	0	31
ENSG00000145040	ENST00000273610	other_missense	0	0	0	498
ENSG00000145040	ENST00000273610	pLoF	0	0	3	3
ENSG00000145040	ENST00000273610	pLoF_damaging_missense	0	0	3	34
ENSG00000145040	ENST00000273610	synonymous	0	0	0	284
ENSG00000145041	ENST00000423656	damaging_missense	0	0	0	55
ENSG00000145041	ENST00000423656	other_missense	0	0	0	575
ENSG00000145041	ENST00000423656	pLoF	0	0	0	1
ENSG00000145041	ENST00000423656	pLoF_damaging_missense	0	0	0	56
ENSG00000145041	ENST00000423656	synonymous	22	11	18	5068
ENSG00000145050	ENST00000528157	damaging_missense	0	0	0	29
ENSG00000145050	ENST00000528157	other_missense	2	0	0	534
ENSG00000145050	ENST00000528157	pLoF_damaging_missense	0	0	0	29
ENSG00000145050	ENST00000528157	synonymous	0	0	0	129
ENSG00000145075	ENST00000471307	other_missense	0	0	0	5
ENSG00000145087	ENST00000273666	damaging_missense	0	0	0	47
ENSG00000145087	ENST00000273666	other_missense	20	5	1	3933
ENSG00000145087	ENST00000273666	pLoF	0	0	0	10
ENSG00000145087	ENST00000273666	pLoF_damaging_missense	0	0	0	57
ENSG00000145087	ENST00000273666	synonymous	4	1	0	1953
ENSG00000145088	ENST00000273668	damaging_missense	0	0	0	12
ENSG00000145088	ENST00000273668	other_missense	5	5	0	2495
ENSG00000145088	ENST00000273668	pLoF	0	0	0	93
ENSG00000145088	ENST00000273668	pLoF_damaging_missense	0	0	0	105
ENSG00000145088	ENST00000273668	synonymous	0	0	0	375
ENSG00000145103	ENST00000462014	damaging_missense	0	0	0	139
ENSG00000145103	ENST00000462014	other_missense	21	4	227	3692
ENSG00000145103	ENST00000462014	pLoF	0	0	0	136
ENSG00000145103	ENST00000462014	pLoF_damaging_missense	0	0	0	275
ENSG00000145103	ENST00000462014	synonymous	6	10	1	3091
ENSG00000145107	ENST00000273695	damaging_missense	0	0	0	33
ENSG00000145107	ENST00000273695	other_missense	10	9	3	3639
ENSG00000145107	ENST00000273695	pLoF	0	0	0	8
ENSG00000145107	ENST00000273695	pLoF_damaging_missense	0	0	0	41
ENSG00000145107	ENST00000273695	synonymous	0	1	0	193
ENSG00000145113	ENST00000463781	damaging_missense	0	0	0	83
ENSG00000145113	ENST00000463781	other_missense	0	176584	0	3
ENSG00000145113	ENST00000463781	pLoF	7	0	0	1334
ENSG00000145113	ENST00000463781	pLoF_damaging_missense	7	0	0	1417
ENSG00000145113	ENST00000463781	synonymous	988	216	593	26402
ENSG00000145147	ENST00000504154	damaging_missense	0	0	0	611
ENSG00000145147	ENST00000504154	other_missense	44	10	35	5889
ENSG00000145147	ENST00000504154	pLoF	0	0	0	19
ENSG00000145147	ENST00000504154	pLoF_damaging_missense	0	0	1	628
ENSG00000145147	ENST00000504154	synonymous	23	2	77	3504
ENSG00000145191	ENST00000273783	damaging_missense	0	0	0	341
ENSG00000145191	ENST00000273783	other_missense	5	2	0	1510
ENSG00000145191	ENST00000273783	pLoF	0	0	0	14
ENSG00000145191	ENST00000273783	pLoF_damaging_missense	0	0	0	355
ENSG00000145191	ENST00000273783	synonymous	3	4	0	2216
ENSG00000145192	ENST00000411641	damaging_missense	0	0	0	6
ENSG00000145192	ENST00000411641	other_missense	0	0	0	609
ENSG00000145192	ENST00000411641	pLoF	0	0	0	31
ENSG00000145192	ENST00000411641	pLoF_damaging_missense	0	0	0	37
ENSG00000145192	ENST00000411641	synonymous	2	0	10	902
ENSG00000145194	ENST00000357474	damaging_missense	3	0	0	766
ENSG00000145194	ENST00000357474	other_missense	4	6	12	2578
ENSG00000145194	ENST00000357474	pLoF	0	0	8	230
ENSG00000145194	ENST00000357474	pLoF_damaging_missense	5	0	9	990
ENSG00000145194	ENST00000357474	synonymous	6	3	16	2050
ENSG00000145198	ENST00000426955	damaging_missense	0	0	0	15
ENSG00000145198	ENST00000426955	other_missense	29	4	30	4123
ENSG00000145198	ENST00000426955	pLoF	0	0	0	196
ENSG00000145198	ENST00000426955	pLoF_damaging_missense	0	0	0	211
ENSG00000145198	ENST00000426955	synonymous	4	1	1	1844
ENSG00000145214	ENST00000273814	damaging_missense	0	0	0	112
ENSG00000145214	ENST00000273814	other_missense	39	5	11	4735
ENSG00000145214	ENST00000273814	pLoF	0	0	0	135
ENSG00000145214	ENST00000273814	pLoF_damaging_missense	0	0	0	247
ENSG00000145214	ENST00000273814	synonymous	362	422	185	21475
ENSG00000145216	ENST00000337488	damaging_missense	0	0	0	103
ENSG00000145216	ENST00000337488	other_missense	0	0	0	290
ENSG00000145216	ENST00000337488	pLoF	0	0	0	7
ENSG00000145216	ENST00000337488	pLoF_damaging_missense	0	0	0	110
ENSG00000145216	ENST00000337488	synonymous	0	0	0	228
ENSG00000145217	ENST00000361661	damaging_missense	11	2	92	2793
ENSG00000145217	ENST00000361661	other_missense	34	3	55	4987
ENSG00000145217	ENST00000361661	pLoF	0	0	0	44
ENSG00000145217	ENST00000361661	pLoF_damaging_missense	12	2	92	2835
ENSG00000145217	ENST00000361661	synonymous	15	8	103	4659
ENSG00000145220	ENST00000343470	damaging_missense	0	0	0	94
ENSG00000145220	ENST00000343470	other_missense	17	5	2	4331
ENSG00000145220	ENST00000343470	pLoF	0	0	0	56
ENSG00000145220	ENST00000343470	pLoF_damaging_missense	0	0	0	150
ENSG00000145220	ENST00000343470	synonymous	7	4	12	2338
ENSG00000145241	ENST00000273853	damaging_missense	0	0	0	2
ENSG00000145241	ENST00000273853	other_missense	1	1	39	1479
ENSG00000145241	ENST00000273853	pLoF	0	0	0	16
ENSG00000145241	ENST00000273853	pLoF_damaging_missense	0	0	0	18
ENSG00000145241	ENST00000273853	synonymous	0	2	24	846
ENSG00000145242	ENST00000622150	damaging_missense	1	0	0	222
ENSG00000145242	ENST00000622150	other_missense	2	0	10	1612
ENSG00000145242	ENST00000622150	pLoF	0	0	0	44
ENSG00000145242	ENST00000622150	pLoF_damaging_missense	1	0	2	262
ENSG00000145242	ENST00000622150	synonymous	16	4	0	3426
ENSG00000145244	ENST00000273857	damaging_missense	7	6	0	2417
ENSG00000145244	ENST00000273857	other_missense	20	3	15	4105
ENSG00000145244	ENST00000273857	pLoF	1	0	0	157
ENSG00000145244	ENST00000273857	pLoF_damaging_missense	9	6	0	2572
ENSG00000145244	ENST00000273857	synonymous	8	6	0	2885
ENSG00000145246	ENST00000273859	damaging_missense	0	1	0	451
ENSG00000145246	ENST00000273859	other_missense	20	6	3	3407
ENSG00000145246	ENST00000273859	pLoF	0	0	0	261
ENSG00000145246	ENST00000273859	pLoF_damaging_missense	0	1	3	706
ENSG00000145246	ENST00000273859	synonymous	4	10	1	3118
ENSG00000145247	ENST00000508632	damaging_missense	0	0	0	45
ENSG00000145247	ENST00000508632	other_missense	0	0	0	436
ENSG00000145247	ENST00000508632	pLoF	0	0	0	59
ENSG00000145247	ENST00000508632	pLoF_damaging_missense	0	0	0	104
ENSG00000145247	ENST00000508632	synonymous	0	0	0	181
ENSG00000145248	ENST00000273861	damaging_missense	0	0	0	90
ENSG00000145248	ENST00000273861	other_missense	0	0	28	743
ENSG00000145248	ENST00000273861	pLoF	0	0	0	89
ENSG00000145248	ENST00000273861	pLoF_damaging_missense	0	0	0	179
ENSG00000145248	ENST00000273861	synonymous	0	0	0	817
ENSG00000145283	ENST00000273905	damaging_missense	0	0	0	82
ENSG00000145283	ENST00000273905	other_missense	2	1	11	1330
ENSG00000145283	ENST00000273905	pLoF	0	0	0	25
ENSG00000145283	ENST00000273905	pLoF_damaging_missense	0	0	0	107
ENSG00000145283	ENST00000273905	synonymous	1	0	0	251
ENSG00000145284	ENST00000319540	damaging_missense	0	0	0	112
ENSG00000145284	ENST00000319540	other_missense	1	0	0	760
ENSG00000145284	ENST00000319540	pLoF	0	0	0	3
ENSG00000145284	ENST00000319540	pLoF_damaging_missense	0	0	0	115
ENSG00000145284	ENST00000319540	synonymous	0	1	0	219
ENSG00000145287	ENST00000426923	damaging_missense	0	0	0	1
ENSG00000145287	ENST00000426923	other_missense	0	0	0	176
ENSG00000145287	ENST00000426923	pLoF_damaging_missense	0	0	0	1
ENSG00000145287	ENST00000426923	synonymous	0	0	0	73
ENSG00000145293	ENST00000273920	damaging_missense	0	0	0	13
ENSG00000145293	ENST00000273920	other_missense	0	0	0	374
ENSG00000145293	ENST00000273920	pLoF	0	1	0	6
ENSG00000145293	ENST00000273920	pLoF_damaging_missense	0	1	0	19
ENSG00000145293	ENST00000273920	synonymous	0	0	0	222
ENSG00000145309	ENST00000273936	damaging_missense	0	0	0	21
ENSG00000145309	ENST00000273936	other_missense	2	0	0	555
ENSG00000145309	ENST00000273936	pLoF_damaging_missense	0	0	0	21
ENSG00000145309	ENST00000273936	synonymous	0	0	0	478
ENSG00000145321	ENST00000504199	damaging_missense	0	0	0	56
ENSG00000145321	ENST00000504199	other_missense	0	176575	0	4
ENSG00000145321	ENST00000504199	pLoF	0	0	0	43
ENSG00000145321	ENST00000504199	pLoF_damaging_missense	0	0	6	87
ENSG00000145321	ENST00000504199	synonymous	0	1	10	872
ENSG00000145331	ENST00000273962	damaging_missense	0	0	0	60
ENSG00000145331	ENST00000273962	other_missense	3	0	0	1321
ENSG00000145331	ENST00000273962	pLoF	0	0	0	199
ENSG00000145331	ENST00000273962	pLoF_damaging_missense	0	0	0	259
ENSG00000145331	ENST00000273962	synonymous	0	0	0	97
ENSG00000145332	ENST00000273963	damaging_missense	0	0	0	112
ENSG00000145332	ENST00000273963	other_missense	6	2	0	1545
ENSG00000145332	ENST00000273963	pLoF	0	0	0	53
ENSG00000145332	ENST00000273963	pLoF_damaging_missense	0	0	0	165
ENSG00000145332	ENST00000273963	synonymous	39	128	5	10416
ENSG00000145335	ENST00000336904	damaging_missense	0	0	0	40
ENSG00000145335	ENST00000336904	other_missense	0	0	0	195
ENSG00000145335	ENST00000336904	pLoF_damaging_missense	0	0	0	40
ENSG00000145335	ENST00000336904	synonymous	0	2	0	918
ENSG00000145337	ENST00000273968	damaging_missense	0	0	0	6
ENSG00000145337	ENST00000273968	other_missense	0	0	0	803
ENSG00000145337	ENST00000273968	pLoF	0	0	8	1
ENSG00000145337	ENST00000273968	pLoF_damaging_missense	0	0	8	7
ENSG00000145337	ENST00000273968	synonymous	0	0	0	36
ENSG00000145348	ENST00000273980	damaging_missense	0	1	0	1350
ENSG00000145348	ENST00000273980	other_missense	1	0	5	1245
ENSG00000145348	ENST00000273980	pLoF	0	0	0	129
ENSG00000145348	ENST00000273980	pLoF_damaging_missense	0	1	0	1479
ENSG00000145348	ENST00000273980	synonymous	3	1	0	1489
ENSG00000145349	ENST00000511664	damaging_missense	0	0	0	28
ENSG00000145349	ENST00000511664	other_missense	1	5	0	1933
ENSG00000145349	ENST00000511664	pLoF	0	0	0	5
ENSG00000145349	ENST00000511664	pLoF_damaging_missense	0	0	0	33
ENSG00000145349	ENST00000511664	synonymous	0	0	0	1028
ENSG00000145354	ENST00000273986	damaging_missense	0	0	0	3
ENSG00000145354	ENST00000273986	other_missense	0	0	0	58
ENSG00000145354	ENST00000273986	pLoF	0	0	0	1
ENSG00000145354	ENST00000273986	pLoF_damaging_missense	0	0	0	4
ENSG00000145354	ENST00000273986	synonymous	0	0	0	882
ENSG00000145358	ENST00000273990	damaging_missense	0	0	0	13
ENSG00000145358	ENST00000273990	other_missense	5	8	3	3010
ENSG00000145358	ENST00000273990	pLoF	0	0	0	39
ENSG00000145358	ENST00000273990	pLoF_damaging_missense	0	0	0	52
ENSG00000145358	ENST00000273990	synonymous	0	0	0	81
ENSG00000145362	ENST00000357077	damaging_missense	2	1	1	1679
ENSG00000145362	ENST00000357077	other_missense	829	289	1195	24303
ENSG00000145362	ENST00000357077	pLoF	0	0	0	6
ENSG00000145362	ENST00000357077	pLoF_damaging_missense	2	1	1	1685
ENSG00000145362	ENST00000357077	synonymous	345	92	635	15956
ENSG00000145365	ENST00000361717	damaging_missense	0	0	0	71
ENSG00000145365	ENST00000361717	other_missense	1	0	0	818
ENSG00000145365	ENST00000361717	pLoF_damaging_missense	0	0	0	71
ENSG00000145365	ENST00000361717	synonymous	0	7	0	1596
ENSG00000145375	ENST00000274008	damaging_missense	0	0	0	657
ENSG00000145375	ENST00000274008	other_missense	8	9	0	3921
ENSG00000145375	ENST00000274008	pLoF	0	0	0	158
ENSG00000145375	ENST00000274008	pLoF_damaging_missense	0	0	0	815
ENSG00000145375	ENST00000274008	synonymous	1	0	0	369
ENSG00000145384	ENST00000274024	damaging_missense	0	0	0	10
ENSG00000145384	ENST00000274024	other_missense	0	0	0	152
ENSG00000145384	ENST00000274024	pLoF	0	0	0	8
ENSG00000145384	ENST00000274024	pLoF_damaging_missense	0	0	0	18
ENSG00000145384	ENST00000274024	synonymous	0	1	0	617
ENSG00000145386	ENST00000274026	other_missense	19	160579	38	15568
ENSG00000145386	ENST00000274026	pLoF	0	0	0	3
ENSG00000145386	ENST00000274026	pLoF_damaging_missense	0	0	0	3
ENSG00000145386	ENST00000274026	synonymous	0	0	0	196
ENSG00000145388	ENST00000388822	damaging_missense	0	0	0	28
ENSG00000145388	ENST00000388822	other_missense	0	0	4	289
ENSG00000145388	ENST00000388822	pLoF	0	0	0	4
ENSG00000145388	ENST00000388822	pLoF_damaging_missense	0	0	0	32
ENSG00000145388	ENST00000388822	synonymous	0	1	0	658
ENSG00000145390	ENST00000450251	damaging_missense	0	0	1	42
ENSG00000145390	ENST00000450251	other_missense	67	16	78	6928
ENSG00000145390	ENST00000450251	pLoF	0	0	0	114
ENSG00000145390	ENST00000450251	pLoF_damaging_missense	1	0	1	154
ENSG00000145390	ENST00000450251	synonymous	96	195	97	13787
ENSG00000145391	ENST00000274031	damaging_missense	0	0	0	97
ENSG00000145391	ENST00000274031	other_missense	7	7	0	2409
ENSG00000145391	ENST00000274031	pLoF	0	0	0	2
ENSG00000145391	ENST00000274031	pLoF_damaging_missense	0	0	0	99
ENSG00000145391	ENST00000274031	synonymous	0	0	0	356
ENSG00000145414	ENST00000274054	damaging_missense	0	0	0	2
ENSG00000145414	ENST00000274054	other_missense	7	2	2	2355
ENSG00000145414	ENST00000274054	pLoF	0	0	0	2
ENSG00000145414	ENST00000274054	pLoF_damaging_missense	0	0	0	4
ENSG00000145414	ENST00000274054	synonymous	0	0	0	517
ENSG00000145416	ENST00000503008	other_missense	1	0	0	501
ENSG00000145416	ENST00000503008	pLoF	0	0	0	7
ENSG00000145416	ENST00000503008	pLoF_damaging_missense	0	0	0	7
ENSG00000145416	ENST00000503008	synonymous	0	0	0	272
ENSG00000145423	ENST00000274063	damaging_missense	0	0	0	14
ENSG00000145423	ENST00000274063	other_missense	3	0	0	1829
ENSG00000145423	ENST00000274063	pLoF	0	0	0	16
ENSG00000145423	ENST00000274063	pLoF_damaging_missense	0	0	0	30
ENSG00000145423	ENST00000274063	synonymous	0	176570	0	17
ENSG00000145425	ENST00000274065	damaging_missense	0	0	0	12
ENSG00000145425	ENST00000274065	other_missense	0	0	0	244
ENSG00000145425	ENST00000274065	pLoF_damaging_missense	0	0	0	12
ENSG00000145425	ENST00000274065	synonymous	1	0	0	200
ENSG00000145428	ENST00000347063	damaging_missense	0	0	0	439
ENSG00000145428	ENST00000347063	other_missense	2	175067	72	1443
ENSG00000145428	ENST00000347063	pLoF	0	0	101	199
ENSG00000145428	ENST00000347063	pLoF_damaging_missense	0	0	101	638
ENSG00000145428	ENST00000347063	synonymous	0	0	0	177
ENSG00000145431	ENST00000502773	damaging_missense	0	0	0	2
ENSG00000145431	ENST00000502773	other_missense	1	4	0	1892
ENSG00000145431	ENST00000502773	pLoF	0	0	0	1
ENSG00000145431	ENST00000502773	pLoF_damaging_missense	0	0	0	3
ENSG00000145431	ENST00000502773	synonymous	1	0	0	699
ENSG00000145439	ENST00000306193	damaging_missense	1	6	0	2482
ENSG00000145439	ENST00000306193	other_missense	0	0	0	417
ENSG00000145439	ENST00000306193	pLoF	0	0	0	57
ENSG00000145439	ENST00000306193	pLoF_damaging_missense	1	6	0	2539
ENSG00000145439	ENST00000306193	synonymous	0	0	0	87
ENSG00000145451	ENST00000274093	damaging_missense	0	0	0	135
ENSG00000145451	ENST00000274093	other_missense	2	0	0	1676
ENSG00000145451	ENST00000274093	pLoF	0	0	0	16
ENSG00000145451	ENST00000274093	pLoF_damaging_missense	0	0	0	151
ENSG00000145451	ENST00000274093	synonymous	0	176485	1	101
ENSG00000145476	ENST00000378802	damaging_missense	4	2	0	2531
ENSG00000145476	ENST00000378802	other_missense	43	138	48	11292
ENSG00000145476	ENST00000378802	pLoF	0	0	0	82
ENSG00000145476	ENST00000378802	pLoF_damaging_missense	5	2	6	2599
ENSG00000145476	ENST00000378802	synonymous	75	390	153	17441
ENSG00000145491	ENST00000503804	damaging_missense	0	0	0	17
ENSG00000145491	ENST00000503804	other_missense	0	2	0	1014
ENSG00000145491	ENST00000503804	pLoF	0	0	0	620
ENSG00000145491	ENST00000503804	pLoF_damaging_missense	0	0	0	637
ENSG00000145491	ENST00000503804	synonymous	0	0	0	198
ENSG00000145494	ENST00000274137	damaging_missense	0	0	0	62
ENSG00000145494	ENST00000274137	other_missense	0	0	0	135
ENSG00000145494	ENST00000274137	pLoF_damaging_missense	0	0	0	62
ENSG00000145494	ENST00000274137	synonymous	0	0	0	176
ENSG00000145495	ENST00000274140	damaging_missense	0	0	0	30
ENSG00000145495	ENST00000274140	other_missense	10	14	9	3563
ENSG00000145495	ENST00000274140	pLoF	0	0	0	3
ENSG00000145495	ENST00000274140	pLoF_damaging_missense	0	0	0	33
ENSG00000145495	ENST00000274140	synonymous	0	0	5	1474
ENSG00000145506	ENST00000296849	damaging_missense	0	0	0	64
ENSG00000145506	ENST00000296849	other_missense	49	13	53	6168
ENSG00000145506	ENST00000296849	pLoF	0	0	0	44
ENSG00000145506	ENST00000296849	pLoF_damaging_missense	0	0	0	108
ENSG00000145506	ENST00000296849	synonymous	27	4	14	4831
ENSG00000145526	ENST00000507958	damaging_missense	0	0	5	140
ENSG00000145526	ENST00000507958	other_missense	2	0	2	1269
ENSG00000145526	ENST00000507958	pLoF	0	0	0	13
ENSG00000145526	ENST00000507958	pLoF_damaging_missense	0	0	5	153
ENSG00000145526	ENST00000507958	synonymous	0	176548	0	39
ENSG00000145536	ENST00000274181	damaging_missense	1	0	0	418
ENSG00000145536	ENST00000274181	other_missense	49	2	19	5973
ENSG00000145536	ENST00000274181	pLoF	0	0	0	24
ENSG00000145536	ENST00000274181	pLoF_damaging_missense	1	0	0	442
ENSG00000145536	ENST00000274181	synonymous	268	203	101	17114
ENSG00000145545	ENST00000274192	damaging_missense	0	0	0	29
ENSG00000145545	ENST00000274192	other_missense	0	0	53	626
ENSG00000145545	ENST00000274192	pLoF	0	0	0	13
ENSG00000145545	ENST00000274192	pLoF_damaging_missense	0	0	0	42
ENSG00000145545	ENST00000274192	synonymous	0	0	27	432
ENSG00000145555	ENST00000513610	damaging_missense	0	0	0	921
ENSG00000145555	ENST00000513610	other_missense	66	5	33	6807
ENSG00000145555	ENST00000513610	pLoF	0	0	0	60
ENSG00000145555	ENST00000513610	pLoF_damaging_missense	0	0	4	973
ENSG00000145555	ENST00000513610	synonymous	65	13	235	6881
ENSG00000145569	ENST00000274217	other_missense	0	2	5	1641
ENSG00000145569	ENST00000274217	pLoF	0	0	0	68
ENSG00000145569	ENST00000274217	pLoF_damaging_missense	0	0	0	68
ENSG00000145569	ENST00000274217	synonymous	1	0	0	1294
ENSG00000145592	ENST00000274242	other_missense	0	0	0	65
ENSG00000145592	ENST00000274242	pLoF	0	0	0	1
ENSG00000145592	ENST00000274242	pLoF_damaging_missense	0	0	0	1
ENSG00000145592	ENST00000274242	synonymous	0	0	0	115
ENSG00000145604	ENST00000274255	other_missense	0	1	0	406
ENSG00000145604	ENST00000274255	pLoF	0	0	0	5
ENSG00000145604	ENST00000274255	pLoF_damaging_missense	0	0	0	5
ENSG00000145604	ENST00000274255	synonymous	11	5	0	2928
ENSG00000145623	ENST00000274276	damaging_missense	0	0	0	54
ENSG00000145623	ENST00000274276	other_missense	80	9	726	7910
ENSG00000145623	ENST00000274276	pLoF	0	0	0	139
ENSG00000145623	ENST00000274276	pLoF_damaging_missense	0	0	0	193
ENSG00000145623	ENST00000274276	synonymous	2	0	0	776
ENSG00000145626	ENST00000274278	damaging_missense	0	0	0	140
ENSG00000145626	ENST00000274278	other_missense	6	6	9	2215
ENSG00000145626	ENST00000274278	pLoF	0	0	0	124
ENSG00000145626	ENST00000274278	pLoF_damaging_missense	0	0	0	264
ENSG00000145626	ENST00000274278	synonymous	0	0	0	296
ENSG00000145632	ENST00000274289	damaging_missense	0	0	0	6
ENSG00000145632	ENST00000274289	other_missense	1	1	0	1126
ENSG00000145632	ENST00000274289	pLoF	0	0	0	1
ENSG00000145632	ENST00000274289	pLoF_damaging_missense	0	0	0	7
ENSG00000145632	ENST00000274289	synonymous	1	0	0	454
ENSG00000145642	ENST00000389074	damaging_missense	0	0	0	69
ENSG00000145642	ENST00000389074	other_missense	3	1	0	2148
ENSG00000145642	ENST00000389074	pLoF	0	0	0	49
ENSG00000145642	ENST00000389074	pLoF_damaging_missense	0	0	0	118
ENSG00000145642	ENST00000389074	synonymous	0	0	0	608
ENSG00000145649	ENST00000274306	damaging_missense	0	0	0	101
ENSG00000145649	ENST00000274306	other_missense	0	0	0	497
ENSG00000145649	ENST00000274306	pLoF	0	0	0	171
ENSG00000145649	ENST00000274306	pLoF_damaging_missense	0	0	0	272
ENSG00000145649	ENST00000274306	synonymous	81	169133	0	7294
ENSG00000145675	ENST00000521381	damaging_missense	0	0	0	17
ENSG00000145675	ENST00000521381	other_missense	1	0	0	673
ENSG00000145675	ENST00000521381	pLoF	0	0	0	3
ENSG00000145675	ENST00000521381	pLoF_damaging_missense	0	0	0	20
ENSG00000145675	ENST00000521381	synonymous	2	0	19	1541
ENSG00000145681	ENST00000274341	damaging_missense	0	0	0	53
ENSG00000145681	ENST00000274341	other_missense	2	0	14	537
ENSG00000145681	ENST00000274341	pLoF	0	0	0	1
ENSG00000145681	ENST00000274341	pLoF_damaging_missense	0	0	0	54
ENSG00000145681	ENST00000274341	synonymous	0	2	0	1349
ENSG00000145685	ENST00000380345	damaging_missense	0	0	0	748
ENSG00000145685	ENST00000380345	other_missense	0	0	0	373
ENSG00000145685	ENST00000380345	pLoF	0	0	0	5
ENSG00000145685	ENST00000380345	pLoF_damaging_missense	0	0	0	753
ENSG00000145685	ENST00000380345	synonymous	0	0	0	291
ENSG00000145687	ENST00000615665	damaging_missense	0	0	0	15
ENSG00000145687	ENST00000615665	other_missense	1	0	0	1195
ENSG00000145687	ENST00000615665	pLoF	0	0	0	3
ENSG00000145687	ENST00000615665	pLoF_damaging_missense	0	0	0	18
ENSG00000145687	ENST00000615665	synonymous	0	0	0	430
ENSG00000145692	ENST00000274353	damaging_missense	0	0	0	63
ENSG00000145692	ENST00000274353	other_missense	0	1	0	588
ENSG00000145692	ENST00000274353	pLoF	0	0	0	41
ENSG00000145692	ENST00000274353	pLoF_damaging_missense	0	0	0	104
ENSG00000145692	ENST00000274353	synonymous	0	0	2	349
ENSG00000145700	ENST00000274361	damaging_missense	0	3	0	1242
ENSG00000145700	ENST00000274361	other_missense	35	8	129	4969
ENSG00000145700	ENST00000274361	pLoF	0	0	0	348
ENSG00000145700	ENST00000274361	pLoF_damaging_missense	0	3	0	1590
ENSG00000145700	ENST00000274361	synonymous	2	1	6	1203
ENSG00000145703	ENST00000274364	damaging_missense	1	4	0	2411
ENSG00000145703	ENST00000274364	other_missense	177	379	113	18517
ENSG00000145703	ENST00000274364	pLoF	0	0	0	398
ENSG00000145703	ENST00000274364	pLoF_damaging_missense	2	4	0	2807
ENSG00000145703	ENST00000274364	synonymous	2	1	0	1575
ENSG00000145708	ENST00000274368	damaging_missense	0	0	0	155
ENSG00000145708	ENST00000274368	other_missense	0	1	0	1430
ENSG00000145708	ENST00000274368	pLoF	0	0	0	9
ENSG00000145708	ENST00000274368	pLoF_damaging_missense	0	0	0	164
ENSG00000145708	ENST00000274368	synonymous	7	9	2	3043
ENSG00000145715	ENST00000274376	damaging_missense	0	0	0	310
ENSG00000145715	ENST00000274376	other_missense	1	0	4	963
ENSG00000145715	ENST00000274376	pLoF	0	0	0	2
ENSG00000145715	ENST00000274376	pLoF_damaging_missense	0	0	0	312
ENSG00000145715	ENST00000274376	synonymous	1	0	0	912
ENSG00000145721	ENST00000274382	damaging_missense	0	0	0	134
ENSG00000145721	ENST00000274382	other_missense	4	8	1	2538
ENSG00000145721	ENST00000274382	pLoF	0	0	0	221
ENSG00000145721	ENST00000274382	pLoF_damaging_missense	0	0	0	355
ENSG00000145721	ENST00000274382	synonymous	0	0	0	372
ENSG00000145723	ENST00000399004	other_missense	2	0	0	654
ENSG00000145723	ENST00000399004	pLoF	0	0	0	15
ENSG00000145723	ENST00000399004	pLoF_damaging_missense	0	0	0	15
ENSG00000145723	ENST00000399004	synonymous	0	0	0	209
ENSG00000145725	ENST00000627916	damaging_missense	0	0	0	12
ENSG00000145725	ENST00000627916	other_missense	4	1	10	1842
ENSG00000145725	ENST00000627916	pLoF	0	0	0	192
ENSG00000145725	ENST00000627916	pLoF_damaging_missense	0	0	0	204
ENSG00000145725	ENST00000627916	synonymous	8	9	0	4033
ENSG00000145730	ENST00000304400	damaging_missense	0	0	0	521
ENSG00000145730	ENST00000304400	other_missense	5	0	0	1766
ENSG00000145730	ENST00000304400	pLoF	0	0	0	60
ENSG00000145730	ENST00000304400	pLoF_damaging_missense	0	0	0	581
ENSG00000145730	ENST00000304400	synonymous	1	1	0	1469
ENSG00000145734	ENST00000358731	other_missense	208	19	124	12721
ENSG00000145734	ENST00000358731	pLoF	0	0	0	107
ENSG00000145734	ENST00000358731	pLoF_damaging_missense	0	0	0	107
ENSG00000145734	ENST00000358731	synonymous	26	1	8	4411
ENSG00000145736	ENST00000274400	other_missense	0	9	0	1530
ENSG00000145736	ENST00000274400	synonymous	0	0	0	30
ENSG00000145740	ENST00000396591	damaging_missense	0	0	0	137
ENSG00000145740	ENST00000396591	other_missense	3	0	0	1797
ENSG00000145740	ENST00000396591	pLoF	0	0	0	4
ENSG00000145740	ENST00000396591	pLoF_damaging_missense	0	0	0	141
ENSG00000145740	ENST00000396591	synonymous	0	0	0	400
ENSG00000145741	ENST00000380591	damaging_missense	0	0	0	5
ENSG00000145741	ENST00000380591	other_missense	0	0	0	140
ENSG00000145741	ENST00000380591	pLoF	0	0	0	25
ENSG00000145741	ENST00000380591	pLoF_damaging_missense	0	0	0	30
ENSG00000145741	ENST00000380591	synonymous	1	2	0	825
ENSG00000145743	ENST00000542267	damaging_missense	0	0	0	1
ENSG00000145743	ENST00000542267	other_missense	11	2	4	2965
ENSG00000145743	ENST00000542267	pLoF	0	0	0	6
ENSG00000145743	ENST00000542267	pLoF_damaging_missense	0	0	0	7
ENSG00000145743	ENST00000542267	synonymous	2	0	35	1272
ENSG00000145757	ENST00000274432	other_missense	13	272	2	13441
ENSG00000145757	ENST00000274432	pLoF	0	0	0	53
ENSG00000145757	ENST00000274432	pLoF_damaging_missense	0	0	0	53
ENSG00000145757	ENST00000274432	synonymous	2	7	0	1387
ENSG00000145777	ENST00000344895	damaging_missense	0	0	0	10
ENSG00000145777	ENST00000344895	other_missense	0	0	0	356
ENSG00000145777	ENST00000344895	pLoF	0	0	4	11
ENSG00000145777	ENST00000344895	pLoF_damaging_missense	0	0	4	21
ENSG00000145777	ENST00000344895	synonymous	1	0	0	491
ENSG00000145779	ENST00000513374	damaging_missense	0	0	0	8
ENSG00000145779	ENST00000513374	other_missense	0	0	0	372
ENSG00000145779	ENST00000513374	pLoF	0	0	0	8
ENSG00000145779	ENST00000513374	pLoF_damaging_missense	0	0	0	16
ENSG00000145779	ENST00000513374	synonymous	0	0	0	152
ENSG00000145780	ENST00000274457	damaging_missense	0	0	0	23
ENSG00000145780	ENST00000274457	other_missense	0	0	1	634
ENSG00000145780	ENST00000274457	pLoF	0	0	1	4
ENSG00000145780	ENST00000274457	pLoF_damaging_missense	0	0	1	27
ENSG00000145780	ENST00000274457	synonymous	1	0	0	641
ENSG00000145781	ENST00000274458	damaging_missense	0	0	0	4
ENSG00000145781	ENST00000274458	other_missense	0	0	0	189
ENSG00000145781	ENST00000274458	pLoF	0	0	0	10
ENSG00000145781	ENST00000274458	pLoF_damaging_missense	0	0	0	14
ENSG00000145781	ENST00000274458	synonymous	1	1	0	1424
ENSG00000145782	ENST00000509910	damaging_missense	0	0	0	8
ENSG00000145782	ENST00000509910	other_missense	0	0	0	240
ENSG00000145782	ENST00000509910	pLoF	0	0	0	54
ENSG00000145782	ENST00000509910	pLoF_damaging_missense	0	0	0	62
ENSG00000145782	ENST00000509910	synonymous	0	0	0	127
ENSG00000145794	ENST00000274473	damaging_missense	2	11	1	2391
ENSG00000145794	ENST00000274473	other_missense	3	0	3	1986
ENSG00000145794	ENST00000274473	pLoF	0	0	0	78
ENSG00000145794	ENST00000274473	pLoF_damaging_missense	3	11	1	2467
ENSG00000145794	ENST00000274473	synonymous	193	227	18	15983
ENSG00000145808	ENST00000638972	damaging_missense	0	0	0	93
ENSG00000145808	ENST00000638972	other_missense	1	174835	16	1730
ENSG00000145808	ENST00000638972	pLoF	0	0	0	35
ENSG00000145808	ENST00000638972	pLoF_damaging_missense	0	0	0	128
ENSG00000145808	ENST00000638972	synonymous	41	237	40	12755
ENSG00000145817	ENST00000274496	damaging_missense	0	0	0	3
ENSG00000145817	ENST00000274496	other_missense	0	1	0	1191
ENSG00000145817	ENST00000274496	pLoF	0	0	0	1
ENSG00000145817	ENST00000274496	pLoF_damaging_missense	0	0	0	4
ENSG00000145817	ENST00000274496	synonymous	0	0	0	178
ENSG00000145819	ENST00000274498	damaging_missense	0	0	0	10
ENSG00000145819	ENST00000274498	other_missense	0	0	3	885
ENSG00000145819	ENST00000274498	pLoF	0	0	0	14
ENSG00000145819	ENST00000274498	pLoF_damaging_missense	0	0	0	24
ENSG00000145819	ENST00000274498	synonymous	0	176433	3	151
ENSG00000145824	ENST00000337225	other_missense	0	0	0	900
ENSG00000145824	ENST00000337225	pLoF	0	0	0	2
ENSG00000145824	ENST00000337225	pLoF_damaging_missense	0	0	0	2
ENSG00000145824	ENST00000337225	synonymous	0	0	0	22
ENSG00000145826	ENST00000274507	damaging_missense	0	0	0	30
ENSG00000145826	ENST00000274507	other_missense	0	0	0	479
ENSG00000145826	ENST00000274507	pLoF	0	0	0	10
ENSG00000145826	ENST00000274507	pLoF_damaging_missense	0	0	0	40
ENSG00000145826	ENST00000274507	synonymous	0	0	0	54
ENSG00000145832	ENST00000412661	damaging_missense	0	0	0	30
ENSG00000145832	ENST00000412661	other_missense	3	5	0	1733
ENSG00000145832	ENST00000412661	pLoF	0	0	0	14
ENSG00000145832	ENST00000412661	pLoF_damaging_missense	0	0	0	44
ENSG00000145832	ENST00000412661	synonymous	30	41	1	7339
ENSG00000145833	ENST00000452510	damaging_missense	0	0	0	13
ENSG00000145833	ENST00000452510	other_missense	0	0	0	478
ENSG00000145833	ENST00000452510	pLoF	0	1	3	8
ENSG00000145833	ENST00000452510	pLoF_damaging_missense	0	1	3	21
ENSG00000145833	ENST00000452510	synonymous	8	1	0	2480
ENSG00000145839	ENST00000274520	damaging_missense	0	0	0	1
ENSG00000145839	ENST00000274520	other_missense	0	0	0	346
ENSG00000145839	ENST00000274520	pLoF	0	0	0	9
ENSG00000145839	ENST00000274520	pLoF_damaging_missense	0	0	0	10
ENSG00000145839	ENST00000274520	synonymous	0	0	0	78
ENSG00000145850	ENST00000274532	damaging_missense	0	0	0	16
ENSG00000145850	ENST00000274532	other_missense	0	0	7	975
ENSG00000145850	ENST00000274532	pLoF	0	0	0	107
ENSG00000145850	ENST00000274532	pLoF_damaging_missense	0	0	0	123
ENSG00000145850	ENST00000274532	synonymous	1	1	0	1653
ENSG00000145860	ENST00000518802	damaging_missense	0	0	0	65
ENSG00000145860	ENST00000518802	other_missense	0	0	0	816
ENSG00000145860	ENST00000518802	pLoF	0	0	0	4
ENSG00000145860	ENST00000518802	pLoF_damaging_missense	0	0	0	69
ENSG00000145860	ENST00000518802	synonymous	0	1	0	514
ENSG00000145861	ENST00000393975	damaging_missense	0	0	0	278
ENSG00000145861	ENST00000393975	other_missense	0	0	0	606
ENSG00000145861	ENST00000393975	pLoF	0	0	0	36
ENSG00000145861	ENST00000393975	pLoF_damaging_missense	0	0	0	314
ENSG00000145861	ENST00000393975	synonymous	0	1	0	1151
ENSG00000145863	ENST00000274545	damaging_missense	0	0	5	325
ENSG00000145863	ENST00000274545	other_missense	4	3	0	2482
ENSG00000145863	ENST00000274545	pLoF	0	0	0	91
ENSG00000145863	ENST00000274545	pLoF_damaging_missense	0	0	5	416
ENSG00000145863	ENST00000274545	synonymous	0	176513	74	0
ENSG00000145864	ENST00000274547	damaging_missense	0	0	0	59
ENSG00000145864	ENST00000274547	other_missense	0	0	0	717
ENSG00000145864	ENST00000274547	pLoF	0	0	0	7
ENSG00000145864	ENST00000274547	pLoF_damaging_missense	0	0	0	66
ENSG00000145864	ENST00000274547	synonymous	0	0	0	987
ENSG00000145868	ENST00000394370	damaging_missense	0	0	0	9
ENSG00000145868	ENST00000394370	other_missense	19	4	24	4028
ENSG00000145868	ENST00000394370	pLoF	0	0	0	3
ENSG00000145868	ENST00000394370	pLoF_damaging_missense	0	0	0	12
ENSG00000145868	ENST00000394370	synonymous	11	12	6	3928
ENSG00000145879	ENST00000274565	damaging_missense	0	0	0	20
ENSG00000145879	ENST00000274565	other_missense	0	0	2	578
ENSG00000145879	ENST00000274565	pLoF	0	0	0	61
ENSG00000145879	ENST00000274565	pLoF_damaging_missense	0	0	0	81
ENSG00000145879	ENST00000274565	synonymous	0	0	0	126
ENSG00000145882	ENST00000274569	damaging_missense	0	0	0	53
ENSG00000145882	ENST00000274569	other_missense	6	1	10	1891
ENSG00000145882	ENST00000274569	pLoF	0	0	0	30
ENSG00000145882	ENST00000274569	pLoF_damaging_missense	0	0	0	83
ENSG00000145882	ENST00000274569	synonymous	1	0	0	1537
ENSG00000145888	ENST00000455880	damaging_missense	0	0	0	381
ENSG00000145888	ENST00000455880	other_missense	0	0	6	256
ENSG00000145888	ENST00000455880	pLoF	0	0	0	41
ENSG00000145888	ENST00000455880	pLoF_damaging_missense	0	0	0	422
ENSG00000145888	ENST00000455880	synonymous	1	1	0	975
ENSG00000145901	ENST00000315050	damaging_missense	0	0	0	14
ENSG00000145901	ENST00000315050	other_missense	6	0	134	1949
ENSG00000145901	ENST00000315050	pLoF	0	0	0	18
ENSG00000145901	ENST00000315050	pLoF_damaging_missense	0	0	0	32
ENSG00000145901	ENST00000315050	synonymous	2	0	0	756
ENSG00000145907	ENST00000394123	damaging_missense	0	0	0	44
ENSG00000145907	ENST00000394123	other_missense	2	0	0	791
ENSG00000145907	ENST00000394123	pLoF	0	0	0	2
ENSG00000145907	ENST00000394123	pLoF_damaging_missense	0	0	0	46
ENSG00000145907	ENST00000394123	synonymous	0	8	0	2221
ENSG00000145908	ENST00000446148	damaging_missense	0	0	0	66
ENSG00000145908	ENST00000446148	other_missense	4	2	102	2347
ENSG00000145908	ENST00000446148	pLoF	0	0	0	10
ENSG00000145908	ENST00000446148	pLoF_damaging_missense	0	0	0	76
ENSG00000145908	ENST00000446148	synonymous	10	2	0	2711
ENSG00000145911	ENST00000274605	damaging_missense	0	0	0	5
ENSG00000145911	ENST00000274605	other_missense	24	7	17	4444
ENSG00000145911	ENST00000274605	pLoF	0	0	0	8
ENSG00000145911	ENST00000274605	pLoF_damaging_missense	0	0	0	13
ENSG00000145911	ENST00000274605	synonymous	2	1	43	998
ENSG00000145912	ENST00000274606	damaging_missense	0	0	0	18
ENSG00000145912	ENST00000274606	other_missense	0	0	0	396
ENSG00000145912	ENST00000274606	pLoF	0	0	0	54
ENSG00000145912	ENST00000274606	pLoF_damaging_missense	0	0	0	72
ENSG00000145912	ENST00000274606	synonymous	0	0	0	154
ENSG00000145916	ENST00000515098	damaging_missense	0	0	0	42
ENSG00000145916	ENST00000515098	other_missense	4	3	4	2323
ENSG00000145916	ENST00000515098	pLoF	0	0	0	332
ENSG00000145916	ENST00000515098	pLoF_damaging_missense	0	0	0	374
ENSG00000145916	ENST00000515098	synonymous	1	0	0	898
ENSG00000145919	ENST00000311086	damaging_missense	0	0	0	7
ENSG00000145919	ENST00000311086	other_missense	0	0	0	256
ENSG00000145919	ENST00000311086	pLoF	0	0	0	42
ENSG00000145919	ENST00000311086	pLoF_damaging_missense	0	0	0	49
ENSG00000145919	ENST00000311086	synonymous	0	0	0	74
ENSG00000145920	ENST00000359546	damaging_missense	0	0	0	109
ENSG00000145920	ENST00000359546	other_missense	0	0	0	107
ENSG00000145920	ENST00000359546	pLoF_damaging_missense	0	0	0	109
ENSG00000145920	ENST00000359546	synonymous	0	0	0	229
ENSG00000145934	ENST00000520394	damaging_missense	3	0	10	2382
ENSG00000145934	ENST00000520394	other_missense	105	8	62	9329
ENSG00000145934	ENST00000520394	pLoF	0	0	0	4
ENSG00000145934	ENST00000520394	pLoF_damaging_missense	3	0	10	2386
ENSG00000145934	ENST00000520394	synonymous	132	16	54	9894
ENSG00000145936	ENST00000274629	other_missense	8	10	0	3429
ENSG00000145936	ENST00000274629	pLoF	0	0	0	29
ENSG00000145936	ENST00000274629	pLoF_damaging_missense	0	0	0	29
ENSG00000145936	ENST00000274629	synonymous	0	1	0	466
ENSG00000145945	ENST00000380274	damaging_missense	0	0	0	21
ENSG00000145945	ENST00000380274	other_missense	0	0	0	358
ENSG00000145945	ENST00000380274	pLoF_damaging_missense	0	0	0	21
ENSG00000145945	ENST00000380274	synonymous	0	0	0	226
ENSG00000145949	ENST00000274643	damaging_missense	0	0	0	74
ENSG00000145949	ENST00000274643	other_missense	4	4	0	1907
ENSG00000145949	ENST00000274643	pLoF	0	0	0	266
ENSG00000145949	ENST00000274643	pLoF_damaging_missense	0	0	0	340
ENSG00000145949	ENST00000274643	synonymous	5	2	1	2086
ENSG00000145975	ENST00000274673	damaging_missense	0	0	0	105
ENSG00000145975	ENST00000274673	other_missense	47	21	9	5796
ENSG00000145975	ENST00000274673	pLoF	0	0	0	28
ENSG00000145975	ENST00000274673	pLoF_damaging_missense	0	0	0	133
ENSG00000145975	ENST00000274673	synonymous	0	1	0	675
ENSG00000145979	ENST00000606214	damaging_missense	0	0	0	63
ENSG00000145979	ENST00000606214	other_missense	5	3	16	2356
ENSG00000145979	ENST00000606214	pLoF	0	1	0	50
ENSG00000145979	ENST00000606214	pLoF_damaging_missense	0	1	0	113
ENSG00000145979	ENST00000606214	synonymous	0	0	41	484
ENSG00000145982	ENST00000324331	damaging_missense	0	1	0	561
ENSG00000145982	ENST00000324331	other_missense	0	0	0	632
ENSG00000145982	ENST00000324331	pLoF	0	0	0	140
ENSG00000145982	ENST00000324331	pLoF_damaging_missense	0	1	0	701
ENSG00000145982	ENST00000324331	synonymous	17	10	7	4019
ENSG00000145990	ENST00000379287	damaging_missense	0	0	0	3
ENSG00000145990	ENST00000379287	other_missense	0	1	3	375
ENSG00000145990	ENST00000379287	pLoF	0	0	0	1
ENSG00000145990	ENST00000379287	pLoF_damaging_missense	0	0	0	4
ENSG00000145990	ENST00000379287	synonymous	2	0	1	952
ENSG00000145996	ENST00000274695	damaging_missense	0	0	0	52
ENSG00000145996	ENST00000274695	other_missense	2	0	0	683
ENSG00000145996	ENST00000274695	pLoF	0	0	0	31
ENSG00000145996	ENST00000274695	pLoF_damaging_missense	0	0	0	83
ENSG00000145996	ENST00000274695	synonymous	3	1	7	1135
ENSG00000146005	ENST00000274710	damaging_missense	0	0	0	279
ENSG00000146005	ENST00000274710	other_missense	18	3	25	3351
ENSG00000146005	ENST00000274710	pLoF	0	0	0	179
ENSG00000146005	ENST00000274710	pLoF_damaging_missense	0	0	0	458
ENSG00000146005	ENST00000274710	synonymous	7	2	11	2391
ENSG00000146006	ENST00000274711	damaging_missense	0	0	0	6
ENSG00000146006	ENST00000274711	other_missense	0	0	0	475
ENSG00000146006	ENST00000274711	pLoF_damaging_missense	0	0	0	6
ENSG00000146006	ENST00000274711	synonymous	0	0	0	340
ENSG00000146007	ENST00000274712	other_missense	0	0	13	64
ENSG00000146007	ENST00000274712	synonymous	0	1	0	718
ENSG00000146013	ENST00000274721	damaging_missense	0	0	0	3
ENSG00000146013	ENST00000274721	other_missense	1	0	0	515
ENSG00000146013	ENST00000274721	pLoF	0	0	0	17
ENSG00000146013	ENST00000274721	pLoF_damaging_missense	0	0	0	20
ENSG00000146013	ENST00000274721	synonymous	0	0	1	464
ENSG00000146021	ENST00000309755	damaging_missense	0	0	0	116
ENSG00000146021	ENST00000309755	other_missense	0	0	0	593
ENSG00000146021	ENST00000309755	pLoF	0	0	0	6
ENSG00000146021	ENST00000309755	pLoF_damaging_missense	0	0	0	122
ENSG00000146021	ENST00000309755	synonymous	0	1	0	545
ENSG00000146038	ENST00000378454	damaging_missense	0	0	0	70
ENSG00000146038	ENST00000378454	other_missense	489	450	73	23872
ENSG00000146038	ENST00000378454	pLoF	0	0	0	68
ENSG00000146038	ENST00000378454	pLoF_damaging_missense	0	0	0	138
ENSG00000146038	ENST00000378454	synonymous	1	0	1	1413
ENSG00000146039	ENST00000377905	damaging_missense	0	0	0	1
ENSG00000146039	ENST00000377905	other_missense	2	0	165	932
ENSG00000146039	ENST00000377905	pLoF	0	0	12	205
ENSG00000146039	ENST00000377905	pLoF_damaging_missense	0	0	12	206
ENSG00000146039	ENST00000377905	synonymous	0	0	0	843
ENSG00000146047	ENST00000274764	damaging_missense	0	0	0	31
ENSG00000146047	ENST00000274764	other_missense	2	0	1	1082
ENSG00000146047	ENST00000274764	pLoF	0	0	0	12
ENSG00000146047	ENST00000274764	pLoF_damaging_missense	0	0	0	43
ENSG00000146047	ENST00000274764	synonymous	2	1	4	1851
ENSG00000146049	ENST00000274766	other_missense	0	0	0	475
ENSG00000146049	ENST00000274766	synonymous	0	0	0	106
ENSG00000146054	ENST00000274773	damaging_missense	0	0	0	54
ENSG00000146054	ENST00000274773	other_missense	32	32	46	6851
ENSG00000146054	ENST00000274773	pLoF	0	0	0	162
ENSG00000146054	ENST00000274773	pLoF_damaging_missense	0	0	0	216
ENSG00000146054	ENST00000274773	synonymous	93	149	15	12894
ENSG00000146063	ENST00000315073	other_missense	6	2	27	2517
ENSG00000146063	ENST00000315073	pLoF	0	0	0	2
ENSG00000146063	ENST00000315073	pLoF_damaging_missense	0	0	0	2
ENSG00000146063	ENST00000315073	synonymous	42	258	34	14232
ENSG00000146066	ENST00000274787	damaging_missense	0	0	0	12
ENSG00000146066	ENST00000274787	other_missense	0	0	0	124
ENSG00000146066	ENST00000274787	pLoF	0	0	0	17
ENSG00000146066	ENST00000274787	pLoF_damaging_missense	0	0	0	29
ENSG00000146066	ENST00000274787	synonymous	0	0	0	45
ENSG00000146067	ENST00000514747	damaging_missense	0	0	0	12
ENSG00000146067	ENST00000514747	other_missense	6	176561	1	19
ENSG00000146067	ENST00000514747	pLoF	0	0	0	12
ENSG00000146067	ENST00000514747	pLoF_damaging_missense	0	0	0	24
ENSG00000146067	ENST00000514747	synonymous	2	1	10	1413
ENSG00000146070	ENST00000274793	damaging_missense	0	0	0	164
ENSG00000146070	ENST00000274793	other_missense	1	0	0	1321
ENSG00000146070	ENST00000274793	pLoF	0	0	0	113
ENSG00000146070	ENST00000274793	pLoF_damaging_missense	0	0	0	277
ENSG00000146070	ENST00000274793	synonymous	0	0	0	191
ENSG00000146072	ENST00000296861	damaging_missense	0	0	0	75
ENSG00000146072	ENST00000296861	other_missense	36	18	8	5013
ENSG00000146072	ENST00000296861	pLoF	0	0	0	1
ENSG00000146072	ENST00000296861	pLoF_damaging_missense	0	0	0	76
ENSG00000146072	ENST00000296861	synonymous	1	3	0	1478
ENSG00000146083	ENST00000274811	damaging_missense	0	0	0	9
ENSG00000146083	ENST00000274811	other_missense	3	1	18	1638
ENSG00000146083	ENST00000274811	pLoF	0	0	0	17
ENSG00000146083	ENST00000274811	pLoF_damaging_missense	0	0	0	26
ENSG00000146083	ENST00000274811	synonymous	4	4	0	2510
ENSG00000146085	ENST00000274813	damaging_missense	4	1	0	1666
ENSG00000146085	ENST00000274813	other_missense	2	4	0	1556
ENSG00000146085	ENST00000274813	pLoF	0	0	0	121
ENSG00000146085	ENST00000274813	pLoF_damaging_missense	4	1	0	1787
ENSG00000146085	ENST00000274813	synonymous	1	7	0	2765
ENSG00000146090	ENST00000393371	damaging_missense	0	0	0	20
ENSG00000146090	ENST00000393371	other_missense	2	0	0	1084
ENSG00000146090	ENST00000393371	pLoF	0	0	0	16
ENSG00000146090	ENST00000393371	pLoF_damaging_missense	0	0	0	36
ENSG00000146090	ENST00000393371	synonymous	1	0	0	706
ENSG00000146094	ENST00000357198	damaging_missense	0	0	0	215
ENSG00000146094	ENST00000357198	other_missense	51	74	23	8692
ENSG00000146094	ENST00000357198	pLoF	0	0	0	374
ENSG00000146094	ENST00000357198	pLoF_damaging_missense	0	0	0	589
ENSG00000146094	ENST00000357198	synonymous	0	176582	0	5
ENSG00000146109	ENST00000274849	damaging_missense	0	0	0	21
ENSG00000146109	ENST00000274849	other_missense	1	0	2	501
ENSG00000146109	ENST00000274849	pLoF	0	0	0	13
ENSG00000146109	ENST00000274849	pLoF_damaging_missense	0	0	0	34
ENSG00000146109	ENST00000274849	synonymous	1	108	0	8270
ENSG00000146112	ENST00000274853	other_missense	31	9	0	4971
ENSG00000146112	ENST00000274853	pLoF	0	0	0	36
ENSG00000146112	ENST00000274853	pLoF_damaging_missense	0	0	0	36
ENSG00000146112	ENST00000274853	synonymous	1	0	0	626
ENSG00000146122	ENST00000398904	damaging_missense	1	1	0	825
ENSG00000146122	ENST00000398904	other_missense	285	28	18	13814
ENSG00000146122	ENST00000398904	pLoF	0	0	0	6
ENSG00000146122	ENST00000398904	pLoF_damaging_missense	1	1	0	831
ENSG00000146122	ENST00000398904	synonymous	41	350	89	16077
ENSG00000146143	ENST00000615550	other_missense	0	0	0	280
ENSG00000146143	ENST00000615550	pLoF	0	0	0	69
ENSG00000146143	ENST00000615550	pLoF_damaging_missense	0	0	0	69
ENSG00000146143	ENST00000615550	synonymous	0	0	0	52
ENSG00000146147	ENST00000502396	other_missense	5	1	18	2851
ENSG00000146147	ENST00000502396	pLoF	0	0	0	140
ENSG00000146147	ENST00000502396	pLoF_damaging_missense	0	0	0	140
ENSG00000146147	ENST00000502396	synonymous	17	12	29	3416
ENSG00000146151	ENST00000398661	damaging_missense	1	3	3	1955
ENSG00000146151	ENST00000398661	other_missense	1	0	2	370
ENSG00000146151	ENST00000398661	pLoF	0	0	0	58
ENSG00000146151	ENST00000398661	pLoF_damaging_missense	1	3	3	2013
ENSG00000146151	ENST00000398661	synonymous	0	0	0	626
ENSG00000146166	ENST00000370657	damaging_missense	0	2	0	923
ENSG00000146166	ENST00000370657	other_missense	1	0	61	690
ENSG00000146166	ENST00000370657	pLoF	0	0	4	70
ENSG00000146166	ENST00000370657	pLoF_damaging_missense	0	2	4	993
ENSG00000146166	ENST00000370657	synonymous	2	1	0	1462
ENSG00000146192	ENST00000274963	damaging_missense	0	0	0	359
ENSG00000146192	ENST00000274963	other_missense	70	14	4	7266
ENSG00000146192	ENST00000274963	pLoF	0	0	0	80
ENSG00000146192	ENST00000274963	pLoF_damaging_missense	0	0	0	439
ENSG00000146192	ENST00000274963	synonymous	8	10	13	3638
ENSG00000146197	ENST00000274938	damaging_missense	3	0	0	714
ENSG00000146197	ENST00000274938	other_missense	32	19	5	4976
ENSG00000146197	ENST00000274938	pLoF	0	0	0	13
ENSG00000146197	ENST00000274938	pLoF_damaging_missense	3	0	0	727
ENSG00000146197	ENST00000274938	synonymous	2	1	1	1858
ENSG00000146205	ENST00000274979	damaging_missense	3	0	0	1099
ENSG00000146205	ENST00000274979	other_missense	122	17	211	9378
ENSG00000146205	ENST00000274979	pLoF	3	1	0	1943
ENSG00000146205	ENST00000274979	pLoF_damaging_missense	11	1	0	3032
ENSG00000146205	ENST00000274979	synonymous	133	24	278	9453
ENSG00000146215	ENST00000372569	damaging_missense	0	0	0	76
ENSG00000146215	ENST00000372569	other_missense	0	0	3	164
ENSG00000146215	ENST00000372569	pLoF	0	0	0	42
ENSG00000146215	ENST00000372569	pLoF_damaging_missense	0	0	0	118
ENSG00000146215	ENST00000372569	synonymous	0	0	0	190
ENSG00000146216	ENST00000259750	damaging_missense	0	0	0	13
ENSG00000146216	ENST00000259750	other_missense	128	29	49	9713
ENSG00000146216	ENST00000259750	pLoF	0	0	0	2
ENSG00000146216	ENST00000259750	pLoF_damaging_missense	0	0	0	15
ENSG00000146216	ENST00000259750	synonymous	12	3	11	2599
ENSG00000146221	ENST00000371505	damaging_missense	0	0	0	467
ENSG00000146221	ENST00000371505	other_missense	8	0	39	2342
ENSG00000146221	ENST00000371505	pLoF	0	0	0	156
ENSG00000146221	ENST00000371505	pLoF_damaging_missense	0	0	0	623
ENSG00000146221	ENST00000371505	synonymous	8	166664	9779	0
ENSG00000146223	ENST00000493763	damaging_missense	0	0	0	142
ENSG00000146223	ENST00000493763	other_missense	1	0	3	417
ENSG00000146223	ENST00000493763	pLoF_damaging_missense	0	0	0	142
ENSG00000146223	ENST00000493763	synonymous	1	1	0	1657
ENSG00000146232	ENST00000275015	other_missense	114	357	4651	12360
ENSG00000146232	ENST00000275015	pLoF	0	0	0	356
ENSG00000146232	ENST00000275015	pLoF_damaging_missense	0	0	0	356
ENSG00000146232	ENST00000275015	synonymous	7	6	0	3083
ENSG00000146233	ENST00000275016	damaging_missense	4	1	0	1119
ENSG00000146233	ENST00000275016	other_missense	29	20	6	6841
ENSG00000146233	ENST00000275016	pLoF	0	0	0	151
ENSG00000146233	ENST00000275016	pLoF_damaging_missense	4	1	0	1270
ENSG00000146233	ENST00000275016	synonymous	0	0	0	570
ENSG00000146242	ENST00000369750	damaging_missense	0	0	0	17
ENSG00000146242	ENST00000369750	other_missense	3	1	789	829
ENSG00000146242	ENST00000369750	pLoF	0	0	4	38
ENSG00000146242	ENST00000369750	pLoF_damaging_missense	0	0	4	55
ENSG00000146242	ENST00000369750	synonymous	1	0	28	1469
ENSG00000146243	ENST00000369940	damaging_missense	0	0	0	5
ENSG00000146243	ENST00000369940	other_missense	5	0	0	1295
ENSG00000146243	ENST00000369940	pLoF	0	0	0	5
ENSG00000146243	ENST00000369940	pLoF_damaging_missense	0	0	0	10
ENSG00000146243	ENST00000369940	synonymous	0	0	0	286
ENSG00000146247	ENST00000275034	damaging_missense	0	0	0	21
ENSG00000146247	ENST00000275034	other_missense	21	160855	37	15304
ENSG00000146247	ENST00000275034	pLoF	0	0	0	1
ENSG00000146247	ENST00000275034	pLoF_damaging_missense	0	0	0	22
ENSG00000146247	ENST00000275034	synonymous	2	0	13	1797
ENSG00000146250	ENST00000369700	damaging_missense	0	0	0	262
ENSG00000146250	ENST00000369700	other_missense	1	0	0	613
ENSG00000146250	ENST00000369700	pLoF	0	0	0	1
ENSG00000146250	ENST00000369700	pLoF_damaging_missense	0	0	0	263
ENSG00000146250	ENST00000369700	synonymous	7	15	0	3444
ENSG00000146263	ENST00000275053	damaging_missense	0	0	0	10
ENSG00000146263	ENST00000275053	other_missense	89	262	109	14638
ENSG00000146263	ENST00000275053	pLoF	0	0	0	23
ENSG00000146263	ENST00000275053	pLoF_damaging_missense	0	0	0	33
ENSG00000146263	ENST00000275053	synonymous	4	4	0	3257
ENSG00000146267	ENST00000389677	damaging_missense	0	0	0	4
ENSG00000146267	ENST00000389677	other_missense	2	1	0	1854
ENSG00000146267	ENST00000389677	pLoF	0	0	0	2
ENSG00000146267	ENST00000389677	pLoF_damaging_missense	0	0	0	6
ENSG00000146267	ENST00000389677	synonymous	0	0	0	206
ENSG00000146276	ENST00000454853	damaging_missense	0	0	2	366
ENSG00000146276	ENST00000454853	other_missense	0	2	0	1214
ENSG00000146276	ENST00000454853	pLoF	0	0	0	55
ENSG00000146276	ENST00000454853	pLoF_damaging_missense	0	0	2	421
ENSG00000146276	ENST00000454853	synonymous	0	1	0	895
ENSG00000146278	ENST00000336032	other_missense	1	0	0	1335
ENSG00000146278	ENST00000336032	pLoF	0	0	0	6
ENSG00000146278	ENST00000336032	pLoF_damaging_missense	0	0	0	6
ENSG00000146278	ENST00000336032	synonymous	1	0	0	795
ENSG00000146281	ENST00000275072	damaging_missense	0	0	0	91
ENSG00000146281	ENST00000275072	other_missense	1	0	0	752
ENSG00000146281	ENST00000275072	pLoF	0	0	0	24
ENSG00000146281	ENST00000275072	pLoF_damaging_missense	0	0	0	115
ENSG00000146281	ENST00000275072	synonymous	0	0	0	277
ENSG00000146282	ENST00000369536	damaging_missense	0	0	0	149
ENSG00000146282	ENST00000369536	other_missense	7	0	51	1454
ENSG00000146282	ENST00000369536	pLoF	0	0	0	67
ENSG00000146282	ENST00000369536	pLoF_damaging_missense	0	0	0	216
ENSG00000146282	ENST00000369536	synonymous	14	6	0	3199
ENSG00000146285	ENST00000369020	damaging_missense	0	0	0	15
ENSG00000146285	ENST00000369020	other_missense	4	1	0	1884
ENSG00000146285	ENST00000369020	pLoF	0	0	0	47
ENSG00000146285	ENST00000369020	pLoF_damaging_missense	0	0	0	62
ENSG00000146285	ENST00000369020	synonymous	17	13	0	4264
ENSG00000146350	ENST00000398212	damaging_missense	0	0	0	55
ENSG00000146350	ENST00000398212	other_missense	83	21	32	8783
ENSG00000146350	ENST00000398212	pLoF	0	0	0	331
ENSG00000146350	ENST00000398212	pLoF_damaging_missense	0	0	0	386
ENSG00000146350	ENST00000398212	synonymous	2	0	2	955
ENSG00000146352	ENST00000275162	damaging_missense	0	0	0	37
ENSG00000146352	ENST00000275162	other_missense	0	5	0	1697
ENSG00000146352	ENST00000275162	pLoF	0	0	0	1
ENSG00000146352	ENST00000275162	pLoF_damaging_missense	0	0	0	38
ENSG00000146352	ENST00000275162	synonymous	0	0	0	238
ENSG00000146360	ENST00000414000	damaging_missense	0	0	0	49
ENSG00000146360	ENST00000414000	other_missense	6	1	0	1953
ENSG00000146360	ENST00000414000	pLoF	0	0	0	7
ENSG00000146360	ENST00000414000	pLoF_damaging_missense	0	0	0	56
ENSG00000146360	ENST00000414000	synonymous	0	0	0	283
ENSG00000146373	ENST00000521654	damaging_missense	0	0	0	113
ENSG00000146373	ENST00000521654	other_missense	6	2	38	2955
ENSG00000146373	ENST00000521654	pLoF	0	0	0	61
ENSG00000146373	ENST00000521654	pLoF_damaging_missense	0	0	0	174
ENSG00000146373	ENST00000521654	synonymous	7	5	3	3496
ENSG00000146374	ENST00000356698	damaging_missense	0	0	0	22
ENSG00000146374	ENST00000356698	other_missense	0	0	0	324
ENSG00000146374	ENST00000356698	pLoF	0	0	0	8
ENSG00000146374	ENST00000356698	pLoF_damaging_missense	0	0	0	30
ENSG00000146374	ENST00000356698	synonymous	0	1	0	178
ENSG00000146376	ENST00000368149	damaging_missense	0	0	0	39
ENSG00000146376	ENST00000368149	other_missense	1	3	3	1380
ENSG00000146376	ENST00000368149	pLoF	0	0	0	101
ENSG00000146376	ENST00000368149	pLoF_damaging_missense	0	0	0	140
ENSG00000146376	ENST00000368149	synonymous	3	0	0	1156
ENSG00000146378	ENST00000367931	damaging_missense	0	0	0	105
ENSG00000146378	ENST00000367931	other_missense	1	0	0	658
ENSG00000146378	ENST00000367931	pLoF	0	0	0	77
ENSG00000146378	ENST00000367931	pLoF_damaging_missense	0	0	0	182
ENSG00000146378	ENST00000367931	synonymous	11	83	0	7057
ENSG00000146383	ENST00000275198	damaging_missense	0	0	0	87
ENSG00000146383	ENST00000275198	other_missense	81	23	2	8088
ENSG00000146383	ENST00000275198	pLoF	0	0	0	10
ENSG00000146383	ENST00000275198	pLoF_damaging_missense	0	0	0	97
ENSG00000146383	ENST00000275198	synonymous	0	0	0	704
ENSG00000146385	ENST00000275200	damaging_missense	0	0	0	82
ENSG00000146385	ENST00000275200	other_missense	5	0	11	1536
ENSG00000146385	ENST00000275200	pLoF_damaging_missense	0	0	0	82
ENSG00000146385	ENST00000275200	synonymous	0	1	0	242
ENSG00000146386	ENST00000367660	damaging_missense	0	0	0	14
ENSG00000146386	ENST00000367660	other_missense	0	0	0	221
ENSG00000146386	ENST00000367660	pLoF	0	0	0	1
ENSG00000146386	ENST00000367660	pLoF_damaging_missense	0	0	0	15
ENSG00000146386	ENST00000367660	synonymous	0	0	0	212
ENSG00000146399	ENST00000275216	damaging_missense	0	0	7	116
ENSG00000146399	ENST00000275216	other_missense	1	1	0	1002
ENSG00000146399	ENST00000275216	pLoF	0	0	0	4
ENSG00000146399	ENST00000275216	pLoF_damaging_missense	0	0	7	120
ENSG00000146399	ENST00000275216	synonymous	0	3	0	1514
ENSG00000146409	ENST00000275227	damaging_missense	1	1	0	887
ENSG00000146409	ENST00000275227	other_missense	98	102	5	11418
ENSG00000146409	ENST00000275227	pLoF	0	0	0	45
ENSG00000146409	ENST00000275227	pLoF_damaging_missense	1	1	0	932
ENSG00000146409	ENST00000275227	synonymous	20	420	9	16626
ENSG00000146410	ENST00000420702	damaging_missense	0	0	0	30
ENSG00000146410	ENST00000420702	other_missense	4	2	2	2059
ENSG00000146410	ENST00000420702	pLoF	0	1	0	433
ENSG00000146410	ENST00000420702	pLoF_damaging_missense	0	1	0	463
ENSG00000146410	ENST00000420702	synonymous	0	0	0	882
ENSG00000146411	ENST00000275230	damaging_missense	0	0	0	130
ENSG00000146411	ENST00000275230	other_missense	1	1	0	715
ENSG00000146411	ENST00000275230	pLoF	0	0	0	36
ENSG00000146411	ENST00000275230	pLoF_damaging_missense	0	0	0	166
ENSG00000146411	ENST00000275230	synonymous	0	0	0	577
ENSG00000146414	ENST00000367505	damaging_missense	1	0	0	604
ENSG00000146414	ENST00000367505	other_missense	56	9	206	5968
ENSG00000146414	ENST00000367505	pLoF	0	0	0	65
ENSG00000146414	ENST00000367505	pLoF_damaging_missense	1	0	0	669
ENSG00000146414	ENST00000367505	synonymous	15	2	0	2515
ENSG00000146416	ENST00000357847	damaging_missense	0	0	0	57
ENSG00000146416	ENST00000357847	other_missense	0	0	12	470
ENSG00000146416	ENST00000357847	pLoF	0	0	0	5
ENSG00000146416	ENST00000357847	pLoF_damaging_missense	0	0	0	62
ENSG00000146416	ENST00000357847	synonymous	0	0	0	143
ENSG00000146425	ENST00000367089	damaging_missense	0	0	0	14
ENSG00000146425	ENST00000367089	other_missense	0	0	0	257
ENSG00000146425	ENST00000367089	pLoF	0	0	0	29
ENSG00000146425	ENST00000367089	pLoF_damaging_missense	0	0	0	43
ENSG00000146425	ENST00000367089	synonymous	0	0	0	78
ENSG00000146426	ENST00000461783	damaging_missense	0	11	0	2414
ENSG00000146426	ENST00000461783	other_missense	2231	174337	0	19
ENSG00000146426	ENST00000461783	pLoF	0	0	4	110
ENSG00000146426	ENST00000461783	pLoF_damaging_missense	1	11	5	2520
ENSG00000146426	ENST00000461783	synonymous	88	13	22	7869
ENSG00000146433	ENST00000367090	damaging_missense	0	0	0	114
ENSG00000146433	ENST00000367090	other_missense	35	15	5	5274
ENSG00000146433	ENST00000367090	pLoF	0	0	0	146
ENSG00000146433	ENST00000367090	pLoF_damaging_missense	0	0	0	260
ENSG00000146433	ENST00000367090	synonymous	0	0	9	704
ENSG00000146453	ENST00000392167	damaging_missense	0	0	0	14
ENSG00000146453	ENST00000392167	other_missense	8	7	2	3257
ENSG00000146453	ENST00000392167	pLoF	0	0	75	53
ENSG00000146453	ENST00000392167	pLoF_damaging_missense	0	0	75	67
ENSG00000146453	ENST00000392167	synonymous	1	0	0	707
ENSG00000146457	ENST00000358372	other_missense	3	0	0	1677
ENSG00000146457	ENST00000358372	pLoF	0	0	0	5
ENSG00000146457	ENST00000358372	pLoF_damaging_missense	0	0	0	5
ENSG00000146457	ENST00000358372	synonymous	0	0	4	281
ENSG00000146463	ENST00000314607	other_missense	6	3	42	3714
ENSG00000146463	ENST00000314607	pLoF	0	0	0	3
ENSG00000146463	ENST00000314607	pLoF_damaging_missense	0	0	0	3
ENSG00000146463	ENST00000314607	synonymous	8	7	10	3731
ENSG00000146469	ENST00000367244	damaging_missense	0	0	0	11
ENSG00000146469	ENST00000367244	other_missense	0	0	0	109
ENSG00000146469	ENST00000367244	pLoF	0	0	0	15
ENSG00000146469	ENST00000367244	pLoF_damaging_missense	0	0	0	26
ENSG00000146469	ENST00000367244	synonymous	1	1	0	884
ENSG00000146476	ENST00000367294	damaging_missense	0	0	0	102
ENSG00000146476	ENST00000367294	other_missense	4	0	2	1704
ENSG00000146476	ENST00000367294	pLoF	0	0	0	22
ENSG00000146476	ENST00000367294	pLoF_damaging_missense	0	0	0	124
ENSG00000146476	ENST00000367294	synonymous	3	0	0	960
ENSG00000146477	ENST00000275300	damaging_missense	0	0	0	532
ENSG00000146477	ENST00000275300	other_missense	2	2	8	1754
ENSG00000146477	ENST00000275300	pLoF	0	0	1	86
ENSG00000146477	ENST00000275300	pLoF_damaging_missense	0	0	1	618
ENSG00000146477	ENST00000275300	synonymous	0	1	2	752
ENSG00000146530	ENST00000275358	damaging_missense	3	0	10	1306
ENSG00000146530	ENST00000275358	other_missense	130	22	285	9715
ENSG00000146530	ENST00000275358	pLoF	0	1	37	505
ENSG00000146530	ENST00000275358	pLoF_damaging_missense	6	1	48	1802
ENSG00000146530	ENST00000275358	synonymous	1	1	29	1677
ENSG00000146535	ENST00000275364	damaging_missense	0	0	0	49
ENSG00000146535	ENST00000275364	other_missense	1	0	0	337
ENSG00000146535	ENST00000275364	pLoF_damaging_missense	0	0	0	49
ENSG00000146535	ENST00000275364	synonymous	3	4	5	2472
ENSG00000146540	ENST00000397098	damaging_missense	0	0	0	15
ENSG00000146540	ENST00000397098	other_missense	5	14	0	3360
ENSG00000146540	ENST00000397098	pLoF	0	0	0	137
ENSG00000146540	ENST00000397098	pLoF_damaging_missense	0	0	0	152
ENSG00000146540	ENST00000397098	synonymous	0	1	1	719
ENSG00000146555	ENST00000404826	damaging_missense	1	1	2	1200
ENSG00000146555	ENST00000404826	other_missense	214	13	1075	11147
ENSG00000146555	ENST00000404826	pLoF	0	0	0	69
ENSG00000146555	ENST00000404826	pLoF_damaging_missense	1	1	2	1269
ENSG00000146555	ENST00000404826	synonymous	328	28	671	14269
ENSG00000146574	ENST00000316731	damaging_missense	0	0	0	12
ENSG00000146574	ENST00000316731	other_missense	1	9	0	1958
ENSG00000146574	ENST00000316731	pLoF	0	0	0	35
ENSG00000146574	ENST00000316731	pLoF_damaging_missense	0	0	0	47
ENSG00000146574	ENST00000316731	synonymous	0	0	0	74
ENSG00000146576	ENST00000344417	damaging_missense	0	0	0	14
ENSG00000146576	ENST00000344417	other_missense	1	0	0	1886
ENSG00000146576	ENST00000344417	pLoF	0	0	0	8
ENSG00000146576	ENST00000344417	pLoF_damaging_missense	0	0	0	22
ENSG00000146576	ENST00000344417	synonymous	14	9	1	2968
ENSG00000146587	ENST00000396912	damaging_missense	0	0	0	16
ENSG00000146587	ENST00000396912	other_missense	6	1	18	1717
ENSG00000146587	ENST00000396912	pLoF	0	0	0	38
ENSG00000146587	ENST00000396912	pLoF_damaging_missense	0	0	0	54
ENSG00000146587	ENST00000396912	synonymous	159	294	23	16869
ENSG00000146592	ENST00000357727	damaging_missense	0	0	0	12
ENSG00000146592	ENST00000357727	other_missense	0	0	0	1137
ENSG00000146592	ENST00000357727	pLoF	0	0	0	11
ENSG00000146592	ENST00000357727	pLoF_damaging_missense	0	0	0	23
ENSG00000146592	ENST00000357727	synonymous	1	0	4	592
ENSG00000146618	ENST00000275461	damaging_missense	0	0	0	126
ENSG00000146618	ENST00000275461	other_missense	0	0	0	361
ENSG00000146618	ENST00000275461	pLoF	0	0	0	11
ENSG00000146618	ENST00000275461	pLoF_damaging_missense	0	0	0	137
ENSG00000146618	ENST00000275461	synonymous	0	0	0	365
ENSG00000146648	ENST00000275493	damaging_missense	0	0	0	159
ENSG00000146648	ENST00000275493	other_missense	7	1	3	1661
ENSG00000146648	ENST00000275493	pLoF	0	0	0	17
ENSG00000146648	ENST00000275493	pLoF_damaging_missense	0	0	0	176
ENSG00000146648	ENST00000275493	synonymous	11	4	60	3978
ENSG00000146670	ENST00000275517	damaging_missense	0	0	0	2
ENSG00000146670	ENST00000275517	other_missense	0	0	0	539
ENSG00000146670	ENST00000275517	pLoF_damaging_missense	0	0	0	2
ENSG00000146670	ENST00000275517	synonymous	5	6	0	3026
ENSG00000146674	ENST00000381083	damaging_missense	0	0	0	49
ENSG00000146674	ENST00000381083	other_missense	4	3	18	1624
ENSG00000146674	ENST00000381083	pLoF_damaging_missense	0	0	0	49
ENSG00000146674	ENST00000381083	synonymous	6	3	0	1919
ENSG00000146676	ENST00000395699	other_missense	0	1	0	201
ENSG00000146676	ENST00000395699	synonymous	1	0	0	870
ENSG00000146678	ENST00000275525	damaging_missense	0	0	0	217
ENSG00000146678	ENST00000275525	other_missense	2	1	1	1406
ENSG00000146678	ENST00000275525	pLoF	0	0	0	192
ENSG00000146678	ENST00000275525	pLoF_damaging_missense	0	0	0	409
ENSG00000146678	ENST00000275525	synonymous	1	0	0	308
ENSG00000146700	ENST00000275560	damaging_missense	0	0	0	76
ENSG00000146700	ENST00000275560	other_missense	38	14	6	5469
ENSG00000146700	ENST00000275560	pLoF	0	0	0	54
ENSG00000146700	ENST00000275560	pLoF_damaging_missense	0	0	0	130
ENSG00000146700	ENST00000275560	synonymous	4	13	0	3803
ENSG00000146701	ENST00000315758	damaging_missense	0	0	0	138
ENSG00000146701	ENST00000315758	other_missense	67	408	12	17242
ENSG00000146701	ENST00000315758	pLoF	0	0	0	108
ENSG00000146701	ENST00000315758	pLoF_damaging_missense	0	0	0	246
ENSG00000146701	ENST00000315758	synonymous	3	0	13	957
ENSG00000146707	ENST00000310842	damaging_missense	0	0	0	29
ENSG00000146707	ENST00000310842	other_missense	1	1	1	1079
ENSG00000146707	ENST00000310842	pLoF	0	0	0	50
ENSG00000146707	ENST00000310842	pLoF_damaging_missense	0	0	0	79
ENSG00000146707	ENST00000310842	synonymous	0	1	0	240
ENSG00000146729	ENST00000322090	damaging_missense	0	0	0	335
ENSG00000146729	ENST00000322090	other_missense	1	1	1	877
ENSG00000146729	ENST00000322090	pLoF	0	0	0	93
ENSG00000146729	ENST00000322090	pLoF_damaging_missense	0	0	0	428
ENSG00000146729	ENST00000322090	synonymous	0	0	0	254
ENSG00000146731	ENST00000275603	damaging_missense	0	5	2	1339
ENSG00000146731	ENST00000275603	other_missense	0	0	4	614
ENSG00000146731	ENST00000275603	pLoF	0	0	0	1
ENSG00000146731	ENST00000275603	pLoF_damaging_missense	0	5	2	1340
ENSG00000146731	ENST00000275603	synonymous	4	1	0	1942
ENSG00000146733	ENST00000395471	damaging_missense	0	0	0	501
ENSG00000146733	ENST00000395471	other_missense	0	0	0	608
ENSG00000146733	ENST00000395471	pLoF	0	0	0	5
ENSG00000146733	ENST00000395471	pLoF_damaging_missense	0	0	0	506
ENSG00000146733	ENST00000395471	synonymous	0	3	0	1603
ENSG00000146755	ENST00000333149	damaging_missense	0	0	0	60
ENSG00000146755	ENST00000333149	other_missense	9	5	0	2804
ENSG00000146755	ENST00000333149	pLoF	0	1	0	1081
ENSG00000146755	ENST00000333149	pLoF_damaging_missense	0	1	0	1141
ENSG00000146755	ENST00000333149	synonymous	6	2	6	2503
ENSG00000146757	ENST00000328747	damaging_missense	0	0	0	41
ENSG00000146757	ENST00000328747	other_missense	5	2	16	1315
ENSG00000146757	ENST00000328747	pLoF	0	0	0	29
ENSG00000146757	ENST00000328747	pLoF_damaging_missense	0	0	0	70
ENSG00000146757	ENST00000328747	synonymous	0	0	35	311
ENSG00000146776	ENST00000419735	other_missense	45	9	149	6417
ENSG00000146776	ENST00000419735	pLoF	0	0	0	1
ENSG00000146776	ENST00000419735	pLoF_damaging_missense	0	0	0	1
ENSG00000146776	ENST00000419735	synonymous	4	0	2	2289
ENSG00000146802	ENST00000312814	damaging_missense	0	0	0	56
ENSG00000146802	ENST00000312814	other_missense	4	2	2	2280
ENSG00000146802	ENST00000312814	pLoF	0	0	0	60
ENSG00000146802	ENST00000312814	pLoF_damaging_missense	0	0	0	116
ENSG00000146802	ENST00000312814	synonymous	4	1	0	924
ENSG00000146809	ENST00000451558	damaging_missense	0	0	0	93
ENSG00000146809	ENST00000451558	other_missense	7	0	4	1352
ENSG00000146809	ENST00000451558	pLoF	21	119	9	9338
ENSG00000146809	ENST00000451558	pLoF_damaging_missense	25	119	11	9419
ENSG00000146809	ENST00000451558	synonymous	2	13	0	3211
ENSG00000146826	ENST00000316937	other_missense	6	10	18	2991
ENSG00000146826	ENST00000316937	pLoF	0	0	0	3
ENSG00000146826	ENST00000316937	pLoF_damaging_missense	0	0	0	3
ENSG00000146826	ENST00000316937	synonymous	0	0	0	784
ENSG00000146828	ENST00000354161	damaging_missense	1	2	1	2574
ENSG00000146828	ENST00000354161	other_missense	25	17	14	5445
ENSG00000146828	ENST00000354161	pLoF	0	0	2	276
ENSG00000146828	ENST00000354161	pLoF_damaging_missense	3	2	3	2846
ENSG00000146828	ENST00000354161	synonymous	4	0	14	1838
ENSG00000146830	ENST00000275732	damaging_missense	0	0	0	146
ENSG00000146830	ENST00000275732	other_missense	34	3	24	4977
ENSG00000146830	ENST00000275732	pLoF	0	0	0	2
ENSG00000146830	ENST00000275732	pLoF_damaging_missense	0	0	0	148
ENSG00000146830	ENST00000275732	synonymous	9	1	33	3585
ENSG00000146833	ENST00000355947	damaging_missense	0	0	0	57
ENSG00000146833	ENST00000355947	other_missense	4	1	2	1582
ENSG00000146833	ENST00000355947	pLoF	0	0	0	140
ENSG00000146833	ENST00000355947	pLoF_damaging_missense	0	0	0	197
ENSG00000146833	ENST00000355947	synonymous	0	0	0	294
ENSG00000146834	ENST00000310512	damaging_missense	0	0	0	2
ENSG00000146834	ENST00000310512	other_missense	11	12	9	4096
ENSG00000146834	ENST00000310512	pLoF	0	0	0	1
ENSG00000146834	ENST00000310512	pLoF_damaging_missense	0	0	0	3
ENSG00000146834	ENST00000310512	synonymous	10	9	24	3444
ENSG00000146839	ENST00000613979	damaging_missense	0	0	0	280
ENSG00000146839	ENST00000613979	other_missense	1232	330	2833	26489
ENSG00000146839	ENST00000613979	pLoF	0	1	0	1103
ENSG00000146839	ENST00000613979	pLoF_damaging_missense	2	1	0	1379
ENSG00000146839	ENST00000613979	synonymous	221	211	189	16801
ENSG00000146842	ENST00000397622	damaging_missense	0	0	0	18
ENSG00000146842	ENST00000397622	other_missense	8	1	2	2428
ENSG00000146842	ENST00000397622	pLoF	0	5	0	2010
ENSG00000146842	ENST00000397622	pLoF_damaging_missense	0	5	0	2028
ENSG00000146842	ENST00000397622	synonymous	1	6	22	2179
ENSG00000146856	ENST00000436302	damaging_missense	0	0	0	109
ENSG00000146856	ENST00000436302	other_missense	4	176301	8	274
ENSG00000146856	ENST00000436302	pLoF	0	0	259	153
ENSG00000146856	ENST00000436302	pLoF_damaging_missense	0	0	259	262
ENSG00000146856	ENST00000436302	synonymous	169	176301	1	116
ENSG00000146857	ENST00000275764	damaging_missense	0	0	0	26
ENSG00000146857	ENST00000275764	other_missense	0	0	0	299
ENSG00000146857	ENST00000275764	pLoF	0	0	0	16
ENSG00000146857	ENST00000275764	pLoF_damaging_missense	0	0	0	42
ENSG00000146857	ENST00000275764	synonymous	0	0	0	320
ENSG00000146858	ENST00000275766	other_missense	0	0	3	273
ENSG00000146858	ENST00000275766	pLoF	0	0	0	40
ENSG00000146858	ENST00000275766	pLoF_damaging_missense	0	0	0	40
ENSG00000146858	ENST00000275766	synonymous	0	0	0	428
ENSG00000146859	ENST00000275767	damaging_missense	0	0	0	7
ENSG00000146859	ENST00000275767	other_missense	0	176070	2	515
ENSG00000146859	ENST00000275767	pLoF	0	0	0	1
ENSG00000146859	ENST00000275767	pLoF_damaging_missense	0	0	0	8
ENSG00000146859	ENST00000275767	synonymous	1	1	0	895
ENSG00000146872	ENST00000326270	other_missense	0	0	0	164
ENSG00000146872	ENST00000326270	pLoF	0	2	0	155
ENSG00000146872	ENST00000326270	pLoF_damaging_missense	0	2	0	155
ENSG00000146872	ENST00000326270	synonymous	0	0	0	332
ENSG00000146904	ENST00000275815	damaging_missense	0	0	0	587
ENSG00000146904	ENST00000275815	other_missense	30	4	10	4974
ENSG00000146904	ENST00000275815	pLoF	0	0	1	241
ENSG00000146904	ENST00000275815	pLoF_damaging_missense	0	0	1	828
ENSG00000146904	ENST00000275815	synonymous	6	0	2	1832
ENSG00000146909	ENST00000275820	damaging_missense	0	0	0	58
ENSG00000146909	ENST00000275820	other_missense	35	7	26	5083
ENSG00000146909	ENST00000275820	pLoF	0	0	0	159
ENSG00000146909	ENST00000275820	pLoF_damaging_missense	0	0	0	217
ENSG00000146909	ENST00000275820	synonymous	1	2	45	1393
ENSG00000146910	ENST00000321736	other_missense	0	0	0	554
ENSG00000146910	ENST00000321736	pLoF	0	0	0	28
ENSG00000146910	ENST00000321736	pLoF_damaging_missense	0	0	0	28
ENSG00000146910	ENST00000321736	synonymous	1	0	0	631
ENSG00000146918	ENST00000409339	damaging_missense	0	0	0	20
ENSG00000146918	ENST00000409339	other_missense	93	28	24	9399
ENSG00000146918	ENST00000409339	pLoF	0	0	0	26
ENSG00000146918	ENST00000409339	pLoF_damaging_missense	0	0	0	46
ENSG00000146918	ENST00000409339	synonymous	5	4	147	1928
ENSG00000146926	ENST00000420175	damaging_missense	0	0	0	106
ENSG00000146926	ENST00000420175	other_missense	35	4	11	5338
ENSG00000146926	ENST00000420175	pLoF	0	0	0	52
ENSG00000146926	ENST00000420175	pLoF_damaging_missense	0	0	0	158
ENSG00000146926	ENST00000420175	synonymous	3	3	1	2632
ENSG00000146955	ENST00000537763	damaging_missense	0	0	0	178
ENSG00000146955	ENST00000537763	other_missense	0	0	0	228
ENSG00000146955	ENST00000537763	pLoF	0	0	0	38
ENSG00000146955	ENST00000537763	pLoF_damaging_missense	0	0	0	216
ENSG00000146955	ENST00000537763	synonymous	1	1	1	1571
ENSG00000146963	ENST00000354926	damaging_missense	0	0	0	1
ENSG00000146963	ENST00000354926	other_missense	3	6	5	1577
ENSG00000146963	ENST00000354926	pLoF	0	0	0	2
ENSG00000146963	ENST00000354926	pLoF_damaging_missense	0	0	0	3
ENSG00000146963	ENST00000354926	synonymous	0	0	0	248
ENSG00000146966	ENST00000275884	damaging_missense	0	0	0	51
ENSG00000146966	ENST00000275884	other_missense	8	1	8	2809
ENSG00000146966	ENST00000275884	pLoF	0	0	0	24
ENSG00000146966	ENST00000275884	pLoF_damaging_missense	0	0	0	75
ENSG00000146966	ENST00000275884	synonymous	110	208	97	14050
ENSG00000147316	ENST00000344683	damaging_missense	0	0	0	675
ENSG00000147316	ENST00000344683	other_missense	0	176581	6	0
ENSG00000147316	ENST00000344683	pLoF	0	1	0	350
ENSG00000147316	ENST00000344683	pLoF_damaging_missense	0	1	0	1025
ENSG00000147316	ENST00000344683	synonymous	99	39	39	9902
ENSG00000147324	ENST00000276282	damaging_missense	0	3	0	776
ENSG00000147324	ENST00000276282	other_missense	40	160066	212	15847
ENSG00000147324	ENST00000276282	pLoF	0	0	0	18
ENSG00000147324	ENST00000276282	pLoF_damaging_missense	0	3	0	794
ENSG00000147324	ENST00000276282	synonymous	45	2	71	4852
ENSG00000147364	ENST00000382824	damaging_missense	0	0	0	8
ENSG00000147364	ENST00000382824	other_missense	0	1	0	758
ENSG00000147364	ENST00000382824	pLoF	0	0	0	38
ENSG00000147364	ENST00000382824	pLoF_damaging_missense	0	0	0	46
ENSG00000147364	ENST00000382824	synonymous	3	4	0	2168
ENSG00000147408	ENST00000454498	damaging_missense	0	0	0	78
ENSG00000147408	ENST00000454498	other_missense	15	13	253	4211
ENSG00000147408	ENST00000454498	pLoF	0	0	0	45
ENSG00000147408	ENST00000454498	pLoF_damaging_missense	0	0	0	123
ENSG00000147408	ENST00000454498	synonymous	4	0	0	1227
ENSG00000147416	ENST00000276390	damaging_missense	0	0	0	69
ENSG00000147416	ENST00000276390	other_missense	4	11	5	3242
ENSG00000147416	ENST00000276390	pLoF	0	0	1	3
ENSG00000147416	ENST00000276390	pLoF_damaging_missense	0	0	1	72
ENSG00000147416	ENST00000276390	synonymous	0	1	0	1301
ENSG00000147419	ENST00000356537	damaging_missense	0	0	0	19
ENSG00000147419	ENST00000356537	other_missense	0	0	0	169
ENSG00000147419	ENST00000356537	pLoF	0	0	0	7
ENSG00000147419	ENST00000356537	pLoF_damaging_missense	0	0	0	26
ENSG00000147419	ENST00000356537	synonymous	0	0	0	56
ENSG00000147421	ENST00000524238	damaging_missense	0	0	0	25
ENSG00000147421	ENST00000524238	other_missense	0	0	0	169
ENSG00000147421	ENST00000524238	pLoF	0	0	0	3
ENSG00000147421	ENST00000524238	pLoF_damaging_missense	0	0	0	28
ENSG00000147421	ENST00000524238	synonymous	2	1	0	1417
ENSG00000147432	ENST00000289957	damaging_missense	1	0	0	280
ENSG00000147432	ENST00000289957	other_missense	1	1	0	1318
ENSG00000147432	ENST00000289957	pLoF	0	0	0	151
ENSG00000147432	ENST00000289957	pLoF_damaging_missense	1	0	0	431
ENSG00000147432	ENST00000289957	synonymous	0	0	0	370
ENSG00000147434	ENST00000276410	damaging_missense	0	0	0	408
ENSG00000147434	ENST00000276410	other_missense	5	1	3	1636
ENSG00000147434	ENST00000276410	pLoF	1	1	0	517
ENSG00000147434	ENST00000276410	pLoF_damaging_missense	3	1	0	921
ENSG00000147434	ENST00000276410	synonymous	0	0	0	343
ENSG00000147437	ENST00000276414	other_missense	1	1	0	895
ENSG00000147437	ENST00000276414	pLoF	0	0	0	17
ENSG00000147437	ENST00000276414	pLoF_damaging_missense	0	0	0	17
ENSG00000147437	ENST00000276414	synonymous	3	12	0	2502
ENSG00000147439	ENST00000276416	damaging_missense	0	0	0	85
ENSG00000147439	ENST00000276416	other_missense	4	3	0	1691
ENSG00000147439	ENST00000276416	pLoF	0	0	0	47
ENSG00000147439	ENST00000276416	pLoF_damaging_missense	0	0	0	132
ENSG00000147439	ENST00000276416	synonymous	0	0	0	803
ENSG00000147443	ENST00000276420	damaging_missense	3	3	0	1580
ENSG00000147443	ENST00000276420	other_missense	116	330	46	17115
ENSG00000147443	ENST00000276420	pLoF	0	0	0	85
ENSG00000147443	ENST00000276420	pLoF_damaging_missense	4	3	0	1663
ENSG00000147443	ENST00000276420	synonymous	5	8	14	2877
ENSG00000147454	ENST00000519973	damaging_missense	0	0	0	82
ENSG00000147454	ENST00000519973	other_missense	0	0	0	489
ENSG00000147454	ENST00000519973	pLoF	0	0	0	15
ENSG00000147454	ENST00000519973	pLoF_damaging_missense	0	0	0	97
ENSG00000147454	ENST00000519973	synonymous	59	236	5	14091
ENSG00000147457	ENST00000397677	damaging_missense	0	0	0	5
ENSG00000147457	ENST00000397677	other_missense	0	0	2	675
ENSG00000147457	ENST00000397677	pLoF	0	0	0	3
ENSG00000147457	ENST00000397677	pLoF_damaging_missense	0	0	2	4
ENSG00000147457	ENST00000397677	synonymous	2	2	0	1547
ENSG00000147459	ENST00000276440	damaging_missense	0	0	0	196
ENSG00000147459	ENST00000276440	other_missense	1	176585	0	0
ENSG00000147459	ENST00000276440	pLoF	0	0	0	100
ENSG00000147459	ENST00000276440	pLoF_damaging_missense	0	0	0	296
ENSG00000147459	ENST00000276440	synonymous	5	176508	1	73
ENSG00000147465	ENST00000276449	damaging_missense	0	0	0	211
ENSG00000147465	ENST00000276449	other_missense	0	2	0	1707
ENSG00000147465	ENST00000276449	pLoF	0	0	0	22
ENSG00000147465	ENST00000276449	pLoF_damaging_missense	0	0	0	233
ENSG00000147465	ENST00000276449	synonymous	6	9	0	3235
ENSG00000147471	ENST00000328195	damaging_missense	0	0	0	353
ENSG00000147471	ENST00000328195	other_missense	1	0	2	1242
ENSG00000147471	ENST00000328195	pLoF	0	0	0	54
ENSG00000147471	ENST00000328195	pLoF_damaging_missense	0	0	0	407
ENSG00000147471	ENST00000328195	synonymous	0	1	0	470
ENSG00000147475	ENST00000276461	damaging_missense	0	0	0	26
ENSG00000147475	ENST00000276461	other_missense	0	0	0	122
ENSG00000147475	ENST00000276461	pLoF	0	0	0	17
ENSG00000147475	ENST00000276461	pLoF_damaging_missense	0	0	0	43
ENSG00000147475	ENST00000276461	synonymous	5	6	0	2789
ENSG00000147481	ENST00000642720	damaging_missense	0	0	0	42
ENSG00000147481	ENST00000642720	other_missense	21	6	77	3679
ENSG00000147481	ENST00000642720	pLoF	0	0	0	2
ENSG00000147481	ENST00000642720	pLoF_damaging_missense	0	0	0	44
ENSG00000147481	ENST00000642720	synonymous	4	5	0	2246
ENSG00000147485	ENST00000356297	damaging_missense	0	0	0	112
ENSG00000147485	ENST00000356297	other_missense	48	7	88	6794
ENSG00000147485	ENST00000356297	pLoF	0	0	0	270
ENSG00000147485	ENST00000356297	pLoF_damaging_missense	0	0	0	382
ENSG00000147485	ENST00000356297	synonymous	26	2	38	4274
ENSG00000147488	ENST00000276480	damaging_missense	0	0	0	440
ENSG00000147488	ENST00000276480	other_missense	17	7	3	4756
ENSG00000147488	ENST00000276480	pLoF	0	0	0	20
ENSG00000147488	ENST00000276480	pLoF_damaging_missense	0	0	0	460
ENSG00000147488	ENST00000276480	synonymous	29	11	0	5252
ENSG00000147509	ENST00000297313	damaging_missense	0	0	0	48
ENSG00000147509	ENST00000297313	other_missense	0	0	6	897
ENSG00000147509	ENST00000297313	pLoF	0	0	0	223
ENSG00000147509	ENST00000297313	pLoF_damaging_missense	0	0	0	271
ENSG00000147509	ENST00000297313	synonymous	1	0	0	649
ENSG00000147526	ENST00000317827	other_missense	2	0	1	1475
ENSG00000147526	ENST00000317827	pLoF	0	0	0	11
ENSG00000147526	ENST00000317827	pLoF_damaging_missense	0	0	0	11
ENSG00000147526	ENST00000317827	synonymous	3	1	0	1343
ENSG00000147533	ENST00000357743	damaging_missense	0	0	0	7
ENSG00000147533	ENST00000357743	other_missense	0	0	0	136
ENSG00000147533	ENST00000357743	pLoF_damaging_missense	0	0	0	7
ENSG00000147533	ENST00000357743	synonymous	0	0	0	346
ENSG00000147535	ENST00000424479	damaging_missense	0	0	0	198
ENSG00000147535	ENST00000424479	other_missense	2	0	0	494
ENSG00000147535	ENST00000424479	pLoF	0	0	0	70
ENSG00000147535	ENST00000424479	pLoF_damaging_missense	0	0	0	268
ENSG00000147535	ENST00000424479	synonymous	0	0	0	258
ENSG00000147536	ENST00000276533	damaging_missense	0	0	0	125
ENSG00000147536	ENST00000276533	other_missense	0	0	0	252
ENSG00000147536	ENST00000276533	pLoF	0	0	0	23
ENSG00000147536	ENST00000276533	pLoF_damaging_missense	0	0	0	148
ENSG00000147536	ENST00000276533	synonymous	0	0	0	126
ENSG00000147548	ENST00000317025	damaging_missense	0	0	0	440
ENSG00000147548	ENST00000317025	other_missense	5	16	20	3959
ENSG00000147548	ENST00000317025	pLoF_damaging_missense	0	0	0	440
ENSG00000147548	ENST00000317025	synonymous	2	0	18	1007
ENSG00000147570	ENST00000276570	damaging_missense	0	0	0	37
ENSG00000147570	ENST00000276570	other_missense	0	0	0	490
ENSG00000147570	ENST00000276570	pLoF	0	0	0	183
ENSG00000147570	ENST00000276570	pLoF_damaging_missense	0	0	0	220
ENSG00000147570	ENST00000276570	synonymous	2	4	2	3027
ENSG00000147571	ENST00000276571	damaging_missense	0	0	0	2
ENSG00000147571	ENST00000276571	other_missense	0	0	0	500
ENSG00000147571	ENST00000276571	pLoF_damaging_missense	0	0	0	2
ENSG00000147571	ENST00000276571	synonymous	1	0	0	676
ENSG00000147573	ENST00000315962	damaging_missense	0	0	0	35
ENSG00000147573	ENST00000315962	other_missense	18	5	4	3727
ENSG00000147573	ENST00000315962	pLoF	0	0	0	67
ENSG00000147573	ENST00000315962	pLoF_damaging_missense	0	0	0	102
ENSG00000147573	ENST00000315962	synonymous	59	356	1325	14775
ENSG00000147576	ENST00000396623	damaging_missense	0	0	0	156
ENSG00000147576	ENST00000396623	other_missense	3	0	0	1287
ENSG00000147576	ENST00000396623	pLoF	0	0	0	224
ENSG00000147576	ENST00000396623	pLoF_damaging_missense	0	0	0	380
ENSG00000147576	ENST00000396623	synonymous	0	0	0	629
ENSG00000147586	ENST00000276585	damaging_missense	0	0	0	2
ENSG00000147586	ENST00000276585	other_missense	0	0	0	461
ENSG00000147586	ENST00000276585	pLoF	0	0	0	40
ENSG00000147586	ENST00000276585	pLoF_damaging_missense	0	0	0	42
ENSG00000147586	ENST00000276585	synonymous	0	0	0	221
ENSG00000147588	ENST00000256103	damaging_missense	0	0	0	2
ENSG00000147588	ENST00000256103	other_missense	0	0	0	172
ENSG00000147588	ENST00000256103	pLoF	0	0	0	7
ENSG00000147588	ENST00000256103	pLoF_damaging_missense	0	0	0	9
ENSG00000147588	ENST00000256103	synonymous	0	0	0	166
ENSG00000147592	ENST00000276590	damaging_missense	0	0	0	121
ENSG00000147592	ENST00000276590	other_missense	3	7	0	2664
ENSG00000147592	ENST00000276590	pLoF	0	0	0	14
ENSG00000147592	ENST00000276590	pLoF_damaging_missense	0	0	0	135
ENSG00000147592	ENST00000276590	synonymous	0	0	0	101
ENSG00000147596	ENST00000276594	damaging_missense	0	0	0	20
ENSG00000147596	ENST00000276594	other_missense	7	1	2	2217
ENSG00000147596	ENST00000276594	pLoF	0	0	0	25
ENSG00000147596	ENST00000276594	pLoF_damaging_missense	0	0	0	45
ENSG00000147596	ENST00000276594	synonymous	1	1	0	1393
ENSG00000147601	ENST00000276603	damaging_missense	0	0	0	5
ENSG00000147601	ENST00000276603	other_missense	2	1	0	1021
ENSG00000147601	ENST00000276603	pLoF	0	0	0	31
ENSG00000147601	ENST00000276603	pLoF_damaging_missense	0	0	0	36
ENSG00000147601	ENST00000276603	synonymous	8	3	50	2167
ENSG00000147604	ENST00000352983	damaging_missense	0	0	0	15
ENSG00000147604	ENST00000352983	other_missense	0	5	0	1657
ENSG00000147604	ENST00000352983	pLoF_damaging_missense	0	0	0	15
ENSG00000147604	ENST00000352983	synonymous	0	0	0	80
ENSG00000147606	ENST00000309536	damaging_missense	0	1	2	983
ENSG00000147606	ENST00000309536	other_missense	9	12	0	3818
ENSG00000147606	ENST00000309536	pLoF	0	0	0	60
ENSG00000147606	ENST00000309536	pLoF_damaging_missense	0	1	3	1041
ENSG00000147606	ENST00000309536	synonymous	1	0	2	414
ENSG00000147613	ENST00000276616	damaging_missense	0	0	0	167
ENSG00000147613	ENST00000276616	other_missense	28	20	282	5073
ENSG00000147613	ENST00000276616	pLoF	0	0	0	95
ENSG00000147613	ENST00000276616	pLoF_damaging_missense	0	0	0	262
ENSG00000147613	ENST00000276616	synonymous	1	0	0	773
ENSG00000147614	ENST00000285393	damaging_missense	0	0	0	127
ENSG00000147614	ENST00000285393	other_missense	8	1	10	1600
ENSG00000147614	ENST00000285393	pLoF	0	0	0	28
ENSG00000147614	ENST00000285393	pLoF_damaging_missense	0	0	0	155
ENSG00000147614	ENST00000285393	synonymous	1	1	6	714
ENSG00000147642	ENST00000422135	damaging_missense	0	0	0	44
ENSG00000147642	ENST00000422135	other_missense	1	2	0	1678
ENSG00000147642	ENST00000422135	pLoF	0	0	0	26
ENSG00000147642	ENST00000422135	pLoF_damaging_missense	0	0	0	70
ENSG00000147642	ENST00000422135	synonymous	0	0	0	512
ENSG00000147647	ENST00000351513	damaging_missense	0	0	0	749
ENSG00000147647	ENST00000351513	other_missense	0	1	0	379
ENSG00000147647	ENST00000351513	pLoF	0	0	0	191
ENSG00000147647	ENST00000351513	pLoF_damaging_missense	2	0	0	936
ENSG00000147647	ENST00000351513	synonymous	2	5	3	2473
ENSG00000147649	ENST00000336273	other_missense	13	16	2	3919
ENSG00000147649	ENST00000336273	pLoF	0	0	0	5
ENSG00000147649	ENST00000336273	pLoF_damaging_missense	0	0	0	5
ENSG00000147649	ENST00000336273	synonymous	0	0	0	446
ENSG00000147650	ENST00000276654	damaging_missense	0	0	0	173
ENSG00000147650	ENST00000276654	other_missense	27	4	1	4444
ENSG00000147650	ENST00000276654	pLoF	0	0	0	9
ENSG00000147650	ENST00000276654	pLoF_damaging_missense	0	0	0	182
ENSG00000147650	ENST00000276654	synonymous	1	0	0	552
ENSG00000147654	ENST00000337573	other_missense	0	0	0	219
ENSG00000147654	ENST00000337573	pLoF	0	0	0	8
ENSG00000147654	ENST00000337573	pLoF_damaging_missense	0	0	0	8
ENSG00000147654	ENST00000337573	synonymous	0	0	0	271
ENSG00000147655	ENST00000276659	damaging_missense	0	0	0	95
ENSG00000147655	ENST00000276659	other_missense	4	3	0	1478
ENSG00000147655	ENST00000276659	pLoF	0	0	0	23
ENSG00000147655	ENST00000276659	pLoF_damaging_missense	0	0	0	118
ENSG00000147655	ENST00000276659	synonymous	0	0	0	426
ENSG00000147669	ENST00000353107	other_missense	0	0	0	29
ENSG00000147669	ENST00000353107	pLoF	0	0	0	16
ENSG00000147669	ENST00000353107	pLoF_damaging_missense	0	0	0	16
ENSG00000147669	ENST00000353107	synonymous	0	0	0	19
ENSG00000147676	ENST00000614891	other_missense	0	0	5	478
ENSG00000147676	ENST00000614891	pLoF	0	0	0	16
ENSG00000147676	ENST00000614891	pLoF_damaging_missense	0	0	0	16
ENSG00000147676	ENST00000614891	synonymous	0	1	0	719
ENSG00000147677	ENST00000521861	damaging_missense	0	0	0	8
ENSG00000147677	ENST00000521861	other_missense	0	0	5	389
ENSG00000147677	ENST00000521861	pLoF	0	0	0	3
ENSG00000147677	ENST00000521861	pLoF_damaging_missense	0	0	0	11
ENSG00000147677	ENST00000521861	synonymous	0	0	0	428
ENSG00000147679	ENST00000309822	damaging_missense	0	0	0	17
ENSG00000147679	ENST00000309822	other_missense	11	275	1	13587
ENSG00000147679	ENST00000309822	pLoF	0	0	0	42
ENSG00000147679	ENST00000309822	pLoF_damaging_missense	0	0	0	59
ENSG00000147679	ENST00000309822	synonymous	1	3	0	1314
ENSG00000147684	ENST00000276689	damaging_missense	0	0	0	103
ENSG00000147684	ENST00000276689	other_missense	0	0	0	562
ENSG00000147684	ENST00000276689	pLoF	0	0	0	39
ENSG00000147684	ENST00000276689	pLoF_damaging_missense	0	0	0	142
ENSG00000147684	ENST00000276689	synonymous	4	3	0	2205
ENSG00000147687	ENST00000276692	damaging_missense	0	0	0	760
ENSG00000147687	ENST00000276692	other_missense	0	0	0	255
ENSG00000147687	ENST00000276692	pLoF	0	0	0	93
ENSG00000147687	ENST00000276692	pLoF_damaging_missense	0	0	0	853
ENSG00000147687	ENST00000276692	synonymous	0	0	0	62
ENSG00000147689	ENST00000518448	damaging_missense	0	3	0	1211
ENSG00000147689	ENST00000518448	other_missense	13	0	200	1753
ENSG00000147689	ENST00000518448	pLoF	0	9	2	1975
ENSG00000147689	ENST00000518448	pLoF_damaging_missense	6	12	2	3174
ENSG00000147689	ENST00000518448	synonymous	1	0	51	408
ENSG00000147697	ENST00000276708	damaging_missense	0	0	0	17
ENSG00000147697	ENST00000276708	other_missense	23	3	3	3223
ENSG00000147697	ENST00000276708	pLoF	0	0	0	77
ENSG00000147697	ENST00000276708	pLoF_damaging_missense	0	0	0	94
ENSG00000147697	ENST00000276708	synonymous	113	195	17	14114
ENSG00000147724	ENST00000395297	damaging_missense	0	0	0	60
ENSG00000147724	ENST00000395297	other_missense	17	3	12	3186
ENSG00000147724	ENST00000395297	pLoF	0	0	0	5
ENSG00000147724	ENST00000395297	pLoF_damaging_missense	0	0	0	65
ENSG00000147724	ENST00000395297	synonymous	45	12	63	6027
ENSG00000147789	ENST00000446747	damaging_missense	0	0	0	74
ENSG00000147789	ENST00000446747	other_missense	4	0	0	1231
ENSG00000147789	ENST00000446747	pLoF	0	0	0	2
ENSG00000147789	ENST00000446747	pLoF_damaging_missense	0	0	0	76
ENSG00000147789	ENST00000446747	synonymous	1	1	0	1312
ENSG00000147799	ENST00000377307	damaging_missense	0	0	0	55
ENSG00000147799	ENST00000377307	other_missense	37	7	1007	4422
ENSG00000147799	ENST00000377307	pLoF	0	0	0	17
ENSG00000147799	ENST00000377307	pLoF_damaging_missense	0	0	0	72
ENSG00000147799	ENST00000377307	synonymous	150	81	75	12092
ENSG00000147804	ENST00000301305	damaging_missense	0	0	0	48
ENSG00000147804	ENST00000301305	other_missense	0	176582	5	0
ENSG00000147804	ENST00000301305	pLoF	0	0	0	46
ENSG00000147804	ENST00000301305	pLoF_damaging_missense	0	0	0	94
ENSG00000147804	ENST00000301305	synonymous	10	1	0	2406
ENSG00000147813	ENST00000449291	damaging_missense	0	0	0	103
ENSG00000147813	ENST00000449291	other_missense	8	13	7	4076
ENSG00000147813	ENST00000449291	pLoF	2	0	0	418
ENSG00000147813	ENST00000449291	pLoF_damaging_missense	2	0	0	521
ENSG00000147813	ENST00000449291	synonymous	6	4	62	2411
ENSG00000147852	ENST00000382100	damaging_missense	11	3	2	2761
ENSG00000147852	ENST00000382100	other_missense	9	12	3	3975
ENSG00000147852	ENST00000382100	pLoF	0	0	0	32
ENSG00000147852	ENST00000382100	pLoF_damaging_missense	11	3	2	2793
ENSG00000147852	ENST00000382100	synonymous	8	2	43	2942
ENSG00000147853	ENST00000381809	damaging_missense	0	0	0	258
ENSG00000147853	ENST00000381809	other_missense	1	1	0	938
ENSG00000147853	ENST00000381809	pLoF	0	0	0	61
ENSG00000147853	ENST00000381809	pLoF_damaging_missense	0	0	0	319
ENSG00000147853	ENST00000381809	synonymous	0	0	0	207
ENSG00000147854	ENST00000276893	damaging_missense	0	0	0	34
ENSG00000147854	ENST00000276893	other_missense	17	8	0	3484
ENSG00000147854	ENST00000276893	pLoF	0	0	0	2
ENSG00000147854	ENST00000276893	pLoF_damaging_missense	0	0	0	36
ENSG00000147854	ENST00000276893	synonymous	8	17	1	3908
ENSG00000147862	ENST00000380953	damaging_missense	0	0	0	5
ENSG00000147862	ENST00000380953	other_missense	4	1	6	1679
ENSG00000147862	ENST00000380953	pLoF_damaging_missense	0	0	0	5
ENSG00000147862	ENST00000380953	synonymous	0	1	0	283
ENSG00000147869	ENST00000380911	damaging_missense	0	0	0	4
ENSG00000147869	ENST00000380911	other_missense	0	0	0	413
ENSG00000147869	ENST00000380911	pLoF	0	0	0	26
ENSG00000147869	ENST00000380911	pLoF_damaging_missense	0	0	0	30
ENSG00000147869	ENST00000380911	synonymous	10	6	0	2571
ENSG00000147872	ENST00000276914	damaging_missense	0	0	0	69
ENSG00000147872	ENST00000276914	other_missense	1	1	1	1867
ENSG00000147872	ENST00000276914	pLoF	0	0	0	65
ENSG00000147872	ENST00000276914	pLoF_damaging_missense	0	0	0	134
ENSG00000147872	ENST00000276914	synonymous	0	0	0	253
ENSG00000147873	ENST00000610521	damaging_missense	0	6	0	1803
ENSG00000147873	ENST00000610521	other_missense	1	5	0	2093
ENSG00000147873	ENST00000610521	pLoF_damaging_missense	0	6	0	1803
ENSG00000147873	ENST00000610521	synonymous	0	0	0	90
ENSG00000147874	ENST00000380502	damaging_missense	0	0	0	5
ENSG00000147874	ENST00000380502	other_missense	13	2	9	2569
ENSG00000147874	ENST00000380502	pLoF	0	0	0	77
ENSG00000147874	ENST00000380502	pLoF_damaging_missense	0	0	1	80
ENSG00000147874	ENST00000380502	synonymous	1	1	0	926
ENSG00000147883	ENST00000276925	damaging_missense	0	0	0	32
ENSG00000147883	ENST00000276925	other_missense	0	5	0	861
ENSG00000147883	ENST00000276925	pLoF	0	0	0	21
ENSG00000147883	ENST00000276925	pLoF_damaging_missense	0	0	0	53
ENSG00000147883	ENST00000276925	synonymous	0	0	0	152
ENSG00000147885	ENST00000380216	damaging_missense	0	0	0	53
ENSG00000147885	ENST00000380216	other_missense	12	11	13	3462
ENSG00000147885	ENST00000380216	pLoF	0	0	0	2
ENSG00000147885	ENST00000380216	pLoF_damaging_missense	0	0	0	55
ENSG00000147885	ENST00000380216	synonymous	0	3	0	607
ENSG00000147889	ENST00000498124	damaging_missense	0	0	0	47
ENSG00000147889	ENST00000498124	other_missense	0	0	0	439
ENSG00000147889	ENST00000498124	pLoF_damaging_missense	0	0	0	47
ENSG00000147889	ENST00000498124	synonymous	0	0	0	223
ENSG00000147894	ENST00000619707	damaging_missense	0	0	0	2
ENSG00000147894	ENST00000619707	other_missense	1	1	0	523
ENSG00000147894	ENST00000619707	pLoF	0	0	0	8
ENSG00000147894	ENST00000619707	pLoF_damaging_missense	0	0	0	10
ENSG00000147894	ENST00000619707	synonymous	0	2	0	1945
ENSG00000147896	ENST00000276943	damaging_missense	0	0	0	8
ENSG00000147896	ENST00000276943	other_missense	0	174172	7	2404
ENSG00000147896	ENST00000276943	pLoF	4	182	0	10572
ENSG00000147896	ENST00000276943	pLoF_damaging_missense	4	182	0	10580
ENSG00000147896	ENST00000276943	synonymous	0	0	0	256
ENSG00000147905	ENST00000534928	damaging_missense	0	0	0	12
ENSG00000147905	ENST00000534928	other_missense	5	2	2	2152
ENSG00000147905	ENST00000534928	pLoF	0	0	0	64
ENSG00000147905	ENST00000534928	pLoF_damaging_missense	0	0	0	76
ENSG00000147905	ENST00000534928	synonymous	1	2	96	917
ENSG00000147912	ENST00000432825	damaging_missense	0	0	0	232
ENSG00000147912	ENST00000432825	other_missense	10	0	5	2732
ENSG00000147912	ENST00000432825	pLoF	0	0	0	41
ENSG00000147912	ENST00000432825	pLoF_damaging_missense	0	0	0	273
ENSG00000147912	ENST00000432825	synonymous	0	0	0	983
ENSG00000147955	ENST00000277010	damaging_missense	0	0	0	122
ENSG00000147955	ENST00000277010	other_missense	0	0	0	836
ENSG00000147955	ENST00000277010	pLoF	0	0	0	57
ENSG00000147955	ENST00000277010	pLoF_damaging_missense	0	0	0	179
ENSG00000147955	ENST00000277010	synonymous	1	4	0	1568
ENSG00000147996	ENST00000382405	other_missense	9	56	1	4643
ENSG00000147996	ENST00000382405	pLoF	0	0	0	426
ENSG00000147996	ENST00000382405	pLoF_damaging_missense	0	0	0	426
ENSG00000147996	ENST00000382405	synonymous	0	1	0	76
ENSG00000148019	ENST00000376597	damaging_missense	0	0	0	176
ENSG00000148019	ENST00000376597	other_missense	5	6	5	2988
ENSG00000148019	ENST00000376597	pLoF	0	4	2	1476
ENSG00000148019	ENST00000376597	pLoF_damaging_missense	1	4	2	1650
ENSG00000148019	ENST00000376597	synonymous	8	4	0	3338
ENSG00000148053	ENST00000277120	damaging_missense	0	0	0	63
ENSG00000148053	ENST00000277120	other_missense	6	2	4	2467
ENSG00000148053	ENST00000277120	pLoF	0	0	0	2
ENSG00000148053	ENST00000277120	pLoF_damaging_missense	0	0	0	65
ENSG00000148053	ENST00000277120	synonymous	9	2	4	2918
ENSG00000148057	ENST00000376419	damaging_missense	0	0	0	56
ENSG00000148057	ENST00000376419	other_missense	0	0	0	342
ENSG00000148057	ENST00000376419	pLoF	0	0	0	31
ENSG00000148057	ENST00000376419	pLoF_damaging_missense	0	0	0	87
ENSG00000148057	ENST00000376419	synonymous	0	0	0	578
ENSG00000148082	ENST00000375835	damaging_missense	0	0	0	21
ENSG00000148082	ENST00000375835	other_missense	5	6	15	2155
ENSG00000148082	ENST00000375835	pLoF	0	0	0	15
ENSG00000148082	ENST00000375835	pLoF_damaging_missense	0	0	0	36
ENSG00000148082	ENST00000375835	synonymous	1	2	6	1416
ENSG00000148090	ENST00000375731	damaging_missense	0	0	0	147
ENSG00000148090	ENST00000375731	other_missense	1	1	8	845
ENSG00000148090	ENST00000375731	pLoF	0	0	0	46
ENSG00000148090	ENST00000375731	pLoF_damaging_missense	0	0	6	181
ENSG00000148090	ENST00000375731	synonymous	0	0	0	573
ENSG00000148110	ENST00000375344	damaging_missense	0	0	0	41
ENSG00000148110	ENST00000375344	other_missense	3	0	0	1075
ENSG00000148110	ENST00000375344	pLoF	0	0	0	26
ENSG00000148110	ENST00000375344	pLoF_damaging_missense	0	0	0	67
ENSG00000148110	ENST00000375344	synonymous	1	0	0	788
ENSG00000148120	ENST00000375315	damaging_missense	0	0	0	27
ENSG00000148120	ENST00000375315	other_missense	11	2	12	2528
ENSG00000148120	ENST00000375315	pLoF	0	0	0	246
ENSG00000148120	ENST00000375315	pLoF_damaging_missense	0	0	0	273
ENSG00000148120	ENST00000375315	synonymous	1	1	3	804
ENSG00000148123	ENST00000374874	damaging_missense	0	0	0	50
ENSG00000148123	ENST00000374874	other_missense	0	0	10	275
ENSG00000148123	ENST00000374874	pLoF_damaging_missense	0	0	0	50
ENSG00000148123	ENST00000374874	synonymous	6	4	3	1911
ENSG00000148136	ENST00000277216	damaging_missense	0	0	0	52
ENSG00000148136	ENST00000277216	other_missense	2	1	0	1250
ENSG00000148136	ENST00000277216	pLoF_damaging_missense	0	0	0	52
ENSG00000148136	ENST00000277216	synonymous	0	7	0	2339
ENSG00000148143	ENST00000277225	damaging_missense	0	0	0	15
ENSG00000148143	ENST00000277225	other_missense	52	5	41	5556
ENSG00000148143	ENST00000277225	pLoF	0	0	0	1
ENSG00000148143	ENST00000277225	pLoF_damaging_missense	0	0	0	16
ENSG00000148143	ENST00000277225	synonymous	102	14	79	9169
ENSG00000148153	ENST00000374242	damaging_missense	0	0	0	2
ENSG00000148153	ENST00000374242	other_missense	0	0	0	372
ENSG00000148153	ENST00000374242	pLoF	0	0	0	23
ENSG00000148153	ENST00000374242	pLoF_damaging_missense	0	0	0	25
ENSG00000148153	ENST00000374242	synonymous	0	0	0	121
ENSG00000148154	ENST00000374279	other_missense	5	7	0	2623
ENSG00000148154	ENST00000374279	pLoF	0	0	0	3
ENSG00000148154	ENST00000374279	pLoF_damaging_missense	0	0	0	3
ENSG00000148154	ENST00000374279	synonymous	0	155	55	10487
ENSG00000148156	ENST00000374667	damaging_missense	1	0	0	609
ENSG00000148156	ENST00000374667	other_missense	2	0	85	1541
ENSG00000148156	ENST00000374667	pLoF	0	0	0	13
ENSG00000148156	ENST00000374667	pLoF_damaging_missense	1	0	0	622
ENSG00000148156	ENST00000374667	synonymous	5	5	0	2144
ENSG00000148158	ENST00000374232	damaging_missense	0	0	0	10
ENSG00000148158	ENST00000374232	other_missense	1	0	1	740
ENSG00000148158	ENST00000374232	pLoF	0	0	0	5
ENSG00000148158	ENST00000374232	pLoF_damaging_missense	0	0	0	15
ENSG00000148158	ENST00000374232	synonymous	0	165590	10	10823
ENSG00000148175	ENST00000286713	damaging_missense	0	0	0	212
ENSG00000148175	ENST00000286713	other_missense	0	1	0	790
ENSG00000148175	ENST00000286713	pLoF	0	0	0	33
ENSG00000148175	ENST00000286713	pLoF_damaging_missense	0	0	0	245
ENSG00000148175	ENST00000286713	synonymous	0	0	0	291
ENSG00000148180	ENST00000373818	damaging_missense	0	0	0	138
ENSG00000148180	ENST00000373818	other_missense	52	21	61	7230
ENSG00000148180	ENST00000373818	pLoF	0	0	0	58
ENSG00000148180	ENST00000373818	pLoF_damaging_missense	0	0	1	194
ENSG00000148180	ENST00000373818	synonymous	15	8	0	3605
ENSG00000148187	ENST00000344641	damaging_missense	0	0	0	29
ENSG00000148187	ENST00000344641	other_missense	0	0	22	524
ENSG00000148187	ENST00000344641	pLoF	0	0	0	92
ENSG00000148187	ENST00000344641	pLoF_damaging_missense	0	0	0	121
ENSG00000148187	ENST00000344641	synonymous	0	0	2	244
ENSG00000148200	ENST00000487099	damaging_missense	0	0	0	169
ENSG00000148200	ENST00000487099	other_missense	1	1	0	1170
ENSG00000148200	ENST00000487099	pLoF	0	0	0	14
ENSG00000148200	ENST00000487099	pLoF_damaging_missense	0	0	0	183
ENSG00000148200	ENST00000487099	synonymous	2	3	0	1536
ENSG00000148204	ENST00000373631	damaging_missense	0	0	0	608
ENSG00000148204	ENST00000373631	other_missense	6	176581	0	0
ENSG00000148204	ENST00000373631	pLoF	0	0	5	1021
ENSG00000148204	ENST00000373631	pLoF_damaging_missense	3	0	4	1624
ENSG00000148204	ENST00000373631	synonymous	107	22	114	8602
ENSG00000148215	ENST00000373680	damaging_missense	0	0	0	42
ENSG00000148215	ENST00000373680	other_missense	1	0	1	1802
ENSG00000148215	ENST00000373680	pLoF_damaging_missense	0	0	0	42
ENSG00000148215	ENST00000373680	synonymous	2	0	0	319
ENSG00000148218	ENST00000409155	damaging_missense	0	0	0	304
ENSG00000148218	ENST00000409155	other_missense	0	1	0	448
ENSG00000148218	ENST00000409155	pLoF	0	0	0	3
ENSG00000148218	ENST00000409155	pLoF_damaging_missense	0	0	0	307
ENSG00000148218	ENST00000409155	synonymous	4	14	0	2863
ENSG00000148219	ENST00000361209	damaging_missense	0	0	0	11
ENSG00000148219	ENST00000361209	other_missense	44	4	31	5520
ENSG00000148219	ENST00000361209	pLoF	0	0	0	20
ENSG00000148219	ENST00000361209	pLoF_damaging_missense	0	0	0	31
ENSG00000148219	ENST00000361209	synonymous	0	176586	1	0
ENSG00000148225	ENST00000374193	damaging_missense	1	0	0	31
ENSG00000148225	ENST00000374193	other_missense	9	11	1	3642
ENSG00000148225	ENST00000374193	pLoF	1	1	0	472
ENSG00000148225	ENST00000374193	pLoF_damaging_missense	2	1	1	501
ENSG00000148225	ENST00000374193	synonymous	0	0	0	160
ENSG00000148229	ENST00000374171	damaging_missense	0	0	0	4
ENSG00000148229	ENST00000374171	other_missense	0	0	0	172
ENSG00000148229	ENST00000374171	pLoF	0	0	0	73
ENSG00000148229	ENST00000374171	pLoF_damaging_missense	0	0	0	77
ENSG00000148229	ENST00000374171	synonymous	0	0	0	474
ENSG00000148248	ENST00000371989	damaging_missense	0	0	0	63
ENSG00000148248	ENST00000371989	other_missense	0	0	0	132
ENSG00000148248	ENST00000371989	pLoF_damaging_missense	0	0	0	63
ENSG00000148248	ENST00000371989	synonymous	0	0	0	664
ENSG00000148288	ENST00000372040	damaging_missense	0	0	0	21
ENSG00000148288	ENST00000372040	other_missense	24	11	5	4742
ENSG00000148288	ENST00000372040	pLoF	0	0	0	75
ENSG00000148288	ENST00000372040	pLoF_damaging_missense	0	0	0	96
ENSG00000148288	ENST00000372040	synonymous	107	180	611	13583
ENSG00000148290	ENST00000371974	damaging_missense	1	1	3	432
ENSG00000148290	ENST00000371974	other_missense	4	1	1	1717
ENSG00000148290	ENST00000371974	pLoF	0	0	0	461
ENSG00000148290	ENST00000371974	pLoF_damaging_missense	1	1	3	893
ENSG00000148290	ENST00000371974	synonymous	25	318	40	14077
ENSG00000148291	ENST00000371964	damaging_missense	0	0	0	23
ENSG00000148291	ENST00000371964	other_missense	4	1	0	2041
ENSG00000148291	ENST00000371964	pLoF	0	0	0	168
ENSG00000148291	ENST00000371964	pLoF_damaging_missense	0	0	0	191
ENSG00000148291	ENST00000371964	synonymous	0	0	0	214
ENSG00000148296	ENST00000372022	damaging_missense	0	0	0	1
ENSG00000148296	ENST00000372022	other_missense	20	9	324	3871
ENSG00000148296	ENST00000372022	pLoF	0	0	0	45
ENSG00000148296	ENST00000372022	pLoF_damaging_missense	0	0	0	46
ENSG00000148296	ENST00000372022	synonymous	0	0	5	996
ENSG00000148297	ENST00000610672	damaging_missense	0	0	0	10
ENSG00000148297	ENST00000610672	other_missense	0	0	0	1381
ENSG00000148297	ENST00000610672	pLoF	0	0	0	42
ENSG00000148297	ENST00000610672	pLoF_damaging_missense	0	0	0	52
ENSG00000148297	ENST00000610672	synonymous	0	0	0	219
ENSG00000148300	ENST00000371942	damaging_missense	0	0	0	20
ENSG00000148300	ENST00000371942	other_missense	24	19	1	5168
ENSG00000148300	ENST00000371942	pLoF	0	0	0	31
ENSG00000148300	ENST00000371942	pLoF_damaging_missense	0	0	0	51
ENSG00000148300	ENST00000371942	synonymous	1	0	0	761
ENSG00000148303	ENST00000323345	other_missense	0	7	1	1996
ENSG00000148303	ENST00000323345	pLoF	0	0	0	2
ENSG00000148303	ENST00000323345	pLoF_damaging_missense	0	0	0	2
ENSG00000148303	ENST00000323345	synonymous	0	0	0	272
ENSG00000148308	ENST00000372108	damaging_missense	0	0	0	77
ENSG00000148308	ENST00000372108	other_missense	18	1	6	3781
ENSG00000148308	ENST00000372108	pLoF	0	0	0	103
ENSG00000148308	ENST00000372108	pLoF_damaging_missense	0	0	0	180
ENSG00000148308	ENST00000372108	synonymous	1	0	0	718
ENSG00000148331	ENST00000277458	damaging_missense	0	0	0	54
ENSG00000148331	ENST00000277458	other_missense	7	0	0	1665
ENSG00000148331	ENST00000277458	pLoF	0	0	0	24
ENSG00000148331	ENST00000277458	pLoF_damaging_missense	0	0	0	78
ENSG00000148331	ENST00000277458	synonymous	15	171097	56	5376
ENSG00000148334	ENST00000338961	damaging_missense	0	0	0	38
ENSG00000148334	ENST00000338961	other_missense	9	8	0	3353
ENSG00000148334	ENST00000338961	pLoF	0	0	0	36
ENSG00000148334	ENST00000338961	pLoF_damaging_missense	0	0	7	60
ENSG00000148334	ENST00000338961	synonymous	8	176444	0	135
ENSG00000148335	ENST00000611055	damaging_missense	0	0	0	6
ENSG00000148335	ENST00000611055	other_missense	0	0	13	268
ENSG00000148335	ENST00000611055	pLoF	0	0	0	26
ENSG00000148335	ENST00000611055	pLoF_damaging_missense	0	0	0	32
ENSG00000148335	ENST00000611055	synonymous	1	0	0	429
ENSG00000148337	ENST00000538431	damaging_missense	0	0	0	29
ENSG00000148337	ENST00000538431	other_missense	4	0	15	1815
ENSG00000148337	ENST00000538431	pLoF	0	0	6	23
ENSG00000148337	ENST00000538431	pLoF_damaging_missense	0	0	6	52
ENSG00000148337	ENST00000538431	synonymous	8	3	56	3085
ENSG00000148339	ENST00000373069	damaging_missense	0	0	2	376
ENSG00000148339	ENST00000373069	other_missense	4	1	0	1828
ENSG00000148339	ENST00000373069	pLoF	0	0	0	25
ENSG00000148339	ENST00000373069	pLoF_damaging_missense	0	0	2	401
ENSG00000148339	ENST00000373069	synonymous	45	176490	0	52
ENSG00000148341	ENST00000372554	damaging_missense	0	0	0	18
ENSG00000148341	ENST00000372554	other_missense	18	8	0	4195
ENSG00000148341	ENST00000372554	pLoF	0	0	0	14
ENSG00000148341	ENST00000372554	pLoF_damaging_missense	0	0	0	32
ENSG00000148341	ENST00000372554	synonymous	0	0	0	332
ENSG00000148343	ENST00000358369	damaging_missense	0	0	0	16
ENSG00000148343	ENST00000358369	other_missense	146	401	2405	16275
ENSG00000148343	ENST00000358369	pLoF	0	0	0	30
ENSG00000148343	ENST00000358369	pLoF_damaging_missense	0	0	0	46
ENSG00000148343	ENST00000358369	synonymous	3	0	11	1043
ENSG00000148344	ENST00000340607	damaging_missense	0	0	0	56
ENSG00000148344	ENST00000340607	other_missense	0	0	0	268
ENSG00000148344	ENST00000340607	pLoF_damaging_missense	0	0	0	56
ENSG00000148344	ENST00000340607	synonymous	3	14	0	2678
ENSG00000148346	ENST00000373017	other_missense	7	2	0	1808
ENSG00000148346	ENST00000373017	pLoF	0	0	0	11
ENSG00000148346	ENST00000373017	pLoF_damaging_missense	0	0	0	11
ENSG00000148346	ENST00000373017	synonymous	0	0	0	421
ENSG00000148356	ENST00000323301	damaging_missense	0	0	0	123
ENSG00000148356	ENST00000323301	other_missense	30	9	247	4878
ENSG00000148356	ENST00000323301	pLoF	0	1	0	82
ENSG00000148356	ENST00000323301	pLoF_damaging_missense	0	1	0	205
ENSG00000148356	ENST00000323301	synonymous	0	0	18	1258
ENSG00000148357	ENST00000624552	damaging_missense	1	0	0	760
ENSG00000148357	ENST00000624552	other_missense	741	175599	245	2
ENSG00000148357	ENST00000624552	pLoF	3	1	1	1647
ENSG00000148357	ENST00000624552	pLoF_damaging_missense	7	1	1	2401
ENSG00000148357	ENST00000624552	synonymous	470	174984	118	1010
ENSG00000148358	ENST00000372406	damaging_missense	0	0	0	76
ENSG00000148358	ENST00000372406	other_missense	4	2	0	1692
ENSG00000148358	ENST00000372406	pLoF	0	0	0	25
ENSG00000148358	ENST00000372406	pLoF_damaging_missense	0	0	0	101
ENSG00000148358	ENST00000372406	synonymous	1	172239	19	4303
ENSG00000148362	ENST00000371620	other_missense	2	0	0	1185
ENSG00000148362	ENST00000371620	pLoF	0	0	0	91
ENSG00000148362	ENST00000371620	pLoF_damaging_missense	0	0	0	91
ENSG00000148362	ENST00000371620	synonymous	0	0	0	171
ENSG00000148377	ENST00000277517	damaging_missense	0	0	0	29
ENSG00000148377	ENST00000277517	other_missense	11	75	6	7425
ENSG00000148377	ENST00000277517	pLoF	0	0	0	439
ENSG00000148377	ENST00000277517	pLoF_damaging_missense	0	0	0	468
ENSG00000148377	ENST00000277517	synonymous	18	284	22	13722
ENSG00000148384	ENST00000371712	damaging_missense	0	0	0	527
ENSG00000148384	ENST00000371712	other_missense	2	0	3	1489
ENSG00000148384	ENST00000371712	pLoF	0	0	0	69
ENSG00000148384	ENST00000371712	pLoF_damaging_missense	0	0	0	596
ENSG00000148384	ENST00000371712	synonymous	146	147	83	13787
ENSG00000148386	ENST00000277526	damaging_missense	0	0	0	8
ENSG00000148386	ENST00000277526	other_missense	3	5	0	1895
ENSG00000148386	ENST00000277526	pLoF	0	0	0	13
ENSG00000148386	ENST00000277526	pLoF_damaging_missense	0	0	0	21
ENSG00000148386	ENST00000277526	synonymous	6	2	0	2347
ENSG00000148396	ENST00000313050	damaging_missense	0	0	0	62
ENSG00000148396	ENST00000313050	other_missense	297	35	330	14249
ENSG00000148396	ENST00000313050	pLoF	0	0	0	32
ENSG00000148396	ENST00000313050	pLoF_damaging_missense	0	0	0	94
ENSG00000148396	ENST00000313050	synonymous	111	13	107	7996
ENSG00000148399	ENST00000277540	damaging_missense	0	0	0	98
ENSG00000148399	ENST00000277540	other_missense	4	1	0	1322
ENSG00000148399	ENST00000277540	pLoF	0	0	0	98
ENSG00000148399	ENST00000277540	pLoF_damaging_missense	0	0	0	196
ENSG00000148399	ENST00000277540	synonymous	1	0	0	627
ENSG00000148400	ENST00000277541	damaging_missense	2	5	4	2118
ENSG00000148400	ENST00000277541	other_missense	161	10	128	10003
ENSG00000148400	ENST00000277541	pLoF	0	0	0	4
ENSG00000148400	ENST00000277541	pLoF_damaging_missense	2	5	4	2122
ENSG00000148400	ENST00000277541	synonymous	1066	134	325	26750
ENSG00000148408	ENST00000371372	damaging_missense	2	0	5	1118
ENSG00000148408	ENST00000371372	other_missense	17	2	55	3329
ENSG00000148408	ENST00000371372	pLoF	0	0	0	8
ENSG00000148408	ENST00000371372	pLoF_damaging_missense	2	0	5	1126
ENSG00000148408	ENST00000371372	synonymous	159	16	890	10799
ENSG00000148411	ENST00000277554	damaging_missense	0	0	0	5
ENSG00000148411	ENST00000277554	other_missense	2	1	4	1470
ENSG00000148411	ENST00000277554	pLoF	0	0	0	15
ENSG00000148411	ENST00000277554	pLoF_damaging_missense	0	0	0	20
ENSG00000148411	ENST00000277554	synonymous	2	0	0	975
ENSG00000148426	ENST00000277570	damaging_missense	0	0	0	43
ENSG00000148426	ENST00000277570	other_missense	83	16	19	8400
ENSG00000148426	ENST00000277570	pLoF	0	0	0	65
ENSG00000148426	ENST00000277570	pLoF_damaging_missense	0	0	0	108
ENSG00000148426	ENST00000277570	synonymous	4	0	41	1531
ENSG00000148429	ENST00000277575	damaging_missense	0	1	0	74
ENSG00000148429	ENST00000277575	other_missense	10	1	30	3086
ENSG00000148429	ENST00000277575	pLoF	0	0	0	19
ENSG00000148429	ENST00000277575	pLoF_damaging_missense	0	1	0	93
ENSG00000148429	ENST00000277575	synonymous	1	0	0	1254
ENSG00000148444	ENST00000376836	other_missense	12	23	3	4318
ENSG00000148444	ENST00000376836	pLoF	0	0	10	112
ENSG00000148444	ENST00000376836	pLoF_damaging_missense	0	0	10	112
ENSG00000148444	ENST00000376836	synonymous	0	0	0	566
ENSG00000148450	ENST00000376510	damaging_missense	0	0	0	231
ENSG00000148450	ENST00000376510	other_missense	6	3	0	1884
ENSG00000148450	ENST00000376510	pLoF	0	0	0	8
ENSG00000148450	ENST00000376510	pLoF_damaging_missense	0	0	0	239
ENSG00000148450	ENST00000376510	synonymous	0	0	0	308
ENSG00000148459	ENST00000376215	damaging_missense	0	0	0	63
ENSG00000148459	ENST00000376215	other_missense	3	1	0	1859
ENSG00000148459	ENST00000376215	pLoF	0	0	0	34
ENSG00000148459	ENST00000376215	pLoF_damaging_missense	0	0	0	97
ENSG00000148459	ENST00000376215	synonymous	0	0	0	296
ENSG00000148468	ENST00000378116	damaging_missense	0	0	0	111
ENSG00000148468	ENST00000378116	other_missense	20	4	7	4081
ENSG00000148468	ENST00000378116	pLoF	0	0	0	6
ENSG00000148468	ENST00000378116	pLoF_damaging_missense	0	0	0	117
ENSG00000148468	ENST00000378116	synonymous	5	1	0	2171
ENSG00000148481	ENST00000277632	damaging_missense	0	0	0	24
ENSG00000148481	ENST00000277632	other_missense	0	0	0	349
ENSG00000148481	ENST00000277632	pLoF	0	0	0	13
ENSG00000148481	ENST00000277632	pLoF_damaging_missense	0	0	0	37
ENSG00000148481	ENST00000277632	synonymous	0	0	0	277
ENSG00000148482	ENST00000377369	damaging_missense	0	0	0	60
ENSG00000148482	ENST00000377369	other_missense	4	1	28	1886
ENSG00000148482	ENST00000377369	pLoF	0	0	1	65
ENSG00000148482	ENST00000377369	pLoF_damaging_missense	0	0	1	125
ENSG00000148482	ENST00000377369	synonymous	0	0	0	580
ENSG00000148483	ENST00000377495	damaging_missense	10	13	0	3440
ENSG00000148483	ENST00000377495	other_missense	23	3	0	4121
ENSG00000148483	ENST00000377495	pLoF	0	0	0	46
ENSG00000148483	ENST00000377495	pLoF_damaging_missense	10	13	0	3486
ENSG00000148483	ENST00000377495	synonymous	7	5	2	2788
ENSG00000148484	ENST00000377921	damaging_missense	0	0	0	3
ENSG00000148484	ENST00000377921	other_missense	2	0	0	1283
ENSG00000148484	ENST00000377921	pLoF	0	0	0	37
ENSG00000148484	ENST00000377921	pLoF_damaging_missense	0	0	0	40
ENSG00000148484	ENST00000377921	synonymous	0	0	0	337
ENSG00000148488	ENST00000377602	damaging_missense	0	0	0	96
ENSG00000148488	ENST00000377602	other_missense	3	2	2	2025
ENSG00000148488	ENST00000377602	pLoF	0	0	0	57
ENSG00000148488	ENST00000377602	pLoF_damaging_missense	0	0	0	153
ENSG00000148488	ENST00000377602	synonymous	1	0	0	506
ENSG00000148498	ENST00000374789	damaging_missense	0	0	0	14
ENSG00000148498	ENST00000374789	other_missense	52	4	52	6465
ENSG00000148498	ENST00000374789	pLoF	0	0	0	64
ENSG00000148498	ENST00000374789	pLoF_damaging_missense	0	0	0	78
ENSG00000148498	ENST00000374789	synonymous	1	175943	5	637
ENSG00000148513	ENST00000361713	damaging_missense	0	0	0	3
ENSG00000148513	ENST00000361713	other_missense	85	20	57	8088
ENSG00000148513	ENST00000361713	pLoF	8	8	0	3015
ENSG00000148513	ENST00000361713	pLoF_damaging_missense	8	8	0	3018
ENSG00000148513	ENST00000361713	synonymous	23	12	2428	2608
ENSG00000148516	ENST00000361642	damaging_missense	0	0	0	46
ENSG00000148516	ENST00000361642	other_missense	32	12	22	4925
ENSG00000148516	ENST00000361642	pLoF	0	0	0	1
ENSG00000148516	ENST00000361642	pLoF_damaging_missense	0	0	0	47
ENSG00000148516	ENST00000361642	synonymous	5	1	8	1795
ENSG00000148541	ENST00000618804	damaging_missense	0	0	0	22
ENSG00000148541	ENST00000618804	other_missense	13	5	1	2899
ENSG00000148541	ENST00000618804	pLoF	0	0	0	10
ENSG00000148541	ENST00000618804	pLoF_damaging_missense	0	0	0	32
ENSG00000148541	ENST00000618804	synonymous	1	3	0	1265
ENSG00000148572	ENST00000277746	damaging_missense	0	2	0	1229
ENSG00000148572	ENST00000277746	other_missense	0	0	0	464
ENSG00000148572	ENST00000277746	pLoF	0	0	0	1
ENSG00000148572	ENST00000277746	pLoF_damaging_missense	0	2	0	1230
ENSG00000148572	ENST00000277746	synonymous	0	0	0	190
ENSG00000148584	ENST00000395489	damaging_missense	0	0	0	29
ENSG00000148584	ENST00000395489	other_missense	1	1	0	913
ENSG00000148584	ENST00000395489	pLoF	0	0	0	42
ENSG00000148584	ENST00000395489	pLoF_damaging_missense	0	0	0	71
ENSG00000148584	ENST00000395489	synonymous	79	25	0	8093
ENSG00000148600	ENST00000623527	damaging_missense	0	0	0	228
ENSG00000148600	ENST00000623527	other_missense	361	351	172	20725
ENSG00000148600	ENST00000623527	pLoF	0	0	0	53
ENSG00000148600	ENST00000623527	pLoF_damaging_missense	1	0	0	279
ENSG00000148600	ENST00000623527	synonymous	34	4	2	4730
ENSG00000148602	ENST00000372105	damaging_missense	0	0	0	149
ENSG00000148602	ENST00000372105	other_missense	67	227	237	13631
ENSG00000148602	ENST00000372105	pLoF	0	0	0	164
ENSG00000148602	ENST00000372105	pLoF_damaging_missense	0	0	0	313
ENSG00000148602	ENST00000372105	synonymous	7	168582	55	7842
ENSG00000148604	ENST00000359452	damaging_missense	0	0	0	67
ENSG00000148604	ENST00000359452	other_missense	4	5	10	2006
ENSG00000148604	ENST00000359452	pLoF	0	0	0	21
ENSG00000148604	ENST00000359452	pLoF_damaging_missense	0	0	0	88
ENSG00000148604	ENST00000359452	synonymous	2	1	0	1267
ENSG00000148606	ENST00000372371	damaging_missense	1	1	0	348
ENSG00000148606	ENST00000372371	other_missense	5	1	5	2775
ENSG00000148606	ENST00000372371	pLoF	0	1	0	169
ENSG00000148606	ENST00000372371	pLoF_damaging_missense	2	2	0	515
ENSG00000148606	ENST00000372371	synonymous	42	22	55	6619
ENSG00000148634	ENST00000395198	damaging_missense	0	0	0	149
ENSG00000148634	ENST00000395198	other_missense	3	1	5	1951
ENSG00000148634	ENST00000395198	pLoF	0	0	0	1
ENSG00000148634	ENST00000395198	pLoF_damaging_missense	0	0	0	150
ENSG00000148634	ENST00000395198	synonymous	7	1	41	2188
ENSG00000148655	ENST00000611255	damaging_missense	0	0	0	21
ENSG00000148655	ENST00000611255	other_missense	0	0	9	424
ENSG00000148655	ENST00000611255	pLoF	0	0	0	169
ENSG00000148655	ENST00000611255	pLoF_damaging_missense	0	0	0	190
ENSG00000148655	ENST00000611255	synonymous	9	4	1	3340
ENSG00000148660	ENST00000322680	damaging_missense	0	0	0	7
ENSG00000148660	ENST00000322680	other_missense	0	0	0	571
ENSG00000148660	ENST00000322680	pLoF_damaging_missense	0	0	0	7
ENSG00000148660	ENST00000322680	synonymous	0	0	0	587
ENSG00000148671	ENST00000372013	other_missense	0	0	0	170
ENSG00000148671	ENST00000372013	pLoF	0	0	0	21
ENSG00000148671	ENST00000372013	pLoF_damaging_missense	0	0	0	21
ENSG00000148671	ENST00000372013	synonymous	0	0	0	32
ENSG00000148672	ENST00000277865	damaging_missense	0	0	0	172
ENSG00000148672	ENST00000277865	other_missense	0	0	0	102
ENSG00000148672	ENST00000277865	pLoF	0	0	0	5
ENSG00000148672	ENST00000277865	pLoF_damaging_missense	0	0	0	177
ENSG00000148672	ENST00000277865	synonymous	0	0	0	577
ENSG00000148677	ENST00000371697	damaging_missense	0	0	0	12
ENSG00000148677	ENST00000371697	other_missense	2	5	0	2085
ENSG00000148677	ENST00000371697	pLoF	0	0	0	78
ENSG00000148677	ENST00000371697	pLoF_damaging_missense	0	0	0	90
ENSG00000148677	ENST00000371697	synonymous	0	0	0	138
ENSG00000148680	ENST00000336152	damaging_missense	0	0	0	18
ENSG00000148680	ENST00000336152	other_missense	16	3	2	3109
ENSG00000148680	ENST00000336152	pLoF	0	0	0	8
ENSG00000148680	ENST00000336152	pLoF_damaging_missense	0	0	0	26
ENSG00000148680	ENST00000336152	synonymous	0	2	0	1642
ENSG00000148688	ENST00000413330	damaging_missense	0	0	0	18
ENSG00000148688	ENST00000413330	other_missense	1	1	0	811
ENSG00000148688	ENST00000413330	pLoF	0	0	0	39
ENSG00000148688	ENST00000413330	pLoF_damaging_missense	0	0	0	57
ENSG00000148688	ENST00000413330	synonymous	0	0	0	498
ENSG00000148690	ENST00000359204	damaging_missense	0	0	0	2
ENSG00000148690	ENST00000359204	other_missense	0	1	0	221
ENSG00000148690	ENST00000359204	pLoF	0	0	0	11
ENSG00000148690	ENST00000359204	pLoF_damaging_missense	0	0	0	13
ENSG00000148690	ENST00000359204	synonymous	0	0	0	39
ENSG00000148700	ENST00000356080	damaging_missense	0	0	0	19
ENSG00000148700	ENST00000356080	other_missense	24	4	32	3691
ENSG00000148700	ENST00000356080	pLoF	0	0	0	10
ENSG00000148700	ENST00000356080	pLoF_damaging_missense	0	0	0	29
ENSG00000148700	ENST00000356080	synonymous	0	0	2	760
ENSG00000148702	ENST00000351270	damaging_missense	1	0	0	601
ENSG00000148702	ENST00000351270	other_missense	21	3	2	3426
ENSG00000148702	ENST00000351270	pLoF	1	7	0	1879
ENSG00000148702	ENST00000351270	pLoF_damaging_missense	5	7	0	2474
ENSG00000148702	ENST00000351270	synonymous	0	0	0	610
ENSG00000148704	ENST00000369206	damaging_missense	0	0	0	42
ENSG00000148704	ENST00000369206	other_missense	1	0	0	697
ENSG00000148704	ENST00000369206	pLoF_damaging_missense	0	0	0	42
ENSG00000148704	ENST00000369206	synonymous	6	2	0	2284
ENSG00000148719	ENST00000338820	damaging_missense	0	0	0	20
ENSG00000148719	ENST00000338820	other_missense	7	4	3	3772
ENSG00000148719	ENST00000338820	pLoF	0	0	0	20
ENSG00000148719	ENST00000338820	pLoF_damaging_missense	0	0	0	40
ENSG00000148719	ENST00000338820	synonymous	2	0	0	849
ENSG00000148730	ENST00000373218	damaging_missense	0	0	0	16
ENSG00000148730	ENST00000373218	other_missense	0	1	1	967
ENSG00000148730	ENST00000373218	pLoF	0	0	0	17
ENSG00000148730	ENST00000373218	pLoF_damaging_missense	0	0	0	33
ENSG00000148730	ENST00000373218	synonymous	0	2	0	1216
ENSG00000148734	ENST00000277942	damaging_missense	0	0	0	139
ENSG00000148734	ENST00000277942	other_missense	11	1	8	3324
ENSG00000148734	ENST00000277942	pLoF	0	4	0	1462
ENSG00000148734	ENST00000277942	pLoF_damaging_missense	0	4	0	1601
ENSG00000148734	ENST00000277942	synonymous	3	1	1	1453
ENSG00000148735	ENST00000369310	damaging_missense	0	0	0	5
ENSG00000148735	ENST00000369310	other_missense	12	14	4	4246
ENSG00000148735	ENST00000369310	pLoF	0	0	0	46
ENSG00000148735	ENST00000369310	pLoF_damaging_missense	0	0	0	51
ENSG00000148735	ENST00000369310	synonymous	0	2	0	1751
ENSG00000148737	ENST00000627217	damaging_missense	0	0	0	149
ENSG00000148737	ENST00000627217	other_missense	122	181	27	13813
ENSG00000148737	ENST00000627217	pLoF	0	0	0	39
ENSG00000148737	ENST00000627217	pLoF_damaging_missense	0	0	0	188
ENSG00000148737	ENST00000627217	synonymous	0	2	2	1349
ENSG00000148773	ENST00000368654	damaging_missense	0	0	0	30
ENSG00000148773	ENST00000368654	other_missense	764	53	392	22392
ENSG00000148773	ENST00000368654	pLoF	0	0	0	146
ENSG00000148773	ENST00000368654	pLoF_damaging_missense	0	0	0	176
ENSG00000148773	ENST00000368654	synonymous	130	23	168	9172
ENSG00000148795	ENST00000369887	damaging_missense	0	0	0	104
ENSG00000148795	ENST00000369887	other_missense	2	0	0	1048
ENSG00000148795	ENST00000369887	pLoF	0	1	0	65
ENSG00000148795	ENST00000369887	pLoF_damaging_missense	0	1	0	169
ENSG00000148795	ENST00000369887	synonymous	0	0	0	294
ENSG00000148798	ENST00000369849	damaging_missense	0	0	0	201
ENSG00000148798	ENST00000369849	other_missense	0	0	0	464
ENSG00000148798	ENST00000369849	pLoF	0	0	0	15
ENSG00000148798	ENST00000369849	pLoF_damaging_missense	0	0	0	216
ENSG00000148798	ENST00000369849	synonymous	4	3	0	1934
ENSG00000148803	ENST00000278025	damaging_missense	0	1	0	467
ENSG00000148803	ENST00000278025	other_missense	8	6	9	2561
ENSG00000148803	ENST00000278025	pLoF	0	0	0	8
ENSG00000148803	ENST00000278025	pLoF_damaging_missense	0	1	0	475
ENSG00000148803	ENST00000278025	synonymous	0	0	0	125
ENSG00000148814	ENST00000368614	damaging_missense	0	0	0	7
ENSG00000148814	ENST00000368614	other_missense	11	0	3	2586
ENSG00000148814	ENST00000368614	pLoF	0	0	0	218
ENSG00000148814	ENST00000368614	pLoF_damaging_missense	0	0	0	225
ENSG00000148814	ENST00000368614	synonymous	0	0	0	1383
ENSG00000148824	ENST00000317502	damaging_missense	0	0	0	46
ENSG00000148824	ENST00000317502	other_missense	0	176581	0	3
ENSG00000148824	ENST00000317502	pLoF	0	0	0	38
ENSG00000148824	ENST00000317502	pLoF_damaging_missense	0	0	0	84
ENSG00000148824	ENST00000317502	synonymous	12	14	34	3813
ENSG00000148826	ENST00000368592	damaging_missense	0	0	0	120
ENSG00000148826	ENST00000368592	other_missense	0	0	0	393
ENSG00000148826	ENST00000368592	pLoF	0	0	0	53
ENSG00000148826	ENST00000368592	pLoF_damaging_missense	0	0	0	173
ENSG00000148826	ENST00000368592	synonymous	0	0	0	385
ENSG00000148832	ENST00000278060	damaging_missense	0	0	0	306
ENSG00000148832	ENST00000278060	other_missense	2	5	2	2383
ENSG00000148832	ENST00000278060	pLoF	0	0	0	89
ENSG00000148832	ENST00000278060	pLoF_damaging_missense	0	0	0	395
ENSG00000148832	ENST00000278060	synonymous	1	0	0	1387
ENSG00000148834	ENST00000369713	damaging_missense	0	0	0	361
ENSG00000148834	ENST00000369713	other_missense	2	6	0	2599
ENSG00000148834	ENST00000369713	pLoF	0	0	0	21
ENSG00000148834	ENST00000369713	pLoF_damaging_missense	1	0	0	380
ENSG00000148834	ENST00000369713	synonymous	0	0	0	118
ENSG00000148835	ENST00000369839	damaging_missense	0	0	0	134
ENSG00000148835	ENST00000369839	other_missense	0	0	0	893
ENSG00000148835	ENST00000369839	pLoF	0	0	0	6
ENSG00000148835	ENST00000369839	pLoF_damaging_missense	0	0	0	140
ENSG00000148835	ENST00000369839	synonymous	30	11	0	5051
ENSG00000148840	ENST00000278070	damaging_missense	0	0	0	1
ENSG00000148840	ENST00000278070	other_missense	216	20	94	12674
ENSG00000148840	ENST00000278070	pLoF	0	0	0	3
ENSG00000148840	ENST00000278070	pLoF_damaging_missense	0	0	0	4
ENSG00000148840	ENST00000278070	synonymous	5	0	0	1508
ENSG00000148841	ENST00000278071	damaging_missense	0	0	0	25
ENSG00000148841	ENST00000278071	other_missense	12	15	14	3908
ENSG00000148841	ENST00000278071	pLoF	0	0	8	86
ENSG00000148841	ENST00000278071	pLoF_damaging_missense	0	0	8	111
ENSG00000148841	ENST00000278071	synonymous	7	1	11	2798
ENSG00000148842	ENST00000369878	damaging_missense	0	0	0	14
ENSG00000148842	ENST00000369878	other_missense	0	0	1	725
ENSG00000148842	ENST00000369878	pLoF	0	0	0	5
ENSG00000148842	ENST00000369878	pLoF_damaging_missense	0	0	0	19
ENSG00000148842	ENST00000369878	synonymous	11	11	3	4035
ENSG00000148843	ENST00000369797	damaging_missense	0	0	0	444
ENSG00000148843	ENST00000369797	other_missense	455	39	196	17644
ENSG00000148843	ENST00000369797	pLoF	0	0	0	64
ENSG00000148843	ENST00000369797	pLoF_damaging_missense	0	0	0	508
ENSG00000148843	ENST00000369797	synonymous	9	5	25	2997
ENSG00000148848	ENST00000368679	damaging_missense	0	0	0	139
ENSG00000148848	ENST00000368679	other_missense	29	11	34	4768
ENSG00000148848	ENST00000368679	pLoF	0	0	0	68
ENSG00000148848	ENST00000368679	pLoF_damaging_missense	0	0	0	207
ENSG00000148848	ENST00000368679	synonymous	11	2	28	2743
ENSG00000148908	ENST00000369103	other_missense	0	0	0	107
ENSG00000148908	ENST00000369103	pLoF	0	0	0	1
ENSG00000148908	ENST00000369103	pLoF_damaging_missense	0	0	0	1
ENSG00000148908	ENST00000369103	synonymous	0	0	0	1016
ENSG00000148925	ENST00000530907	damaging_missense	0	0	0	73
ENSG00000148925	ENST00000530907	other_missense	0	0	2	380
ENSG00000148925	ENST00000530907	pLoF	0	0	0	10
ENSG00000148925	ENST00000530907	pLoF_damaging_missense	0	0	0	83
ENSG00000148925	ENST00000530907	synonymous	0	0	0	259
ENSG00000148926	ENST00000528655	other_missense	0	0	10	733
ENSG00000148926	ENST00000528655	synonymous	0	0	0	185
ENSG00000148935	ENST00000454584	damaging_missense	0	0	0	109
ENSG00000148935	ENST00000454584	other_missense	0	1	0	904
ENSG00000148935	ENST00000454584	pLoF	0	0	0	1
ENSG00000148935	ENST00000454584	pLoF_damaging_missense	0	0	0	110
ENSG00000148935	ENST00000454584	synonymous	0	0	0	168
ENSG00000148942	ENST00000396005	damaging_missense	0	0	0	225
ENSG00000148942	ENST00000396005	other_missense	5	0	29	1459
ENSG00000148942	ENST00000396005	pLoF	0	0	0	31
ENSG00000148942	ENST00000396005	pLoF_damaging_missense	0	0	0	256
ENSG00000148942	ENST00000396005	synonymous	0	176575	11	1
ENSG00000148943	ENST00000278193	damaging_missense	0	0	0	1
ENSG00000148943	ENST00000278193	other_missense	0	0	2	213
ENSG00000148943	ENST00000278193	pLoF	0	0	0	13
ENSG00000148943	ENST00000278193	pLoF_damaging_missense	0	0	0	14
ENSG00000148943	ENST00000278193	synonymous	0	0	0	1456
ENSG00000148948	ENST00000278198	damaging_missense	0	0	0	30
ENSG00000148948	ENST00000278198	other_missense	17	6	12	3761
ENSG00000148948	ENST00000278198	pLoF_damaging_missense	0	0	0	30
ENSG00000148948	ENST00000278198	synonymous	0	1	11	848
ENSG00000148950	ENST00000278200	damaging_missense	0	0	0	21
ENSG00000148950	ENST00000278200	other_missense	0	1	0	435
ENSG00000148950	ENST00000278200	pLoF	0	0	0	92
ENSG00000148950	ENST00000278200	pLoF_damaging_missense	0	0	0	113
ENSG00000148950	ENST00000278200	synonymous	0	0	0	15
ENSG00000148965	ENST00000278222	damaging_missense	0	0	0	5
ENSG00000148965	ENST00000278222	other_missense	0	167727	48	8684
ENSG00000148965	ENST00000278222	pLoF	0	0	0	5
ENSG00000148965	ENST00000278222	pLoF_damaging_missense	0	0	0	10
ENSG00000148965	ENST00000278222	synonymous	0	0	0	98
ENSG00000148985	ENST00000278243	damaging_missense	0	0	0	7
ENSG00000148985	ENST00000278243	other_missense	3	0	2	1353
ENSG00000148985	ENST00000278243	pLoF	0	0	0	118
ENSG00000148985	ENST00000278243	pLoF_damaging_missense	0	0	0	125
ENSG00000148985	ENST00000278243	synonymous	0	0	0	380
ENSG00000149016	ENST00000308436	damaging_missense	0	0	0	52
ENSG00000149016	ENST00000308436	other_missense	5	1	3	1534
ENSG00000149016	ENST00000308436	pLoF	0	1	1	897
ENSG00000149016	ENST00000308436	pLoF_damaging_missense	0	1	1	949
ENSG00000149016	ENST00000308436	synonymous	21	16	0	4960
ENSG00000149021	ENST00000278282	other_missense	0	0	0	71
ENSG00000149021	ENST00000278282	pLoF	0	0	0	22
ENSG00000149021	ENST00000278282	pLoF_damaging_missense	0	0	0	22
ENSG00000149021	ENST00000278282	synonymous	0	7	0	2478
ENSG00000149043	ENST00000381968	damaging_missense	0	0	0	21
ENSG00000149043	ENST00000381968	other_missense	11	176573	0	3
ENSG00000149043	ENST00000381968	pLoF	1	5	0	1537
ENSG00000149043	ENST00000381968	pLoF_damaging_missense	1	5	0	1558
ENSG00000149043	ENST00000381968	synonymous	13	4	0	2996
ENSG00000149050	ENST00000278314	damaging_missense	0	0	0	1
ENSG00000149050	ENST00000278314	other_missense	18	166806	370	9248
ENSG00000149050	ENST00000278314	pLoF	0	0	0	45
ENSG00000149050	ENST00000278314	pLoF_damaging_missense	0	0	0	46
ENSG00000149050	ENST00000278314	synonymous	0	3	0	1917
ENSG00000149054	ENST00000278319	damaging_missense	0	0	0	177
ENSG00000149054	ENST00000278319	other_missense	39	13	20	5785
ENSG00000149054	ENST00000278319	pLoF	0	2	1	806
ENSG00000149054	ENST00000278319	pLoF_damaging_missense	0	2	1	983
ENSG00000149054	ENST00000278319	synonymous	1	0	0	314
ENSG00000149084	ENST00000278353	damaging_missense	0	0	0	133
ENSG00000149084	ENST00000278353	other_missense	2	0	1	693
ENSG00000149084	ENST00000278353	pLoF	0	0	0	41
ENSG00000149084	ENST00000278353	pLoF_damaging_missense	0	0	0	174
ENSG00000149084	ENST00000278353	synonymous	1	1	0	1253
ENSG00000149089	ENST00000395787	damaging_missense	0	0	0	132
ENSG00000149089	ENST00000395787	other_missense	0	0	0	310
ENSG00000149089	ENST00000395787	pLoF	0	2	0	944
ENSG00000149089	ENST00000395787	pLoF_damaging_missense	0	2	0	1076
ENSG00000149089	ENST00000395787	synonymous	1	0	0	1021
ENSG00000149090	ENST00000622144	damaging_missense	2	6	7	2210
ENSG00000149090	ENST00000622144	other_missense	6	1	8	2392
ENSG00000149090	ENST00000622144	pLoF	0	0	4	274
ENSG00000149090	ENST00000622144	pLoF_damaging_missense	5	6	11	2473
ENSG00000149090	ENST00000622144	synonymous	18	10	0	3797
ENSG00000149091	ENST00000454345	damaging_missense	0	0	0	85
ENSG00000149091	ENST00000454345	other_missense	109	13	980	8118
ENSG00000149091	ENST00000454345	pLoF	0	1	0	48
ENSG00000149091	ENST00000454345	pLoF_damaging_missense	0	1	0	133
ENSG00000149091	ENST00000454345	synonymous	6	0	21	2270
ENSG00000149100	ENST00000531120	damaging_missense	0	0	0	44
ENSG00000149100	ENST00000531120	other_missense	0	0	0	313
ENSG00000149100	ENST00000531120	pLoF	0	0	0	1
ENSG00000149100	ENST00000531120	pLoF_damaging_missense	0	0	0	45
ENSG00000149100	ENST00000531120	synonymous	0	0	0	296
ENSG00000149115	ENST00000532437	damaging_missense	0	0	0	2
ENSG00000149115	ENST00000532437	other_missense	1083	352	193	29219
ENSG00000149115	ENST00000532437	pLoF	0	0	0	38
ENSG00000149115	ENST00000532437	pLoF_damaging_missense	0	0	0	40
ENSG00000149115	ENST00000532437	synonymous	253	337	14858	5230
ENSG00000149124	ENST00000611865	damaging_missense	0	0	0	3
ENSG00000149124	ENST00000611865	other_missense	5	170021	29	6471
ENSG00000149124	ENST00000611865	pLoF	0	0	0	45
ENSG00000149124	ENST00000611865	pLoF_damaging_missense	0	0	0	48
ENSG00000149124	ENST00000611865	synonymous	0	1	0	172
ENSG00000149131	ENST00000278407	damaging_missense	0	0	0	516
ENSG00000149131	ENST00000278407	other_missense	1	1	0	753
ENSG00000149131	ENST00000278407	pLoF_damaging_missense	0	0	0	516
ENSG00000149131	ENST00000278407	synonymous	4	2	0	1985
ENSG00000149133	ENST00000278409	damaging_missense	0	0	0	156
ENSG00000149133	ENST00000278409	other_missense	0	176526	2	59
ENSG00000149133	ENST00000278409	pLoF_damaging_missense	0	0	0	156
ENSG00000149133	ENST00000278409	synonymous	0	176576	0	11
ENSG00000149136	ENST00000278412	damaging_missense	0	0	0	75
ENSG00000149136	ENST00000278412	other_missense	7	6	13	2972
ENSG00000149136	ENST00000278412	pLoF	0	0	0	5
ENSG00000149136	ENST00000278412	pLoF_damaging_missense	0	0	0	80
ENSG00000149136	ENST00000278412	synonymous	14	3	0	3425
ENSG00000149150	ENST00000278426	damaging_missense	0	0	0	60
ENSG00000149150	ENST00000278426	other_missense	7	1	37	2302
ENSG00000149150	ENST00000278426	pLoF	0	0	0	56
ENSG00000149150	ENST00000278426	pLoF_damaging_missense	0	0	5	106
ENSG00000149150	ENST00000278426	synonymous	0	0	0	665
ENSG00000149177	ENST00000418331	damaging_missense	0	0	0	72
ENSG00000149177	ENST00000418331	other_missense	63	8	144	6555
ENSG00000149177	ENST00000418331	pLoF	0	0	0	48
ENSG00000149177	ENST00000418331	pLoF_damaging_missense	0	0	0	120
ENSG00000149177	ENST00000418331	synonymous	3	3	14	2369
ENSG00000149179	ENST00000378615	other_missense	2	3	12	2485
ENSG00000149179	ENST00000378615	pLoF	0	1	0	230
ENSG00000149179	ENST00000378615	pLoF_damaging_missense	0	1	0	230
ENSG00000149179	ENST00000378615	synonymous	11	1	0	2564
ENSG00000149182	ENST00000524782	damaging_missense	0	0	0	17
ENSG00000149182	ENST00000524782	other_missense	17	10	59	4390
ENSG00000149182	ENST00000524782	pLoF	0	0	0	14
ENSG00000149182	ENST00000524782	pLoF_damaging_missense	0	0	0	31
ENSG00000149182	ENST00000524782	synonymous	0	1	0	430
ENSG00000149187	ENST00000531165	damaging_missense	0	0	0	2
ENSG00000149187	ENST00000531165	other_missense	0	0	0	244
ENSG00000149187	ENST00000531165	pLoF	0	0	0	3
ENSG00000149187	ENST00000531165	pLoF_damaging_missense	0	0	0	5
ENSG00000149187	ENST00000531165	synonymous	4	6	0	2362
ENSG00000149196	ENST00000278483	damaging_missense	0	0	0	1
ENSG00000149196	ENST00000278483	other_missense	0	0	0	564
ENSG00000149196	ENST00000278483	pLoF	0	0	0	2
ENSG00000149196	ENST00000278483	pLoF_damaging_missense	0	0	0	3
ENSG00000149196	ENST00000278483	synonymous	0	0	0	61
ENSG00000149201	ENST00000445632	other_missense	47	12	12	6472
ENSG00000149201	ENST00000445632	pLoF	0	0	0	767
ENSG00000149201	ENST00000445632	pLoF_damaging_missense	0	0	0	767
ENSG00000149201	ENST00000445632	synonymous	0	0	0	546
ENSG00000149212	ENST00000536441	damaging_missense	0	0	0	13
ENSG00000149212	ENST00000536441	other_missense	0	0	0	628
ENSG00000149212	ENST00000536441	pLoF	0	0	0	1
ENSG00000149212	ENST00000536441	pLoF_damaging_missense	0	0	0	14
ENSG00000149212	ENST00000536441	synonymous	5	10	4	2475
ENSG00000149218	ENST00000278505	damaging_missense	0	1	0	302
ENSG00000149218	ENST00000278505	other_missense	0	0	0	1050
ENSG00000149218	ENST00000278505	pLoF	0	0	0	72
ENSG00000149218	ENST00000278505	pLoF_damaging_missense	0	1	0	374
ENSG00000149218	ENST00000278505	synonymous	7	1	14	2564
ENSG00000149231	ENST00000645439	other_missense	8	4	1	2910
ENSG00000149231	ENST00000645439	pLoF	0	0	0	37
ENSG00000149231	ENST00000645439	pLoF_damaging_missense	0	0	0	37
ENSG00000149231	ENST00000645439	synonymous	0	0	0	273
ENSG00000149243	ENST00000539798	damaging_missense	2	0	0	1198
ENSG00000149243	ENST00000539798	other_missense	20	7	16	3581
ENSG00000149243	ENST00000539798	pLoF	9	9	322	2960
ENSG00000149243	ENST00000539798	pLoF_damaging_missense	20	9	322	4138
ENSG00000149243	ENST00000539798	synonymous	17	2	7	3285
ENSG00000149256	ENST00000278550	damaging_missense	7	2	6	2567
ENSG00000149256	ENST00000278550	other_missense	227	35	1803	11184
ENSG00000149256	ENST00000278550	pLoF	0	0	19	8
ENSG00000149256	ENST00000278550	pLoF_damaging_missense	7	2	25	2575
ENSG00000149256	ENST00000278550	synonymous	184	31	1914	9614
ENSG00000149257	ENST00000524558	damaging_missense	0	0	0	148
ENSG00000149257	ENST00000524558	other_missense	2	2	2	1089
ENSG00000149257	ENST00000524558	pLoF	0	0	0	12
ENSG00000149257	ENST00000524558	pLoF_damaging_missense	0	0	0	160
ENSG00000149257	ENST00000524558	synonymous	3	1	5	2171
ENSG00000149260	ENST00000278559	damaging_missense	3	1	4	1037
ENSG00000149260	ENST00000278559	other_missense	12	4	2	3671
ENSG00000149260	ENST00000278559	pLoF	0	0	0	221
ENSG00000149260	ENST00000278559	pLoF_damaging_missense	4	1	4	1256
ENSG00000149260	ENST00000278559	synonymous	21	0	3	4281
ENSG00000149262	ENST00000534064	damaging_missense	0	0	0	279
ENSG00000149262	ENST00000534064	other_missense	6	0	0	2602
ENSG00000149262	ENST00000534064	pLoF	0	0	4	153
ENSG00000149262	ENST00000534064	pLoF_damaging_missense	0	0	4	432
ENSG00000149262	ENST00000534064	synonymous	8	0	0	2117
ENSG00000149269	ENST00000278568	damaging_missense	0	0	0	2
ENSG00000149269	ENST00000278568	other_missense	1	1	0	1393
ENSG00000149269	ENST00000278568	pLoF	0	0	1	13
ENSG00000149269	ENST00000278568	pLoF_damaging_missense	0	0	1	15
ENSG00000149269	ENST00000278568	synonymous	1	1	0	1965
ENSG00000149273	ENST00000278572	damaging_missense	0	0	0	4
ENSG00000149273	ENST00000278572	other_missense	0	2	894	61
ENSG00000149273	ENST00000278572	pLoF	0	0	0	1
ENSG00000149273	ENST00000278572	pLoF_damaging_missense	0	0	0	5
ENSG00000149273	ENST00000278572	synonymous	1	2	0	1090
ENSG00000149289	ENST00000278590	damaging_missense	0	0	0	14
ENSG00000149289	ENST00000278590	other_missense	61	137	32	11183
ENSG00000149289	ENST00000278590	pLoF	0	0	2	39
ENSG00000149289	ENST00000278590	pLoF_damaging_missense	0	0	2	53
ENSG00000149289	ENST00000278590	synonymous	4	18	2103	1624
ENSG00000149292	ENST00000483239	damaging_missense	0	0	0	58
ENSG00000149292	ENST00000483239	other_missense	5	2	0	2266
ENSG00000149292	ENST00000483239	pLoF	0	0	0	247
ENSG00000149292	ENST00000483239	pLoF_damaging_missense	0	0	0	305
ENSG00000149292	ENST00000483239	synonymous	1	2	4	1180
ENSG00000149294	ENST00000619839	damaging_missense	0	0	0	32
ENSG00000149294	ENST00000619839	other_missense	33	11	11	5259
ENSG00000149294	ENST00000619839	pLoF	0	1	0	575
ENSG00000149294	ENST00000619839	pLoF_damaging_missense	0	1	0	607
ENSG00000149294	ENST00000619839	synonymous	8	7	9	4193
ENSG00000149295	ENST00000362072	damaging_missense	0	0	0	20
ENSG00000149295	ENST00000362072	other_missense	2	2	0	1554
ENSG00000149295	ENST00000362072	pLoF	0	0	0	1
ENSG00000149295	ENST00000362072	pLoF_damaging_missense	0	0	0	21
ENSG00000149295	ENST00000362072	synonymous	5	2	5	2269
ENSG00000149300	ENST00000278601	damaging_missense	0	0	0	7
ENSG00000149300	ENST00000278601	other_missense	1	0	0	614
ENSG00000149300	ENST00000278601	pLoF	0	0	0	9
ENSG00000149300	ENST00000278601	pLoF_damaging_missense	0	0	0	16
ENSG00000149300	ENST00000278601	synonymous	0	0	0	35
ENSG00000149305	ENST00000260191	damaging_missense	0	0	0	202
ENSG00000149305	ENST00000260191	other_missense	14	11	348	3379
ENSG00000149305	ENST00000260191	pLoF	0	0	0	49
ENSG00000149305	ENST00000260191	pLoF_damaging_missense	0	0	0	251
ENSG00000149305	ENST00000260191	synonymous	0	8	17	2806
ENSG00000149308	ENST00000278612	other_missense	248	55	36	14245
ENSG00000149308	ENST00000278612	pLoF	0	0	0	1
ENSG00000149308	ENST00000278612	pLoF_damaging_missense	0	0	0	1
ENSG00000149308	ENST00000278612	synonymous	17	8	22	3971
ENSG00000149311	ENST00000278616	damaging_missense	2	0	7	1409
ENSG00000149311	ENST00000278616	other_missense	137	5	514	9718
ENSG00000149311	ENST00000278616	pLoF	0	0	3	369
ENSG00000149311	ENST00000278616	pLoF_damaging_missense	2	0	10	1778
ENSG00000149311	ENST00000278616	synonymous	56	1	109	6290
ENSG00000149313	ENST00000278618	damaging_missense	0	0	0	44
ENSG00000149313	ENST00000278618	other_missense	0	0	3	394
ENSG00000149313	ENST00000278618	pLoF	0	0	0	59
ENSG00000149313	ENST00000278618	pLoF_damaging_missense	0	0	0	103
ENSG00000149313	ENST00000278618	synonymous	3	8	0	2791
ENSG00000149328	ENST00000535456	damaging_missense	0	1	0	389
ENSG00000149328	ENST00000535456	other_missense	1	1	1	1156
ENSG00000149328	ENST00000535456	pLoF	0	0	0	126
ENSG00000149328	ENST00000535456	pLoF_damaging_missense	0	1	0	515
ENSG00000149328	ENST00000535456	synonymous	4	4	323	2117
ENSG00000149346	ENST00000334534	other_missense	2	0	0	424
ENSG00000149346	ENST00000334534	pLoF	0	0	0	63
ENSG00000149346	ENST00000334534	pLoF_damaging_missense	0	0	0	63
ENSG00000149346	ENST00000334534	synonymous	1	0	0	945
ENSG00000149357	ENST00000278671	other_missense	1	0	0	559
ENSG00000149357	ENST00000278671	synonymous	0	0	0	86
ENSG00000149380	ENST00000427714	damaging_missense	0	0	0	210
ENSG00000149380	ENST00000427714	other_missense	10	6	2	3367
ENSG00000149380	ENST00000427714	pLoF	0	0	0	23
ENSG00000149380	ENST00000427714	pLoF_damaging_missense	0	0	0	233
ENSG00000149380	ENST00000427714	synonymous	0	1	0	673
ENSG00000149403	ENST00000527524	damaging_missense	0	0	0	203
ENSG00000149403	ENST00000527524	other_missense	16	3	3	2817
ENSG00000149403	ENST00000527524	pLoF	0	0	0	8
ENSG00000149403	ENST00000527524	pLoF_damaging_missense	0	0	0	211
ENSG00000149403	ENST00000527524	synonymous	13	2	9	3414
ENSG00000149418	ENST00000278742	damaging_missense	0	0	0	173
ENSG00000149418	ENST00000278742	other_missense	9	5	9	3257
ENSG00000149418	ENST00000278742	pLoF	0	0	0	10
ENSG00000149418	ENST00000278742	pLoF_damaging_missense	0	0	0	183
ENSG00000149418	ENST00000278742	synonymous	7	4	113	2965
ENSG00000149428	ENST00000617285	damaging_missense	0	0	0	10
ENSG00000149428	ENST00000617285	other_missense	31	6	13	4601
ENSG00000149428	ENST00000617285	pLoF	0	0	0	9
ENSG00000149428	ENST00000617285	pLoF_damaging_missense	0	0	0	19
ENSG00000149428	ENST00000617285	synonymous	24	7	2	4389
ENSG00000149435	ENST00000335694	other_missense	6	3	0	2216
ENSG00000149435	ENST00000335694	pLoF	0	0	0	436
ENSG00000149435	ENST00000335694	pLoF_damaging_missense	0	0	0	436
ENSG00000149435	ENST00000335694	synonymous	46	87	10	9158
ENSG00000149451	ENST00000356518	damaging_missense	0	0	0	45
ENSG00000149451	ENST00000356518	other_missense	26	7	14	3932
ENSG00000149451	ENST00000356518	pLoF	16	204	15	11979
ENSG00000149451	ENST00000356518	pLoF_damaging_missense	19	204	16	12016
ENSG00000149451	ENST00000356518	synonymous	1	0	91	1819
ENSG00000149452	ENST00000336232	damaging_missense	0	0	0	122
ENSG00000149452	ENST00000336232	other_missense	2	0	2	1246
ENSG00000149452	ENST00000336232	pLoF	0	0	0	18
ENSG00000149452	ENST00000336232	pLoF_damaging_missense	0	0	0	140
ENSG00000149452	ENST00000336232	synonymous	12	65	10	7756
ENSG00000149474	ENST00000435364	damaging_missense	0	0	0	136
ENSG00000149474	ENST00000435364	other_missense	23	168379	91	8016
ENSG00000149474	ENST00000435364	pLoF	0	0	0	114
ENSG00000149474	ENST00000435364	pLoF_damaging_missense	0	0	0	250
ENSG00000149474	ENST00000435364	synonymous	4	2	6	1031
ENSG00000149476	ENST00000394900	damaging_missense	0	0	0	442
ENSG00000149476	ENST00000394900	other_missense	37	174050	16	2479
ENSG00000149476	ENST00000394900	pLoF	0	0	27	79
ENSG00000149476	ENST00000394900	pLoF_damaging_missense	0	0	27	521
ENSG00000149476	ENST00000394900	synonymous	39	174051	2492	0
ENSG00000149480	ENST00000278823	damaging_missense	0	0	0	10
ENSG00000149480	ENST00000278823	other_missense	3	0	0	614
ENSG00000149480	ENST00000278823	pLoF_damaging_missense	0	0	0	10
ENSG00000149480	ENST00000278823	synonymous	11	2	26	2752
ENSG00000149483	ENST00000278826	damaging_missense	0	0	0	120
ENSG00000149483	ENST00000278826	other_missense	0	0	0	151
ENSG00000149483	ENST00000278826	pLoF	0	0	0	39
ENSG00000149483	ENST00000278826	pLoF_damaging_missense	0	0	0	159
ENSG00000149483	ENST00000278826	synonymous	0	0	0	723
ENSG00000149485	ENST00000350997	damaging_missense	0	0	0	2
ENSG00000149485	ENST00000350997	other_missense	0	0	0	249
ENSG00000149485	ENST00000350997	pLoF	0	0	2	5
ENSG00000149485	ENST00000350997	pLoF_damaging_missense	0	0	2	7
ENSG00000149485	ENST00000350997	synonymous	0	0	0	348
ENSG00000149488	ENST00000358864	damaging_missense	0	0	9	476
ENSG00000149488	ENST00000358864	other_missense	8	0	58	1882
ENSG00000149488	ENST00000358864	pLoF	3	6	0	2894
ENSG00000149488	ENST00000358864	pLoF_damaging_missense	7	6	12	3356
ENSG00000149488	ENST00000358864	synonymous	5	5	0	2441
ENSG00000149489	ENST00000278833	damaging_missense	0	0	0	241
ENSG00000149489	ENST00000278833	other_missense	0	176283	8	296
ENSG00000149489	ENST00000278833	pLoF	0	0	2	128
ENSG00000149489	ENST00000278833	pLoF_damaging_missense	1	0	1	368
ENSG00000149489	ENST00000278833	synonymous	1	7	0	1282
ENSG00000149499	ENST00000529309	damaging_missense	0	0	0	30
ENSG00000149499	ENST00000529309	other_missense	9	1	47	2672
ENSG00000149499	ENST00000529309	pLoF	0	0	0	36
ENSG00000149499	ENST00000529309	pLoF_damaging_missense	0	0	0	66
ENSG00000149499	ENST00000529309	synonymous	3	2	0	1656
ENSG00000149503	ENST00000394818	damaging_missense	0	0	0	3
ENSG00000149503	ENST00000394818	other_missense	55	5	480	5733
ENSG00000149503	ENST00000394818	pLoF	0	0	0	42
ENSG00000149503	ENST00000394818	pLoF_damaging_missense	0	0	0	45
ENSG00000149503	ENST00000394818	synonymous	101	44	27	10377
ENSG00000149506	ENST00000278853	damaging_missense	0	0	0	38
ENSG00000149506	ENST00000278853	other_missense	25	11	13	5272
ENSG00000149506	ENST00000278853	pLoF	0	0	0	180
ENSG00000149506	ENST00000278853	pLoF_damaging_missense	0	0	0	218
ENSG00000149506	ENST00000278853	synonymous	0	176532	0	55
ENSG00000149507	ENST00000278855	damaging_missense	0	0	0	2
ENSG00000149507	ENST00000278855	other_missense	0	0	0	136
ENSG00000149507	ENST00000278855	pLoF	0	0	0	3
ENSG00000149507	ENST00000278855	pLoF_damaging_missense	0	0	0	5
ENSG00000149507	ENST00000278855	synonymous	0	0	0	121
ENSG00000149516	ENST00000278865	damaging_missense	0	0	0	1
ENSG00000149516	ENST00000278865	other_missense	0	0	4	1021
ENSG00000149516	ENST00000278865	pLoF	0	0	0	18
ENSG00000149516	ENST00000278865	pLoF_damaging_missense	0	0	0	19
ENSG00000149516	ENST00000278865	synonymous	0	1	0	910
ENSG00000149527	ENST00000378486	damaging_missense	0	0	0	86
ENSG00000149527	ENST00000378486	other_missense	557	199	193	22022
ENSG00000149527	ENST00000378486	pLoF	0	0	0	249
ENSG00000149527	ENST00000378486	pLoF_damaging_missense	0	0	0	335
ENSG00000149527	ENST00000378486	synonymous	229	30	2470	10353
ENSG00000149532	ENST00000340437	damaging_missense	0	0	0	16
ENSG00000149532	ENST00000340437	other_missense	1	0	4	378
ENSG00000149532	ENST00000340437	pLoF	0	0	0	4
ENSG00000149532	ENST00000340437	pLoF_damaging_missense	0	0	0	20
ENSG00000149532	ENST00000340437	synonymous	3	8	0	3158
ENSG00000149534	ENST00000278888	other_missense	0	0	12	664
ENSG00000149534	ENST00000278888	pLoF	0	0	0	609
ENSG00000149534	ENST00000278888	pLoF_damaging_missense	0	0	0	609
ENSG00000149534	ENST00000278888	synonymous	0	0	0	208
ENSG00000149541	ENST00000265471	damaging_missense	0	0	0	80
ENSG00000149541	ENST00000265471	other_missense	5	4	0	1701
ENSG00000149541	ENST00000265471	pLoF	0	0	0	14
ENSG00000149541	ENST00000265471	pLoF_damaging_missense	0	0	0	94
ENSG00000149541	ENST00000265471	synonymous	3	3	0	1492
ENSG00000149547	ENST00000278903	damaging_missense	0	0	0	6
ENSG00000149547	ENST00000278903	other_missense	0	1	0	528
ENSG00000149547	ENST00000278903	pLoF	0	0	0	6
ENSG00000149547	ENST00000278903	pLoF_damaging_missense	0	0	0	12
ENSG00000149547	ENST00000278903	synonymous	1	0	0	1079
ENSG00000149548	ENST00000344762	damaging_missense	0	0	0	9
ENSG00000149548	ENST00000344762	other_missense	5	0	18	2048
ENSG00000149548	ENST00000344762	pLoF	0	0	0	156
ENSG00000149548	ENST00000344762	pLoF_damaging_missense	0	0	0	165
ENSG00000149548	ENST00000344762	synonymous	11	10	4	3572
ENSG00000149554	ENST00000427383	damaging_missense	0	0	0	6
ENSG00000149554	ENST00000427383	other_missense	10	163249	21	13045
ENSG00000149554	ENST00000427383	pLoF	0	0	0	30
ENSG00000149554	ENST00000427383	pLoF_damaging_missense	0	0	0	36
ENSG00000149554	ENST00000427383	synonymous	0	0	0	164
ENSG00000149557	ENST00000648911	damaging_missense	0	0	0	6
ENSG00000149557	ENST00000648911	other_missense	1	0	11	533
ENSG00000149557	ENST00000648911	pLoF_damaging_missense	0	0	0	6
ENSG00000149557	ENST00000648911	synonymous	0	0	0	402
ENSG00000149564	ENST00000278927	damaging_missense	0	0	0	2
ENSG00000149564	ENST00000278927	other_missense	11	8	111	3169
ENSG00000149564	ENST00000278927	pLoF	0	0	0	13
ENSG00000149564	ENST00000278927	pLoF_damaging_missense	0	0	0	15
ENSG00000149564	ENST00000278927	synonymous	30	14	7	5333
ENSG00000149571	ENST00000525144	damaging_missense	0	0	0	64
ENSG00000149571	ENST00000525144	other_missense	7	1	7	2626
ENSG00000149571	ENST00000525144	pLoF	0	0	0	5
ENSG00000149571	ENST00000525144	pLoF_damaging_missense	0	0	0	69
ENSG00000149571	ENST00000525144	synonymous	18	7	1	3914
ENSG00000149573	ENST00000278937	damaging_missense	0	0	0	199
ENSG00000149573	ENST00000278937	other_missense	0	0	0	298
ENSG00000149573	ENST00000278937	pLoF	0	0	7	271
ENSG00000149573	ENST00000278937	pLoF_damaging_missense	0	0	7	470
ENSG00000149573	ENST00000278937	synonymous	0	0	0	295
ENSG00000149575	ENST00000278947	damaging_missense	0	0	0	99
ENSG00000149575	ENST00000278947	other_missense	0	0	8	453
ENSG00000149575	ENST00000278947	pLoF	0	0	0	5
ENSG00000149575	ENST00000278947	pLoF_damaging_missense	0	0	0	104
ENSG00000149575	ENST00000278947	synonymous	0	0	0	164
ENSG00000149577	ENST00000324225	damaging_missense	0	0	0	150
ENSG00000149577	ENST00000324225	other_missense	36	11	38	6304
ENSG00000149577	ENST00000324225	pLoF	0	0	0	29
ENSG00000149577	ENST00000324225	pLoF_damaging_missense	0	0	0	179
ENSG00000149577	ENST00000324225	synonymous	16	9	0	3889
ENSG00000149582	ENST00000533102	damaging_missense	0	0	0	1008
ENSG00000149582	ENST00000533102	other_missense	0	0	0	556
ENSG00000149582	ENST00000533102	pLoF	0	0	1	23
ENSG00000149582	ENST00000533102	pLoF_damaging_missense	0	0	1	1030
ENSG00000149582	ENST00000533102	synonymous	2	0	9	1090
ENSG00000149591	ENST00000532870	damaging_missense	0	1	0	156
ENSG00000149591	ENST00000532870	other_missense	0	1	0	512
ENSG00000149591	ENST00000532870	pLoF	0	0	0	10
ENSG00000149591	ENST00000532870	pLoF_damaging_missense	0	1	0	166
ENSG00000149591	ENST00000532870	synonymous	0	0	0	670
ENSG00000149596	ENST00000372980	damaging_missense	0	0	0	40
ENSG00000149596	ENST00000372980	other_missense	10	1	1	2863
ENSG00000149596	ENST00000372980	pLoF	0	0	0	20
ENSG00000149596	ENST00000372980	pLoF_damaging_missense	0	0	0	60
ENSG00000149596	ENST00000372980	synonymous	2	1	1	1971
ENSG00000149599	ENST00000278979	damaging_missense	0	0	0	655
ENSG00000149599	ENST00000278979	other_missense	0	0	2	726
ENSG00000149599	ENST00000278979	pLoF	0	0	0	176
ENSG00000149599	ENST00000278979	pLoF_damaging_missense	0	0	1	829
ENSG00000149599	ENST00000278979	synonymous	0	1	0	314
ENSG00000149600	ENST00000278980	damaging_missense	0	0	0	3
ENSG00000149600	ENST00000278980	other_missense	0	0	0	423
ENSG00000149600	ENST00000278980	pLoF	0	0	0	63
ENSG00000149600	ENST00000278980	pLoF_damaging_missense	0	0	0	66
ENSG00000149600	ENST00000278980	synonymous	0	0	0	164
ENSG00000149609	ENST00000375222	damaging_missense	0	0	0	638
ENSG00000149609	ENST00000375222	other_missense	1	0	46	799
ENSG00000149609	ENST00000375222	pLoF	0	0	0	8
ENSG00000149609	ENST00000375222	pLoF_damaging_missense	0	0	0	646
ENSG00000149609	ENST00000375222	synonymous	0	0	0	237
ENSG00000149633	ENST00000279024	damaging_missense	0	1	0	212
ENSG00000149633	ENST00000279024	other_missense	31	2	97	3826
ENSG00000149633	ENST00000279024	pLoF	0	0	0	89
ENSG00000149633	ENST00000279024	pLoF_damaging_missense	0	1	0	301
ENSG00000149633	ENST00000279024	synonymous	171	107	150	13605
ENSG00000149634	ENST00000372519	other_missense	9	6	0	3147
ENSG00000149634	ENST00000372519	pLoF	0	0	0	18
ENSG00000149634	ENST00000372519	pLoF_damaging_missense	0	0	0	18
ENSG00000149634	ENST00000372519	synonymous	0	0	0	474
ENSG00000149635	ENST00000279028	damaging_missense	0	0	0	15
ENSG00000149635	ENST00000279028	other_missense	19	4	0	3265
ENSG00000149635	ENST00000279028	pLoF	0	0	0	18
ENSG00000149635	ENST00000279028	pLoF_damaging_missense	0	0	0	33
ENSG00000149635	ENST00000279028	synonymous	2	0	1	778
ENSG00000149636	ENST00000426836	damaging_missense	0	0	0	11
ENSG00000149636	ENST00000426836	other_missense	0	0	0	885
ENSG00000149636	ENST00000426836	pLoF	0	1	0	199
ENSG00000149636	ENST00000426836	pLoF_damaging_missense	0	1	0	210
ENSG00000149636	ENST00000426836	synonymous	0	0	0	179
ENSG00000149639	ENST00000237536	damaging_missense	0	0	0	14
ENSG00000149639	ENST00000237536	other_missense	0	176584	0	3
ENSG00000149639	ENST00000237536	pLoF	0	0	0	4
ENSG00000149639	ENST00000237536	pLoF_damaging_missense	0	0	0	18
ENSG00000149639	ENST00000237536	synonymous	20	6	76	4402
ENSG00000149646	ENST00000349339	damaging_missense	0	0	0	136
ENSG00000149646	ENST00000349339	other_missense	11	9	6	4265
ENSG00000149646	ENST00000349339	pLoF	0	3	31	360
ENSG00000149646	ENST00000349339	pLoF_damaging_missense	0	3	31	496
ENSG00000149646	ENST00000349339	synonymous	0	0	0	506
ENSG00000149651	ENST00000279058	damaging_missense	0	0	0	7
ENSG00000149651	ENST00000279058	other_missense	0	0	0	131
ENSG00000149651	ENST00000279058	pLoF	0	0	2	53
ENSG00000149651	ENST00000279058	pLoF_damaging_missense	0	0	2	60
ENSG00000149651	ENST00000279058	synonymous	0	0	0	193
ENSG00000149654	ENST00000537909	damaging_missense	0	0	0	121
ENSG00000149654	ENST00000537909	other_missense	16	4	42	3938
ENSG00000149654	ENST00000537909	pLoF	0	0	0	5
ENSG00000149654	ENST00000537909	pLoF_damaging_missense	0	0	0	126
ENSG00000149654	ENST00000537909	synonymous	4	0	7	1551
ENSG00000149657	ENST00000279068	other_missense	1	1	1	2174
ENSG00000149657	ENST00000279068	synonymous	0	0	0	309
ENSG00000149658	ENST00000370339	other_missense	6	4	19	3511
ENSG00000149658	ENST00000370339	pLoF	0	0	0	37
ENSG00000149658	ENST00000370339	pLoF_damaging_missense	0	0	0	37
ENSG00000149658	ENST00000370339	synonymous	2	0	43	980
ENSG00000149679	ENST00000279101	damaging_missense	0	0	0	68
ENSG00000149679	ENST00000279101	other_missense	7	6	76	3151
ENSG00000149679	ENST00000279101	pLoF	0	0	0	27
ENSG00000149679	ENST00000279101	pLoF_damaging_missense	0	0	0	95
ENSG00000149679	ENST00000279101	synonymous	3	3	0	2155
ENSG00000149716	ENST00000279147	damaging_missense	0	0	0	6
ENSG00000149716	ENST00000279147	other_missense	0	0	0	374
ENSG00000149716	ENST00000279147	pLoF	0	0	0	9
ENSG00000149716	ENST00000279147	pLoF_damaging_missense	0	0	0	15
ENSG00000149716	ENST00000279147	synonymous	0	0	0	105
ENSG00000149735	ENST00000279168	damaging_missense	0	0	0	1
ENSG00000149735	ENST00000279168	other_missense	0	0	0	375
ENSG00000149735	ENST00000279168	pLoF	0	0	0	180
ENSG00000149735	ENST00000279168	pLoF_damaging_missense	0	0	0	181
ENSG00000149735	ENST00000279168	synonymous	0	0	0	110
ENSG00000149742	ENST00000279178	damaging_missense	0	0	0	6
ENSG00000149742	ENST00000279178	other_missense	4	0	5	1904
ENSG00000149742	ENST00000279178	pLoF	0	0	0	243
ENSG00000149742	ENST00000279178	pLoF_damaging_missense	0	0	0	249
ENSG00000149742	ENST00000279178	synonymous	20	15	2	5292
ENSG00000149743	ENST00000394546	damaging_missense	0	0	0	89
ENSG00000149743	ENST00000394546	other_missense	3	1	0	1947
ENSG00000149743	ENST00000394546	pLoF	0	0	0	44
ENSG00000149743	ENST00000394546	pLoF_damaging_missense	0	0	0	133
ENSG00000149743	ENST00000394546	synonymous	0	0	0	251
ENSG00000149761	ENST00000279206	damaging_missense	0	0	0	96
ENSG00000149761	ENST00000279206	other_missense	0	176563	24	0
ENSG00000149761	ENST00000279206	pLoF	0	0	0	166
ENSG00000149761	ENST00000279206	pLoF_damaging_missense	0	0	0	262
ENSG00000149761	ENST00000279206	synonymous	1	0	0	296
ENSG00000149781	ENST00000279227	damaging_missense	0	0	0	147
ENSG00000149781	ENST00000279227	other_missense	9	7	1	3448
ENSG00000149781	ENST00000279227	pLoF	0	0	0	36
ENSG00000149781	ENST00000279227	pLoF_damaging_missense	0	0	0	183
ENSG00000149781	ENST00000279227	synonymous	26	8	17	4800
ENSG00000149782	ENST00000540288	damaging_missense	0	0	0	14
ENSG00000149782	ENST00000540288	other_missense	31	9	18	5288
ENSG00000149782	ENST00000540288	pLoF	0	0	0	4
ENSG00000149782	ENST00000540288	pLoF_damaging_missense	0	0	0	18
ENSG00000149782	ENST00000540288	synonymous	0	176556	2	29
ENSG00000149792	ENST00000279242	damaging_missense	0	0	0	30
ENSG00000149792	ENST00000279242	other_missense	0	0	0	267
ENSG00000149792	ENST00000279242	pLoF	0	0	0	73
ENSG00000149792	ENST00000279242	pLoF_damaging_missense	0	0	0	103
ENSG00000149792	ENST00000279242	synonymous	0	0	0	180
ENSG00000149798	ENST00000279249	damaging_missense	0	0	0	112
ENSG00000149798	ENST00000279249	other_missense	1	0	0	903
ENSG00000149798	ENST00000279249	pLoF	0	0	0	29
ENSG00000149798	ENST00000279249	pLoF_damaging_missense	0	0	0	141
ENSG00000149798	ENST00000279249	synonymous	5	1	3	1482
ENSG00000149806	ENST00000529639	damaging_missense	0	0	0	24
ENSG00000149806	ENST00000529639	other_missense	0	0	0	73
ENSG00000149806	ENST00000529639	pLoF_damaging_missense	0	0	0	24
ENSG00000149806	ENST00000529639	synonymous	0	1	0	801
ENSG00000149809	ENST00000279263	damaging_missense	0	1	0	757
ENSG00000149809	ENST00000279263	other_missense	0	0	3	1338
ENSG00000149809	ENST00000279263	pLoF	0	0	0	56
ENSG00000149809	ENST00000279263	pLoF_damaging_missense	0	1	3	807
ENSG00000149809	ENST00000279263	synonymous	48	176535	0	1
ENSG00000149823	ENST00000279281	damaging_missense	0	0	0	91
ENSG00000149823	ENST00000279281	other_missense	9	9	5	4287
ENSG00000149823	ENST00000279281	pLoF	0	0	0	31
ENSG00000149823	ENST00000279281	pLoF_damaging_missense	0	0	0	122
ENSG00000149823	ENST00000279281	synonymous	2	0	79	1316
ENSG00000149922	ENST00000395224	damaging_missense	3	5	351	2159
ENSG00000149922	ENST00000395224	other_missense	1	0	0	796
ENSG00000149922	ENST00000395224	pLoF	0	0	2	17
ENSG00000149922	ENST00000395224	pLoF_damaging_missense	3	5	353	2176
ENSG00000149922	ENST00000395224	synonymous	20	2	3	4063
ENSG00000149923	ENST00000279387	damaging_missense	0	0	0	5
ENSG00000149923	ENST00000279387	other_missense	0	0	0	66
ENSG00000149923	ENST00000279387	pLoF	0	0	0	1
ENSG00000149923	ENST00000279387	pLoF_damaging_missense	0	0	0	6
ENSG00000149923	ENST00000279387	synonymous	0	0	0	310
ENSG00000149925	ENST00000564595	damaging_missense	0	0	0	259
ENSG00000149925	ENST00000564595	other_missense	4	4	4	1773
ENSG00000149925	ENST00000564595	pLoF	0	0	0	6
ENSG00000149925	ENST00000564595	pLoF_damaging_missense	0	0	0	265
ENSG00000149925	ENST00000564595	synonymous	1	0	4	438
ENSG00000149926	ENST00000380495	damaging_missense	0	0	0	33
ENSG00000149926	ENST00000380495	other_missense	0	0	0	394
ENSG00000149926	ENST00000380495	pLoF	0	0	0	66
ENSG00000149926	ENST00000380495	pLoF_damaging_missense	0	0	0	99
ENSG00000149926	ENST00000380495	synonymous	3	1	7	1606
ENSG00000149927	ENST00000350119	damaging_missense	0	0	0	829
ENSG00000149927	ENST00000350119	other_missense	2	0	1	1413
ENSG00000149927	ENST00000350119	pLoF	0	0	4	15
ENSG00000149927	ENST00000350119	pLoF_damaging_missense	0	0	5	842
ENSG00000149927	ENST00000350119	synonymous	1	0	0	726
ENSG00000149929	ENST00000279392	damaging_missense	0	0	0	7
ENSG00000149929	ENST00000279392	other_missense	14	4	66	3857
ENSG00000149929	ENST00000279392	pLoF	0	0	0	116
ENSG00000149929	ENST00000279392	pLoF_damaging_missense	0	0	0	123
ENSG00000149929	ENST00000279392	synonymous	0	0	0	722
ENSG00000149930	ENST00000308893	damaging_missense	0	0	0	17
ENSG00000149930	ENST00000308893	other_missense	5	0	88	1632
ENSG00000149930	ENST00000308893	pLoF	0	0	0	40
ENSG00000149930	ENST00000308893	pLoF_damaging_missense	0	0	0	57
ENSG00000149930	ENST00000308893	synonymous	4	5	9	1967
ENSG00000149932	ENST00000566848	other_missense	0	0	0	770
ENSG00000149932	ENST00000566848	pLoF	0	0	0	23
ENSG00000149932	ENST00000566848	pLoF_damaging_missense	0	0	0	23
ENSG00000149932	ENST00000566848	synonymous	0	0	0	273
ENSG00000149948	ENST00000536545	other_missense	0	0	0	38
ENSG00000149948	ENST00000536545	synonymous	0	0	0	20
ENSG00000149968	ENST00000299855	damaging_missense	0	0	0	302
ENSG00000149968	ENST00000299855	other_missense	6	3	0	2242
ENSG00000149968	ENST00000299855	pLoF	0	0	3	118
ENSG00000149968	ENST00000299855	pLoF_damaging_missense	0	0	3	420
ENSG00000149968	ENST00000299855	synonymous	1	0	1	526
ENSG00000149972	ENST00000524871	damaging_missense	0	1	0	892
ENSG00000149972	ENST00000524871	other_missense	14	3	16	2825
ENSG00000149972	ENST00000524871	pLoF	0	0	5	15
ENSG00000149972	ENST00000524871	pLoF_damaging_missense	0	1	5	907
ENSG00000149972	ENST00000524871	synonymous	11	1	5	2365
ENSG00000150045	ENST00000617889	other_missense	1	0	13	921
ENSG00000150045	ENST00000617889	pLoF	0	0	0	120
ENSG00000150045	ENST00000617889	pLoF_damaging_missense	0	0	0	120
ENSG00000150045	ENST00000617889	synonymous	0	1	0	143
ENSG00000150048	ENST00000315330	damaging_missense	0	0	0	48
ENSG00000150048	ENST00000315330	other_missense	0	0	9	694
ENSG00000150048	ENST00000315330	pLoF	0	0	0	69
ENSG00000150048	ENST00000315330	pLoF_damaging_missense	0	0	0	117
ENSG00000150048	ENST00000315330	synonymous	0	0	0	120
ENSG00000150051	ENST00000375790	damaging_missense	0	0	0	12
ENSG00000150051	ENST00000375790	other_missense	1	1	0	928
ENSG00000150051	ENST00000375790	pLoF	0	0	0	11
ENSG00000150051	ENST00000375790	pLoF_damaging_missense	0	0	0	23
ENSG00000150051	ENST00000375790	synonymous	0	0	0	270
ENSG00000150054	ENST00000337532	damaging_missense	0	0	0	115
ENSG00000150054	ENST00000337532	other_missense	0	1	7	1274
ENSG00000150054	ENST00000337532	pLoF	0	0	3	44
ENSG00000150054	ENST00000337532	pLoF_damaging_missense	0	0	3	159
ENSG00000150054	ENST00000337532	synonymous	7	2	1	2379
ENSG00000150093	ENST00000396033	damaging_missense	0	0	0	119
ENSG00000150093	ENST00000396033	other_missense	0	0	0	335
ENSG00000150093	ENST00000396033	pLoF	0	0	0	10
ENSG00000150093	ENST00000396033	pLoF_damaging_missense	0	0	0	129
ENSG00000150093	ENST00000396033	synonymous	0	0	0	856
ENSG00000150201	ENST00000616495	other_missense	0	0	0	262
ENSG00000150201	ENST00000616495	pLoF	0	0	0	18
ENSG00000150201	ENST00000616495	pLoF_damaging_missense	0	0	0	18
ENSG00000150201	ENST00000616495	synonymous	0	2	0	373
ENSG00000150244	ENST00000417545	other_missense	16	8	0	4197
ENSG00000150244	ENST00000417545	pLoF	0	0	0	349
ENSG00000150244	ENST00000417545	pLoF_damaging_missense	0	0	0	349
ENSG00000150244	ENST00000417545	synonymous	0	2	0	800
ENSG00000150261	ENST00000279783	damaging_missense	0	0	0	45
ENSG00000150261	ENST00000279783	other_missense	2	3	2	1623
ENSG00000150261	ENST00000279783	pLoF_damaging_missense	0	0	0	45
ENSG00000150261	ENST00000279783	synonymous	0	0	40	626
ENSG00000150269	ENST00000279791	damaging_missense	0	0	0	19
ENSG00000150269	ENST00000279791	other_missense	4	1	3	1461
ENSG00000150269	ENST00000279791	pLoF_damaging_missense	0	0	0	19
ENSG00000150269	ENST00000279791	synonymous	0	0	4	303
ENSG00000150275	ENST00000373957	damaging_missense	0	0	0	400
ENSG00000150275	ENST00000373957	other_missense	307	116	201	16651
ENSG00000150275	ENST00000373957	pLoF	0	0	2	132
ENSG00000150275	ENST00000373957	pLoF_damaging_missense	0	0	2	532
ENSG00000150275	ENST00000373957	synonymous	251	176	413	15497
ENSG00000150281	ENST00000279804	damaging_missense	0	0	0	11
ENSG00000150281	ENST00000279804	other_missense	1	0	5	283
ENSG00000150281	ENST00000279804	pLoF	0	0	0	30
ENSG00000150281	ENST00000279804	pLoF_damaging_missense	0	0	0	41
ENSG00000150281	ENST00000279804	synonymous	1	2	3	1414
ENSG00000150316	ENST00000279839	damaging_missense	0	0	0	3
ENSG00000150316	ENST00000279839	other_missense	0	0	0	125
ENSG00000150316	ENST00000279839	pLoF_damaging_missense	0	0	0	3
ENSG00000150316	ENST00000279839	synonymous	0	0	0	96
ENSG00000150337	ENST00000369168	damaging_missense	0	0	0	6
ENSG00000150337	ENST00000369168	other_missense	6	6	0	2200
ENSG00000150337	ENST00000369168	pLoF	1	9	0	2651
ENSG00000150337	ENST00000369168	pLoF_damaging_missense	1	9	0	2657
ENSG00000150337	ENST00000369168	synonymous	0	0	0	593
ENSG00000150347	ENST00000279873	damaging_missense	0	0	0	6
ENSG00000150347	ENST00000279873	other_missense	14	0	36	2645
ENSG00000150347	ENST00000279873	pLoF	0	0	0	4
ENSG00000150347	ENST00000279873	pLoF_damaging_missense	0	0	0	10
ENSG00000150347	ENST00000279873	synonymous	6	2	0	2586
ENSG00000150361	ENST00000377844	damaging_missense	1	0	0	367
ENSG00000150361	ENST00000377844	other_missense	21	8	8	4403
ENSG00000150361	ENST00000377844	pLoF	0	0	0	30
ENSG00000150361	ENST00000377844	pLoF_damaging_missense	1	0	0	397
ENSG00000150361	ENST00000377844	synonymous	6	2	0	2973
ENSG00000150394	ENST00000577390	damaging_missense	0	0	0	52
ENSG00000150394	ENST00000577390	other_missense	20	11	1	3320
ENSG00000150394	ENST00000577390	pLoF	0	0	0	7
ENSG00000150394	ENST00000577390	pLoF_damaging_missense	0	0	0	59
ENSG00000150394	ENST00000577390	synonymous	9	2	2	2170
ENSG00000150401	ENST00000478244	damaging_missense	0	0	0	4
ENSG00000150401	ENST00000478244	other_missense	1	2	13	1231
ENSG00000150401	ENST00000478244	pLoF	0	0	0	20
ENSG00000150401	ENST00000478244	pLoF_damaging_missense	0	0	0	24
ENSG00000150401	ENST00000478244	synonymous	0	0	0	455
ENSG00000150403	ENST00000434316	damaging_missense	0	0	0	37
ENSG00000150403	ENST00000434316	other_missense	4	2	16	2391
ENSG00000150403	ENST00000434316	pLoF	0	0	0	22
ENSG00000150403	ENST00000434316	pLoF_damaging_missense	0	0	0	59
ENSG00000150403	ENST00000434316	synonymous	0	0	10	970
ENSG00000150433	ENST00000531909	damaging_missense	0	0	0	68
ENSG00000150433	ENST00000531909	other_missense	0	0	0	819
ENSG00000150433	ENST00000531909	pLoF	0	0	0	5
ENSG00000150433	ENST00000531909	pLoF_damaging_missense	0	0	0	73
ENSG00000150433	ENST00000531909	synonymous	0	0	0	503
ENSG00000150455	ENST00000392678	damaging_missense	0	0	0	51
ENSG00000150455	ENST00000392678	other_missense	1	0	11	995
ENSG00000150455	ENST00000392678	pLoF	0	0	0	17
ENSG00000150455	ENST00000392678	pLoF_damaging_missense	0	0	0	68
ENSG00000150455	ENST00000392678	synonymous	0	0	0	458
ENSG00000150456	ENST00000382758	damaging_missense	0	0	0	10
ENSG00000150456	ENST00000382758	other_missense	1	0	0	945
ENSG00000150456	ENST00000382758	pLoF	0	0	0	26
ENSG00000150456	ENST00000382758	pLoF_damaging_missense	0	0	0	36
ENSG00000150456	ENST00000382758	synonymous	0	0	0	301
ENSG00000150457	ENST00000382592	damaging_missense	0	0	0	19
ENSG00000150457	ENST00000382592	other_missense	26	5	53	4552
ENSG00000150457	ENST00000382592	pLoF	0	0	0	3
ENSG00000150457	ENST00000382592	pLoF_damaging_missense	0	0	0	22
ENSG00000150457	ENST00000382592	synonymous	22	3	80	4437
ENSG00000150459	ENST00000621421	damaging_missense	0	0	0	1
ENSG00000150459	ENST00000621421	other_missense	0	0	0	120
ENSG00000150459	ENST00000621421	pLoF	0	0	0	36
ENSG00000150459	ENST00000621421	pLoF_damaging_missense	0	0	0	37
ENSG00000150459	ENST00000621421	synonymous	1	0	0	178
ENSG00000150471	ENST00000514591	damaging_missense	0	0	0	322
ENSG00000150471	ENST00000514591	other_missense	164	54	23	10981
ENSG00000150471	ENST00000514591	pLoF	0	0	0	59
ENSG00000150471	ENST00000514591	pLoF_damaging_missense	0	0	0	381
ENSG00000150471	ENST00000514591	synonymous	52	160006	166	15947
ENSG00000150477	ENST00000280020	other_missense	135	283	72	16343
ENSG00000150477	ENST00000280020	pLoF	1	0	0	568
ENSG00000150477	ENST00000280020	pLoF_damaging_missense	1	0	0	568
ENSG00000150477	ENST00000280020	synonymous	2	0	0	1506
ENSG00000150510	ENST00000280057	damaging_missense	0	0	0	229
ENSG00000150510	ENST00000280057	other_missense	12	2	1	2859
ENSG00000150510	ENST00000280057	pLoF	0	0	0	46
ENSG00000150510	ENST00000280057	pLoF_damaging_missense	0	0	0	275
ENSG00000150510	ENST00000280057	synonymous	2	1	0	1113
ENSG00000150527	ENST00000396158	other_missense	16	11	2534	1840
ENSG00000150527	ENST00000396158	pLoF	0	0	0	42
ENSG00000150527	ENST00000396158	pLoF_damaging_missense	0	0	0	42
ENSG00000150527	ENST00000396158	synonymous	0	0	3	557
ENSG00000150540	ENST00000280097	other_missense	0	0	0	291
ENSG00000150540	ENST00000280097	pLoF	0	0	0	121
ENSG00000150540	ENST00000280097	pLoF_damaging_missense	0	0	0	121
ENSG00000150540	ENST00000280097	synonymous	0	0	0	66
ENSG00000150551	ENST00000397463	damaging_missense	0	0	0	28
ENSG00000150551	ENST00000397463	other_missense	0	0	0	126
ENSG00000150551	ENST00000397463	pLoF	0	0	0	44
ENSG00000150551	ENST00000397463	pLoF_damaging_missense	0	0	0	72
ENSG00000150551	ENST00000397463	synonymous	0	0	0	199
ENSG00000150556	ENST00000409642	damaging_missense	0	0	0	126
ENSG00000150556	ENST00000409642	other_missense	0	0	0	924
ENSG00000150556	ENST00000409642	pLoF	0	0	0	43
ENSG00000150556	ENST00000409642	pLoF_damaging_missense	0	0	0	169
ENSG00000150556	ENST00000409642	synonymous	0	0	0	208
ENSG00000150593	ENST00000280154	damaging_missense	0	0	0	17
ENSG00000150593	ENST00000280154	other_missense	29	160425	26	15725
ENSG00000150593	ENST00000280154	pLoF	0	0	0	36
ENSG00000150593	ENST00000280154	pLoF_damaging_missense	0	0	0	53
ENSG00000150593	ENST00000280154	synonymous	0	0	0	390
ENSG00000150594	ENST00000280155	damaging_missense	0	0	0	27
ENSG00000150594	ENST00000280155	other_missense	6	9	32	2869
ENSG00000150594	ENST00000280155	pLoF	0	0	0	18
ENSG00000150594	ENST00000280155	pLoF_damaging_missense	0	0	0	45
ENSG00000150594	ENST00000280155	synonymous	0	0	0	449
ENSG00000150625	ENST00000280187	damaging_missense	0	0	0	63
ENSG00000150625	ENST00000280187	other_missense	0	0	0	73
ENSG00000150625	ENST00000280187	pLoF_damaging_missense	0	0	0	63
ENSG00000150625	ENST00000280187	synonymous	0	0	0	124
ENSG00000150627	ENST00000280190	damaging_missense	0	0	2	252
ENSG00000150627	ENST00000280190	other_missense	0	176444	6	137
ENSG00000150627	ENST00000280190	pLoF	0	0	0	325
ENSG00000150627	ENST00000280190	pLoF_damaging_missense	0	0	2	577
ENSG00000150627	ENST00000280190	synonymous	10	7	72	2975
ENSG00000150628	ENST00000280191	damaging_missense	0	0	0	3
ENSG00000150628	ENST00000280191	other_missense	0	0	0	353
ENSG00000150628	ENST00000280191	pLoF	1	3	0	1098
ENSG00000150628	ENST00000280191	pLoF_damaging_missense	1	3	0	1101
ENSG00000150628	ENST00000280191	synonymous	0	0	0	519
ENSG00000150630	ENST00000618562	damaging_missense	0	0	0	8
ENSG00000150630	ENST00000618562	other_missense	6	3	1	2728
ENSG00000150630	ENST00000618562	pLoF	0	0	0	3
ENSG00000150630	ENST00000618562	pLoF_damaging_missense	0	0	0	11
ENSG00000150630	ENST00000618562	synonymous	0	0	1	590
ENSG00000150636	ENST00000360242	damaging_missense	0	0	0	13
ENSG00000150636	ENST00000360242	other_missense	20	176482	2	82
ENSG00000150636	ENST00000360242	pLoF	1	0	0	373
ENSG00000150636	ENST00000360242	pLoF_damaging_missense	1	0	0	386
ENSG00000150636	ENST00000360242	synonymous	22	176481	1	82
ENSG00000150637	ENST00000280200	other_missense	4	4	4	2385
ENSG00000150637	ENST00000280200	pLoF	0	0	0	7
ENSG00000150637	ENST00000280200	pLoF_damaging_missense	0	0	0	7
ENSG00000150637	ENST00000280200	synonymous	0	0	0	215
ENSG00000150656	ENST00000358821	damaging_missense	0	0	0	212
ENSG00000150656	ENST00000358821	other_missense	166	339	537	17858
ENSG00000150656	ENST00000358821	pLoF	0	1	0	1118
ENSG00000150656	ENST00000358821	pLoF_damaging_missense	1	1	10	1308
ENSG00000150656	ENST00000358821	synonymous	1	0	2	1029
ENSG00000150667	ENST00000350221	other_missense	5	2	10	2064
ENSG00000150667	ENST00000350221	pLoF	0	2	0	1169
ENSG00000150667	ENST00000350221	pLoF_damaging_missense	0	2	0	1169
ENSG00000150667	ENST00000350221	synonymous	1	1	0	844
ENSG00000150672	ENST00000376104	damaging_missense	0	0	0	39
ENSG00000150672	ENST00000376104	other_missense	12	2	8	2396
ENSG00000150672	ENST00000376104	pLoF	0	0	8	6
ENSG00000150672	ENST00000376104	pLoF_damaging_missense	0	0	8	45
ENSG00000150672	ENST00000376104	synonymous	23	13	1	4656
ENSG00000150676	ENST00000280245	other_missense	5	1	31	2209
ENSG00000150676	ENST00000280245	pLoF	0	0	0	52
ENSG00000150676	ENST00000280245	pLoF_damaging_missense	0	0	0	52
ENSG00000150676	ENST00000280245	synonymous	0	0	0	77
ENSG00000150681	ENST00000367460	damaging_missense	0	0	0	1
ENSG00000150681	ENST00000367460	other_missense	0	0	0	302
ENSG00000150681	ENST00000367460	pLoF	0	0	0	51
ENSG00000150681	ENST00000367460	pLoF_damaging_missense	0	0	0	52
ENSG00000150681	ENST00000367460	synonymous	0	0	0	98
ENSG00000150687	ENST00000280258	damaging_missense	0	0	18	567
ENSG00000150687	ENST00000280258	other_missense	36	15	1	6248
ENSG00000150687	ENST00000280258	pLoF	0	0	0	15
ENSG00000150687	ENST00000280258	pLoF_damaging_missense	0	0	18	582
ENSG00000150687	ENST00000280258	synonymous	2	0	0	662
ENSG00000150712	ENST00000382142	damaging_missense	0	3	0	1667
ENSG00000150712	ENST00000382142	other_missense	8	3	0	3182
ENSG00000150712	ENST00000382142	pLoF	0	0	0	25
ENSG00000150712	ENST00000382142	pLoF_damaging_missense	0	3	0	1692
ENSG00000150712	ENST00000382142	synonymous	1	1	0	2241
ENSG00000150722	ENST00000280295	damaging_missense	0	0	0	6
ENSG00000150722	ENST00000280295	other_missense	0	0	0	142
ENSG00000150722	ENST00000280295	pLoF	0	0	0	18
ENSG00000150722	ENST00000280295	pLoF_damaging_missense	0	0	0	24
ENSG00000150722	ENST00000280295	synonymous	0	0	0	66
ENSG00000150750	ENST00000637637	damaging_missense	0	0	0	227
ENSG00000150750	ENST00000637637	other_missense	1	0	7	393
ENSG00000150750	ENST00000637637	pLoF	0	0	0	53
ENSG00000150750	ENST00000637637	pLoF_damaging_missense	0	0	0	280
ENSG00000150750	ENST00000637637	synonymous	0	0	0	444
ENSG00000150753	ENST00000280326	damaging_missense	0	0	0	192
ENSG00000150753	ENST00000280326	other_missense	7	11	0	3190
ENSG00000150753	ENST00000280326	pLoF_damaging_missense	0	0	0	192
ENSG00000150753	ENST00000280326	synonymous	0	0	0	237
ENSG00000150756	ENST00000511437	damaging_missense	0	4	0	1580
ENSG00000150756	ENST00000511437	other_missense	1	0	0	1185
ENSG00000150756	ENST00000511437	pLoF	0	0	0	37
ENSG00000150756	ENST00000511437	pLoF_damaging_missense	0	4	0	1617
ENSG00000150756	ENST00000511437	synonymous	0	0	5	205
ENSG00000150760	ENST00000623213	damaging_missense	0	0	0	252
ENSG00000150760	ENST00000623213	other_missense	89	168380	200	7807
ENSG00000150760	ENST00000623213	pLoF	0	0	1	82
ENSG00000150760	ENST00000623213	pLoF_damaging_missense	0	0	1	334
ENSG00000150760	ENST00000623213	synonymous	66	15	222	7195
ENSG00000150764	ENST00000440460	damaging_missense	0	0	12	60
ENSG00000150764	ENST00000440460	other_missense	3	0	0	1328
ENSG00000150764	ENST00000440460	pLoF	0	0	5	120
ENSG00000150764	ENST00000440460	pLoF_damaging_missense	0	0	17	180
ENSG00000150764	ENST00000440460	synonymous	3	10	1	2990
ENSG00000150768	ENST00000280346	damaging_missense	0	0	0	33
ENSG00000150768	ENST00000280346	other_missense	0	0	1	897
ENSG00000150768	ENST00000280346	pLoF	0	0	0	32
ENSG00000150768	ENST00000280346	pLoF_damaging_missense	0	0	0	65
ENSG00000150768	ENST00000280346	synonymous	1	0	0	1530
ENSG00000150773	ENST00000280350	other_missense	1	0	0	496
ENSG00000150773	ENST00000280350	pLoF	0	0	0	60
ENSG00000150773	ENST00000280350	pLoF_damaging_missense	0	0	0	60
ENSG00000150773	ENST00000280350	synonymous	0	0	0	125
ENSG00000150776	ENST00000393047	damaging_missense	0	0	0	4
ENSG00000150776	ENST00000393047	other_missense	6	7	0	2699
ENSG00000150776	ENST00000393047	pLoF	0	0	0	14
ENSG00000150776	ENST00000393047	pLoF_damaging_missense	0	0	0	18
ENSG00000150776	ENST00000393047	synonymous	0	0	0	151
ENSG00000150779	ENST00000541231	damaging_missense	0	0	0	65
ENSG00000150779	ENST00000541231	other_missense	0	0	0	164
ENSG00000150779	ENST00000541231	pLoF	0	0	0	118
ENSG00000150779	ENST00000541231	pLoF_damaging_missense	0	0	0	183
ENSG00000150779	ENST00000541231	synonymous	0	0	0	87
ENSG00000150782	ENST00000280357	other_missense	0	0	0	154
ENSG00000150782	ENST00000280357	synonymous	0	0	0	8
ENSG00000150783	ENST00000280358	other_missense	2	17	0	3757
ENSG00000150783	ENST00000280358	synonymous	0	0	0	180
ENSG00000150787	ENST00000280362	damaging_missense	0	0	1	127
ENSG00000150787	ENST00000280362	other_missense	0	0	0	44
ENSG00000150787	ENST00000280362	pLoF	0	0	0	14
ENSG00000150787	ENST00000280362	pLoF_damaging_missense	0	0	1	141
ENSG00000150787	ENST00000280362	synonymous	0	1	0	306
ENSG00000150867	ENST00000376573	damaging_missense	0	0	0	4
ENSG00000150867	ENST00000376573	other_missense	2	0	0	330
ENSG00000150867	ENST00000376573	pLoF_damaging_missense	0	0	0	4
ENSG00000150867	ENST00000376573	synonymous	19	25	50	4714
ENSG00000150873	ENST00000381585	damaging_missense	0	0	0	1
ENSG00000150873	ENST00000381585	other_missense	5	2	19	1937
ENSG00000150873	ENST00000381585	pLoF	0	0	0	57
ENSG00000150873	ENST00000381585	pLoF_damaging_missense	0	0	0	58
ENSG00000150873	ENST00000381585	synonymous	0	0	0	115
ENSG00000150893	ENST00000280481	damaging_missense	0	0	0	242
ENSG00000150893	ENST00000280481	other_missense	1091	377	727	29121
ENSG00000150893	ENST00000280481	pLoF	0	0	0	107
ENSG00000150893	ENST00000280481	pLoF_damaging_missense	0	0	0	349
ENSG00000150893	ENST00000280481	synonymous	152	25	194	10861
ENSG00000150907	ENST00000379561	damaging_missense	0	0	0	45
ENSG00000150907	ENST00000379561	other_missense	9	2	22	3395
ENSG00000150907	ENST00000379561	pLoF_damaging_missense	0	0	0	45
ENSG00000150907	ENST00000379561	synonymous	6	1	0	2594
ENSG00000150938	ENST00000280527	damaging_missense	0	2	0	1576
ENSG00000150938	ENST00000280527	other_missense	20	4	7	3688
ENSG00000150938	ENST00000280527	pLoF	0	0	0	3
ENSG00000150938	ENST00000280527	pLoF_damaging_missense	1	2	0	1577
ENSG00000150938	ENST00000280527	synonymous	44	57	19	8387
ENSG00000150961	ENST00000280551	damaging_missense	0	0	0	333
ENSG00000150961	ENST00000280551	other_missense	7	2	10	2494
ENSG00000150961	ENST00000280551	pLoF	0	0	0	52
ENSG00000150961	ENST00000280551	pLoF_damaging_missense	0	0	0	385
ENSG00000150961	ENST00000280551	synonymous	31	7	44	4692
ENSG00000150967	ENST00000542678	damaging_missense	0	0	0	644
ENSG00000150967	ENST00000542678	other_missense	3	0	0	1738
ENSG00000150967	ENST00000542678	pLoF	0	0	0	100
ENSG00000150967	ENST00000542678	pLoF_damaging_missense	0	0	0	744
ENSG00000150967	ENST00000542678	synonymous	3	4	2	1550
ENSG00000150977	ENST00000280571	damaging_missense	0	0	0	8
ENSG00000150977	ENST00000280571	other_missense	0	0	0	383
ENSG00000150977	ENST00000280571	pLoF	0	0	0	15
ENSG00000150977	ENST00000280571	pLoF_damaging_missense	0	0	0	23
ENSG00000150977	ENST00000280571	synonymous	0	1	0	637
ENSG00000150990	ENST00000308736	damaging_missense	0	0	0	14
ENSG00000150990	ENST00000308736	other_missense	44	2	17	5999
ENSG00000150990	ENST00000308736	pLoF	0	0	0	27
ENSG00000150990	ENST00000308736	pLoF_damaging_missense	0	0	0	41
ENSG00000150990	ENST00000308736	synonymous	62	140	749	10890
ENSG00000150991	ENST00000536769	damaging_missense	0	0	0	17
ENSG00000150991	ENST00000536769	other_missense	0	0	0	126
ENSG00000150991	ENST00000536769	pLoF	0	0	0	139
ENSG00000150991	ENST00000536769	pLoF_damaging_missense	0	0	0	156
ENSG00000150991	ENST00000536769	synonymous	29	5	188	4406
ENSG00000150995	ENST00000302640	damaging_missense	0	0	1	649
ENSG00000150995	ENST00000302640	other_missense	43	10	39	5854
ENSG00000150995	ENST00000302640	pLoF	0	0	0	10
ENSG00000150995	ENST00000302640	pLoF_damaging_missense	0	0	1	659
ENSG00000150995	ENST00000302640	synonymous	588	167088	603	8191
ENSG00000151005	ENST00000280605	damaging_missense	3	1	1	1952
ENSG00000151005	ENST00000280605	other_missense	4	2	4	1644
ENSG00000151005	ENST00000280605	pLoF	0	0	0	39
ENSG00000151005	ENST00000280605	pLoF_damaging_missense	3	1	1	1991
ENSG00000151005	ENST00000280605	synonymous	4	0	0	1686
ENSG00000151006	ENST00000280606	damaging_missense	0	1	0	218
ENSG00000151006	ENST00000280606	other_missense	6	1	28	1982
ENSG00000151006	ENST00000280606	pLoF	0	0	0	172
ENSG00000151006	ENST00000280606	pLoF_damaging_missense	0	1	0	390
ENSG00000151006	ENST00000280606	synonymous	1	0	2	1426
ENSG00000151012	ENST00000280612	damaging_missense	0	0	2	720
ENSG00000151012	ENST00000280612	other_missense	6	2	0	2422
ENSG00000151012	ENST00000280612	pLoF	0	0	0	53
ENSG00000151012	ENST00000280612	pLoF_damaging_missense	1	0	2	771
ENSG00000151012	ENST00000280612	synonymous	4	4	4	2849
ENSG00000151014	ENST00000280614	damaging_missense	0	0	2	83
ENSG00000151014	ENST00000280614	other_missense	20	2	0	4326
ENSG00000151014	ENST00000280614	pLoF	0	0	0	28
ENSG00000151014	ENST00000280614	pLoF_damaging_missense	0	0	2	111
ENSG00000151014	ENST00000280614	synonymous	6	10	6	3246
ENSG00000151023	ENST00000331161	damaging_missense	0	0	0	28
ENSG00000151023	ENST00000331161	other_missense	11	8	12	3413
ENSG00000151023	ENST00000331161	pLoF	0	0	0	53
ENSG00000151023	ENST00000331161	pLoF_damaging_missense	0	0	0	81
ENSG00000151023	ENST00000331161	synonymous	1	1	0	632
ENSG00000151025	ENST00000376351	damaging_missense	0	1	1	674
ENSG00000151025	ENST00000376351	other_missense	12	4	91	3329
ENSG00000151025	ENST00000376351	pLoF	0	0	0	25
ENSG00000151025	ENST00000376351	pLoF_damaging_missense	0	1	1	699
ENSG00000151025	ENST00000376351	synonymous	8	13	3	3955
ENSG00000151033	ENST00000375318	damaging_missense	0	0	0	10
ENSG00000151033	ENST00000375318	other_missense	2	1	321	591
ENSG00000151033	ENST00000375318	pLoF	0	0	0	21
ENSG00000151033	ENST00000375318	pLoF_damaging_missense	0	0	0	31
ENSG00000151033	ENST00000375318	synonymous	0	1	0	329
ENSG00000151062	ENST00000382722	damaging_missense	1	0	5	292
ENSG00000151062	ENST00000382722	other_missense	63	18	322	6915
ENSG00000151062	ENST00000382722	pLoF	0	0	0	742
ENSG00000151062	ENST00000382722	pLoF_damaging_missense	3	0	5	1030
ENSG00000151062	ENST00000382722	synonymous	6	1	475	1867
ENSG00000151065	ENST00000280665	damaging_missense	0	0	0	12
ENSG00000151065	ENST00000280665	other_missense	79	233	26	14358
ENSG00000151065	ENST00000280665	pLoF	0	0	0	92
ENSG00000151065	ENST00000280665	pLoF_damaging_missense	0	0	0	104
ENSG00000151065	ENST00000280665	synonymous	27	232	12035	1016
ENSG00000151067	ENST00000347598	damaging_missense	5	3	1	2152
ENSG00000151067	ENST00000347598	other_missense	42	8	113	4916
ENSG00000151067	ENST00000347598	pLoF	0	0	0	36
ENSG00000151067	ENST00000347598	pLoF_damaging_missense	5	3	1	2188
ENSG00000151067	ENST00000347598	synonymous	65	7	51	6957
ENSG00000151079	ENST00000280684	damaging_missense	0	0	0	188
ENSG00000151079	ENST00000280684	other_missense	0	0	0	268
ENSG00000151079	ENST00000280684	pLoF	0	0	0	6
ENSG00000151079	ENST00000280684	pLoF_damaging_missense	0	0	0	194
ENSG00000151079	ENST00000280684	synonymous	1	0	0	621
ENSG00000151090	ENST00000396671	damaging_missense	0	0	0	51
ENSG00000151090	ENST00000396671	other_missense	0	0	6	457
ENSG00000151090	ENST00000396671	pLoF_damaging_missense	0	0	0	51
ENSG00000151090	ENST00000396671	synonymous	2	0	0	548
ENSG00000151092	ENST00000280700	damaging_missense	0	0	0	175
ENSG00000151092	ENST00000280700	other_missense	1	1	4	1092
ENSG00000151092	ENST00000280700	pLoF	0	2	0	254
ENSG00000151092	ENST00000280700	pLoF_damaging_missense	0	2	3	423
ENSG00000151092	ENST00000280700	synonymous	4	4	1	1677
ENSG00000151093	ENST00000280701	damaging_missense	0	0	0	345
ENSG00000151093	ENST00000280701	other_missense	7	4	36	2297
ENSG00000151093	ENST00000280701	pLoF	0	0	0	65
ENSG00000151093	ENST00000280701	pLoF_damaging_missense	0	0	0	410
ENSG00000151093	ENST00000280701	synonymous	0	0	0	317
ENSG00000151116	ENST00000396197	damaging_missense	0	0	0	293
ENSG00000151116	ENST00000396197	other_missense	0	0	1	568
ENSG00000151116	ENST00000396197	pLoF	0	0	0	72
ENSG00000151116	ENST00000396197	pLoF_damaging_missense	0	0	0	365
ENSG00000151116	ENST00000396197	synonymous	0	0	0	178
ENSG00000151117	ENST00000280734	damaging_missense	0	0	0	5
ENSG00000151117	ENST00000280734	other_missense	0	0	0	320
ENSG00000151117	ENST00000280734	pLoF	0	0	3	0
ENSG00000151117	ENST00000280734	pLoF_damaging_missense	0	0	3	5
ENSG00000151117	ENST00000280734	synonymous	4	3	6	2159
ENSG00000151131	ENST00000552951	damaging_missense	0	0	0	3
ENSG00000151131	ENST00000552951	other_missense	0	0	0	1211
ENSG00000151131	ENST00000552951	pLoF	0	0	11	15
ENSG00000151131	ENST00000552951	pLoF_damaging_missense	0	0	11	18
ENSG00000151131	ENST00000552951	synonymous	0	3	0	1209
ENSG00000151135	ENST00000280756	damaging_missense	0	0	0	9
ENSG00000151135	ENST00000280756	other_missense	0	0	0	134
ENSG00000151135	ENST00000280756	pLoF	0	0	0	3
ENSG00000151135	ENST00000280756	pLoF_damaging_missense	0	0	0	12
ENSG00000151135	ENST00000280756	synonymous	0	0	0	275
ENSG00000151136	ENST00000280758	damaging_missense	0	0	0	33
ENSG00000151136	ENST00000280758	other_missense	7	0	18	1607
ENSG00000151136	ENST00000280758	pLoF	0	0	0	11
ENSG00000151136	ENST00000280758	pLoF_damaging_missense	0	0	0	44
ENSG00000151136	ENST00000280758	synonymous	109	16	93	9093
ENSG00000151148	ENST00000342494	damaging_missense	0	0	0	164
ENSG00000151148	ENST00000342494	other_missense	5	0	0	1785
ENSG00000151148	ENST00000342494	pLoF	0	0	0	73
ENSG00000151148	ENST00000342494	pLoF_damaging_missense	0	0	0	237
ENSG00000151148	ENST00000342494	synonymous	8	8	9	2959
ENSG00000151150	ENST00000280772	damaging_missense	0	0	0	198
ENSG00000151150	ENST00000280772	other_missense	514	32	1626	17910
ENSG00000151150	ENST00000280772	pLoF	0	0	0	3
ENSG00000151150	ENST00000280772	pLoF_damaging_missense	0	0	0	201
ENSG00000151150	ENST00000280772	synonymous	988	426	701	28819
ENSG00000151151	ENST00000373935	other_missense	1	4	4	1288
ENSG00000151151	ENST00000373935	pLoF	0	0	0	15
ENSG00000151151	ENST00000373935	pLoF_damaging_missense	0	0	0	15
ENSG00000151151	ENST00000373935	synonymous	0	0	0	663
ENSG00000151164	ENST00000392672	damaging_missense	0	0	0	42
ENSG00000151164	ENST00000392672	other_missense	3	5	7	1662
ENSG00000151164	ENST00000392672	pLoF	0	0	0	123
ENSG00000151164	ENST00000392672	pLoF_damaging_missense	0	0	0	165
ENSG00000151164	ENST00000392672	synonymous	1	0	0	1786
ENSG00000151176	ENST00000280800	damaging_missense	0	0	0	119
ENSG00000151176	ENST00000280800	other_missense	23	6	19	4848
ENSG00000151176	ENST00000280800	pLoF	0	0	0	58
ENSG00000151176	ENST00000280800	pLoF_damaging_missense	0	0	0	177
ENSG00000151176	ENST00000280800	synonymous	8	3	5	1945
ENSG00000151208	ENST00000372391	damaging_missense	0	0	0	23
ENSG00000151208	ENST00000372391	other_missense	92	5	226	8361
ENSG00000151208	ENST00000372391	pLoF	0	0	0	8
ENSG00000151208	ENST00000372391	pLoF_damaging_missense	0	0	0	31
ENSG00000151208	ENST00000372391	synonymous	395	222	923	18388
ENSG00000151224	ENST00000372213	damaging_missense	0	0	0	215
ENSG00000151224	ENST00000372213	other_missense	0	0	0	213
ENSG00000151224	ENST00000372213	pLoF	0	0	0	13
ENSG00000151224	ENST00000372213	pLoF_damaging_missense	0	0	0	228
ENSG00000151224	ENST00000372213	synonymous	0	5	0	1582
ENSG00000151229	ENST00000280871	damaging_missense	1	0	0	227
ENSG00000151229	ENST00000280871	other_missense	1	1	0	981
ENSG00000151229	ENST00000280871	pLoF	0	0	0	2
ENSG00000151229	ENST00000280871	pLoF_damaging_missense	1	0	0	229
ENSG00000151229	ENST00000280871	synonymous	0	0	0	550
ENSG00000151233	ENST00000398675	damaging_missense	0	0	0	74
ENSG00000151233	ENST00000398675	other_missense	25	16	3	5131
ENSG00000151233	ENST00000398675	pLoF	0	0	0	31
ENSG00000151233	ENST00000398675	pLoF_damaging_missense	0	0	0	105
ENSG00000151233	ENST00000398675	synonymous	1	15	0	3127
ENSG00000151239	ENST00000548315	damaging_missense	0	0	0	73
ENSG00000151239	ENST00000548315	other_missense	2	0	0	1212
ENSG00000151239	ENST00000548315	pLoF	0	0	0	12
ENSG00000151239	ENST00000548315	pLoF_damaging_missense	0	0	0	85
ENSG00000151239	ENST00000548315	synonymous	0	0	0	108
ENSG00000151240	ENST00000280886	damaging_missense	0	0	0	159
ENSG00000151240	ENST00000280886	other_missense	6	1	23	1944
ENSG00000151240	ENST00000280886	pLoF	0	0	0	1
ENSG00000151240	ENST00000280886	pLoF_damaging_missense	0	0	0	160
ENSG00000151240	ENST00000280886	synonymous	202	17	750	11083
ENSG00000151247	ENST00000505992	other_missense	0	0	0	118
ENSG00000151247	ENST00000505992	synonymous	1	0	0	138
ENSG00000151276	ENST00000402939	damaging_missense	0	0	0	271
ENSG00000151276	ENST00000402939	other_missense	183	42	2851	8965
ENSG00000151276	ENST00000402939	pLoF	0	0	2	10
ENSG00000151276	ENST00000402939	pLoF_damaging_missense	0	0	2	281
ENSG00000151276	ENST00000402939	synonymous	11	1	44	2449
ENSG00000151287	ENST00000376032	damaging_missense	0	0	0	17
ENSG00000151287	ENST00000376032	other_missense	0	0	0	444
ENSG00000151287	ENST00000376032	pLoF	0	0	0	17
ENSG00000151287	ENST00000376032	pLoF_damaging_missense	0	0	0	34
ENSG00000151287	ENST00000376032	synonymous	0	0	0	85
ENSG00000151292	ENST00000360683	damaging_missense	0	0	0	6
ENSG00000151292	ENST00000360683	other_missense	0	0	0	420
ENSG00000151292	ENST00000360683	pLoF	0	0	0	4
ENSG00000151292	ENST00000360683	pLoF_damaging_missense	0	0	0	10
ENSG00000151292	ENST00000360683	synonymous	3	5	0	1998
ENSG00000151304	ENST00000339397	damaging_missense	0	0	0	107
ENSG00000151304	ENST00000339397	other_missense	210	384	161	19079
ENSG00000151304	ENST00000339397	pLoF	0	0	5	136
ENSG00000151304	ENST00000339397	pLoF_damaging_missense	0	0	6	236
ENSG00000151304	ENST00000339397	synonymous	7	7	2	2861
ENSG00000151320	ENST00000280979	damaging_missense	0	0	0	3
ENSG00000151320	ENST00000280979	other_missense	91	15	170	8467
ENSG00000151320	ENST00000280979	pLoF	0	0	0	10
ENSG00000151320	ENST00000280979	pLoF_damaging_missense	0	0	0	13
ENSG00000151320	ENST00000280979	synonymous	36	6	24	5201
ENSG00000151322	ENST00000356141	other_missense	3	1	4	2035
ENSG00000151322	ENST00000356141	pLoF	0	0	0	95
ENSG00000151322	ENST00000356141	pLoF_damaging_missense	0	0	0	95
ENSG00000151322	ENST00000356141	synonymous	14	4	10	3554
ENSG00000151327	ENST00000280987	damaging_missense	0	0	0	41
ENSG00000151327	ENST00000280987	other_missense	0	1	0	1476
ENSG00000151327	ENST00000280987	pLoF	0	0	0	11
ENSG00000151327	ENST00000280987	pLoF_damaging_missense	0	0	0	52
ENSG00000151327	ENST00000280987	synonymous	4	4	0	2690
ENSG00000151332	ENST00000416007	damaging_missense	0	0	0	10
ENSG00000151332	ENST00000416007	other_missense	42	159707	28	16402
ENSG00000151332	ENST00000416007	pLoF	0	0	11	102
ENSG00000151332	ENST00000416007	pLoF_damaging_missense	0	0	11	112
ENSG00000151332	ENST00000416007	synonymous	0	0	0	125
ENSG00000151338	ENST00000327441	other_missense	0	1	2	954
ENSG00000151338	ENST00000327441	pLoF	0	0	0	166
ENSG00000151338	ENST00000327441	pLoF_damaging_missense	0	0	0	166
ENSG00000151338	ENST00000327441	synonymous	0	0	0	661
ENSG00000151348	ENST00000395673	damaging_missense	14	7	1	3796
ENSG00000151348	ENST00000395673	other_missense	3	0	2	1796
ENSG00000151348	ENST00000395673	pLoF	0	0	0	70
ENSG00000151348	ENST00000395673	pLoF_damaging_missense	16	7	1	3862
ENSG00000151348	ENST00000395673	synonymous	5	1	20	2299
ENSG00000151353	ENST00000281017	damaging_missense	0	0	0	1
ENSG00000151353	ENST00000281017	other_missense	0	2	0	1209
ENSG00000151353	ENST00000281017	pLoF	0	0	0	98
ENSG00000151353	ENST00000281017	pLoF_damaging_missense	0	0	0	99
ENSG00000151353	ENST00000281017	synonymous	0	0	0	239
ENSG00000151360	ENST00000252505	damaging_missense	0	0	0	56
ENSG00000151360	ENST00000252505	other_missense	24	7	9	4915
ENSG00000151360	ENST00000252505	pLoF	0	0	15	534
ENSG00000151360	ENST00000252505	pLoF_damaging_missense	0	0	15	590
ENSG00000151360	ENST00000252505	synonymous	1	0	1	814
ENSG00000151364	ENST00000353172	damaging_missense	0	0	0	92
ENSG00000151364	ENST00000353172	other_missense	2	0	6	987
ENSG00000151364	ENST00000353172	pLoF_damaging_missense	0	0	0	92
ENSG00000151364	ENST00000353172	synonymous	1	0	0	412
ENSG00000151365	ENST00000281030	damaging_missense	0	0	0	4
ENSG00000151365	ENST00000281030	other_missense	2	2	0	1299
ENSG00000151365	ENST00000281030	pLoF	0	0	0	21
ENSG00000151365	ENST00000281030	pLoF_damaging_missense	0	0	0	25
ENSG00000151365	ENST00000281030	synonymous	0	1	0	573
ENSG00000151366	ENST00000281031	damaging_missense	0	0	0	7
ENSG00000151366	ENST00000281031	other_missense	0	0	0	211
ENSG00000151366	ENST00000281031	pLoF	0	0	0	13
ENSG00000151366	ENST00000281031	pLoF_damaging_missense	0	0	0	20
ENSG00000151366	ENST00000281031	synonymous	0	0	0	83
ENSG00000151376	ENST00000543262	damaging_missense	0	0	0	100
ENSG00000151376	ENST00000543262	other_missense	2	0	2	784
ENSG00000151376	ENST00000543262	pLoF	0	0	0	89
ENSG00000151376	ENST00000543262	pLoF_damaging_missense	0	0	0	189
ENSG00000151376	ENST00000543262	synonymous	0	0	0	301
ENSG00000151379	ENST00000281047	damaging_missense	0	0	0	22
ENSG00000151379	ENST00000281047	other_missense	0	0	0	260
ENSG00000151379	ENST00000281047	pLoF	0	0	0	1
ENSG00000151379	ENST00000281047	pLoF_damaging_missense	0	0	0	23
ENSG00000151379	ENST00000281047	synonymous	0	3	0	1547
ENSG00000151388	ENST00000504830	damaging_missense	0	2	3	941
ENSG00000151388	ENST00000504830	other_missense	32	5	94	5282
ENSG00000151388	ENST00000504830	pLoF	0	0	4	217
ENSG00000151388	ENST00000504830	pLoF_damaging_missense	0	2	23	1126
ENSG00000151388	ENST00000504830	synonymous	4	0	11	1679
ENSG00000151413	ENST00000281081	damaging_missense	1	1	0	486
ENSG00000151413	ENST00000281081	other_missense	12	4	2	3305
ENSG00000151413	ENST00000281081	pLoF	0	0	0	55
ENSG00000151413	ENST00000281081	pLoF_damaging_missense	1	1	0	541
ENSG00000151413	ENST00000281081	synonymous	0	0	1	107
ENSG00000151414	ENST00000367385	damaging_missense	0	0	0	2
ENSG00000151414	ENST00000367385	other_missense	0	0	0	165
ENSG00000151414	ENST00000367385	pLoF	0	0	0	5
ENSG00000151414	ENST00000367385	pLoF_damaging_missense	0	0	0	7
ENSG00000151414	ENST00000367385	synonymous	0	1	0	299
ENSG00000151418	ENST00000489986	damaging_missense	0	0	0	15
ENSG00000151418	ENST00000489986	other_missense	1	0	23	733
ENSG00000151418	ENST00000489986	pLoF	0	0	0	2
ENSG00000151418	ENST00000489986	pLoF_damaging_missense	0	0	0	17
ENSG00000151418	ENST00000489986	synonymous	0	0	0	7
ENSG00000151422	ENST00000281092	damaging_missense	0	0	0	51
ENSG00000151422	ENST00000281092	other_missense	5	3	57	2093
ENSG00000151422	ENST00000281092	pLoF	0	0	0	13
ENSG00000151422	ENST00000281092	pLoF_damaging_missense	0	0	0	64
ENSG00000151422	ENST00000281092	synonymous	2	9	1	3359
ENSG00000151445	ENST00000553888	damaging_missense	0	0	0	23
ENSG00000151445	ENST00000553888	other_missense	7	3	0	2717
ENSG00000151445	ENST00000553888	pLoF	0	0	0	40
ENSG00000151445	ENST00000553888	pLoF_damaging_missense	0	0	0	63
ENSG00000151445	ENST00000553888	synonymous	4	1	0	1345
ENSG00000151458	ENST00000504087	damaging_missense	0	0	0	192
ENSG00000151458	ENST00000504087	other_missense	13	13	36	3701
ENSG00000151458	ENST00000504087	pLoF	0	0	0	6
ENSG00000151458	ENST00000504087	pLoF_damaging_missense	0	0	0	198
ENSG00000151458	ENST00000504087	synonymous	2	1	8	2038
ENSG00000151461	ENST00000356352	damaging_missense	0	0	0	37
ENSG00000151461	ENST00000356352	other_missense	19	14	14	4441
ENSG00000151461	ENST00000356352	pLoF_damaging_missense	0	0	0	37
ENSG00000151461	ENST00000356352	synonymous	24	5	17	4473
ENSG00000151465	ENST00000281141	damaging_missense	0	0	0	30
ENSG00000151465	ENST00000281141	other_missense	0	0	0	254
ENSG00000151465	ENST00000281141	pLoF	0	0	2	23
ENSG00000151465	ENST00000281141	pLoF_damaging_missense	0	0	2	53
ENSG00000151465	ENST00000281141	synonymous	0	0	0	619
ENSG00000151466	ENST00000281142	other_missense	5	0	13	1733
ENSG00000151466	ENST00000281142	pLoF	0	0	0	75
ENSG00000151466	ENST00000281142	pLoF_damaging_missense	0	0	0	75
ENSG00000151466	ENST00000281142	synonymous	5	2	0	1751
ENSG00000151468	ENST00000378825	damaging_missense	0	0	0	133
ENSG00000151468	ENST00000378825	other_missense	5	0	32	807
ENSG00000151468	ENST00000378825	pLoF	0	0	54	42
ENSG00000151468	ENST00000378825	pLoF_damaging_missense	0	0	54	175
ENSG00000151468	ENST00000378825	synonymous	0	176570	0	15
ENSG00000151470	ENST00000281146	damaging_missense	0	0	0	4
ENSG00000151470	ENST00000281146	other_missense	0	1	0	649
ENSG00000151470	ENST00000281146	pLoF	0	0	0	31
ENSG00000151470	ENST00000281146	pLoF_damaging_missense	0	0	0	35
ENSG00000151470	ENST00000281146	synonymous	0	0	0	263
ENSG00000151474	ENST00000357447	damaging_missense	0	0	0	711
ENSG00000151474	ENST00000357447	other_missense	2	0	16	1597
ENSG00000151474	ENST00000357447	pLoF	0	0	0	2
ENSG00000151474	ENST00000357447	pLoF_damaging_missense	0	0	0	713
ENSG00000151474	ENST00000357447	synonymous	7	1	31	1923
ENSG00000151475	ENST00000281154	damaging_missense	0	0	3	95
ENSG00000151475	ENST00000281154	other_missense	9	0	2	1998
ENSG00000151475	ENST00000281154	pLoF	0	0	0	50
ENSG00000151475	ENST00000281154	pLoF_damaging_missense	0	0	3	145
ENSG00000151475	ENST00000281154	synonymous	0	0	0	363
ENSG00000151490	ENST00000281171	damaging_missense	0	0	0	43
ENSG00000151490	ENST00000281171	other_missense	15	1	56	3511
ENSG00000151490	ENST00000281171	pLoF	0	0	0	14
ENSG00000151490	ENST00000281171	pLoF_damaging_missense	0	0	0	57
ENSG00000151490	ENST00000281171	synonymous	48	221	14	12553
ENSG00000151491	ENST00000642278	damaging_missense	0	0	0	16
ENSG00000151491	ENST00000642278	other_missense	73	16	117	7043
ENSG00000151491	ENST00000642278	pLoF	0	0	9	8
ENSG00000151491	ENST00000642278	pLoF_damaging_missense	0	0	9	24
ENSG00000151491	ENST00000642278	synonymous	62	14	1	7329
ENSG00000151498	ENST00000281182	damaging_missense	2	0	0	696
ENSG00000151498	ENST00000281182	other_missense	0	0	0	292
ENSG00000151498	ENST00000281182	pLoF	0	0	0	131
ENSG00000151498	ENST00000281182	pLoF_damaging_missense	2	0	0	827
ENSG00000151498	ENST00000281182	synonymous	0	0	0	350
ENSG00000151500	ENST00000341541	damaging_missense	0	0	0	150
ENSG00000151500	ENST00000341541	other_missense	0	0	0	467
ENSG00000151500	ENST00000341541	pLoF	0	0	0	26
ENSG00000151500	ENST00000341541	pLoF_damaging_missense	1	0	0	174
ENSG00000151500	ENST00000341541	synonymous	0	0	0	144
ENSG00000151502	ENST00000281187	damaging_missense	0	0	0	31
ENSG00000151502	ENST00000281187	other_missense	0	0	0	222
ENSG00000151502	ENST00000281187	pLoF	0	0	0	4
ENSG00000151502	ENST00000281187	pLoF_damaging_missense	0	0	0	35
ENSG00000151502	ENST00000281187	synonymous	0	0	0	595
ENSG00000151503	ENST00000534548	damaging_missense	0	0	0	55
ENSG00000151503	ENST00000534548	other_missense	79	7	78	7945
ENSG00000151503	ENST00000534548	pLoF	0	0	0	118
ENSG00000151503	ENST00000534548	pLoF_damaging_missense	0	0	0	173
ENSG00000151503	ENST00000534548	synonymous	19	5	59	3335
ENSG00000151532	ENST00000393077	damaging_missense	0	0	0	55
ENSG00000151532	ENST00000393077	other_missense	0	1	0	545
ENSG00000151532	ENST00000393077	pLoF	0	0	0	39
ENSG00000151532	ENST00000393077	pLoF_damaging_missense	0	0	0	94
ENSG00000151532	ENST00000393077	synonymous	0	8	0	2095
ENSG00000151552	ENST00000281243	damaging_missense	0	0	0	243
ENSG00000151552	ENST00000281243	other_missense	0	1	0	672
ENSG00000151552	ENST00000281243	pLoF	0	0	0	26
ENSG00000151552	ENST00000281243	pLoF_damaging_missense	0	0	0	269
ENSG00000151552	ENST00000281243	synonymous	1	0	0	541
ENSG00000151553	ENST00000369248	damaging_missense	0	0	0	17
ENSG00000151553	ENST00000369248	other_missense	1	0	31	1484
ENSG00000151553	ENST00000369248	pLoF	0	0	0	16
ENSG00000151553	ENST00000369248	pLoF_damaging_missense	0	0	0	33
ENSG00000151553	ENST00000369248	synonymous	2	0	4	1483
ENSG00000151572	ENST00000392977	damaging_missense	0	0	0	148
ENSG00000151572	ENST00000392977	other_missense	13	2	0	3830
ENSG00000151572	ENST00000392977	pLoF	0	0	0	36
ENSG00000151572	ENST00000392977	pLoF_damaging_missense	0	0	0	184
ENSG00000151572	ENST00000392977	synonymous	0	0	0	665
ENSG00000151575	ENST00000352903	damaging_missense	0	0	0	127
ENSG00000151575	ENST00000352903	other_missense	2	2	4	1631
ENSG00000151575	ENST00000352903	pLoF	0	0	0	178
ENSG00000151575	ENST00000352903	pLoF_damaging_missense	0	0	0	305
ENSG00000151575	ENST00000352903	synonymous	0	1	0	607
ENSG00000151576	ENST00000485050	damaging_missense	0	0	0	89
ENSG00000151576	ENST00000485050	other_missense	0	0	1	910
ENSG00000151576	ENST00000485050	pLoF	0	0	11	165
ENSG00000151576	ENST00000485050	pLoF_damaging_missense	0	0	11	254
ENSG00000151576	ENST00000485050	synonymous	0	2	0	1296
ENSG00000151577	ENST00000383673	damaging_missense	0	0	0	58
ENSG00000151577	ENST00000383673	other_missense	0	0	0	630
ENSG00000151577	ENST00000383673	pLoF	0	0	0	11
ENSG00000151577	ENST00000383673	pLoF_damaging_missense	0	0	0	69
ENSG00000151577	ENST00000383673	synonymous	5	176510	0	72
ENSG00000151611	ENST00000281317	damaging_missense	2	0	0	762
ENSG00000151611	ENST00000281317	other_missense	0	1	0	470
ENSG00000151611	ENST00000281317	pLoF	0	0	4	265
ENSG00000151611	ENST00000281317	pLoF_damaging_missense	3	0	4	1025
ENSG00000151611	ENST00000281317	synonymous	0	1	0	797
ENSG00000151612	ENST00000508784	damaging_missense	0	0	0	1
ENSG00000151612	ENST00000508784	other_missense	3	3	6	1922
ENSG00000151612	ENST00000508784	pLoF	0	0	0	1
ENSG00000151612	ENST00000508784	pLoF_damaging_missense	0	0	0	2
ENSG00000151612	ENST00000508784	synonymous	6	3	1	2206
ENSG00000151615	ENST00000281321	damaging_missense	0	0	0	676
ENSG00000151615	ENST00000281321	other_missense	4	6	8	2406
ENSG00000151615	ENST00000281321	pLoF_damaging_missense	0	0	0	676
ENSG00000151615	ENST00000281321	synonymous	9	8	1	3041
ENSG00000151617	ENST00000324300	damaging_missense	0	0	0	3
ENSG00000151617	ENST00000324300	other_missense	0	0	0	187
ENSG00000151617	ENST00000324300	pLoF	0	0	0	3
ENSG00000151617	ENST00000324300	pLoF_damaging_missense	0	0	0	6
ENSG00000151617	ENST00000324300	synonymous	0	0	0	247
ENSG00000151623	ENST00000358102	damaging_missense	0	0	0	51
ENSG00000151623	ENST00000358102	other_missense	8	2	2	2369
ENSG00000151623	ENST00000358102	pLoF_damaging_missense	0	0	0	51
ENSG00000151623	ENST00000358102	synonymous	15	12	3	4056
ENSG00000151632	ENST00000380753	damaging_missense	0	0	0	7
ENSG00000151632	ENST00000380753	other_missense	2	2	100	949
ENSG00000151632	ENST00000380753	pLoF	0	0	0	59
ENSG00000151632	ENST00000380753	pLoF_damaging_missense	0	0	0	66
ENSG00000151632	ENST00000380753	synonymous	4	5	0	2374
ENSG00000151640	ENST00000338492	damaging_missense	0	0	0	395
ENSG00000151640	ENST00000338492	other_missense	4	1	0	2153
ENSG00000151640	ENST00000338492	pLoF	0	0	0	43
ENSG00000151640	ENST00000338492	pLoF_damaging_missense	0	0	0	438
ENSG00000151640	ENST00000338492	synonymous	6	0	0	2097
ENSG00000151650	ENST00000325980	damaging_missense	0	0	0	100
ENSG00000151650	ENST00000325980	other_missense	8	2	7	1786
ENSG00000151650	ENST00000325980	pLoF	0	0	0	7
ENSG00000151650	ENST00000325980	pLoF_damaging_missense	0	0	0	107
ENSG00000151650	ENST00000325980	synonymous	1	0	0	1069
ENSG00000151651	ENST00000445355	damaging_missense	0	0	21	8
ENSG00000151651	ENST00000445355	other_missense	225	204	296	16810
ENSG00000151651	ENST00000445355	pLoF	0	0	2	1461
ENSG00000151651	ENST00000445355	pLoF_damaging_missense	0	0	23	1469
ENSG00000151651	ENST00000445355	synonymous	18	5	13	4364
ENSG00000151655	ENST00000358415	damaging_missense	0	0	0	689
ENSG00000151655	ENST00000358415	other_missense	0	176562	0	20
ENSG00000151655	ENST00000358415	pLoF	2	0	7	381
ENSG00000151655	ENST00000358415	pLoF_damaging_missense	3	0	25	1025
ENSG00000151655	ENST00000358415	synonymous	1	1	0	1753
ENSG00000151657	ENST00000379562	damaging_missense	0	0	0	129
ENSG00000151657	ENST00000379562	other_missense	0	0	4	234
ENSG00000151657	ENST00000379562	pLoF	0	0	0	49
ENSG00000151657	ENST00000379562	pLoF_damaging_missense	0	0	0	178
ENSG00000151657	ENST00000379562	synonymous	0	0	0	268
ENSG00000151665	ENST00000281382	damaging_missense	0	0	0	30
ENSG00000151665	ENST00000281382	other_missense	0	0	0	90
ENSG00000151665	ENST00000281382	pLoF	0	0	0	12
ENSG00000151665	ENST00000281382	pLoF_damaging_missense	0	0	0	42
ENSG00000151665	ENST00000281382	synonymous	0	0	0	36
ENSG00000151687	ENST00000520309	damaging_missense	0	0	0	450
ENSG00000151687	ENST00000520309	other_missense	2	176505	2	78
ENSG00000151687	ENST00000520309	pLoF	1	0	0	718
ENSG00000151687	ENST00000520309	pLoF_damaging_missense	2	0	0	1166
ENSG00000151687	ENST00000520309	synonymous	0	176493	0	94
ENSG00000151689	ENST00000392329	damaging_missense	0	0	0	33
ENSG00000151689	ENST00000392329	other_missense	0	0	10	531
ENSG00000151689	ENST00000392329	pLoF	0	1	0	470
ENSG00000151689	ENST00000392329	pLoF_damaging_missense	0	1	0	503
ENSG00000151689	ENST00000392329	synonymous	0	0	0	190
ENSG00000151690	ENST00000392328	damaging_missense	0	0	0	60
ENSG00000151690	ENST00000392328	other_missense	12	13	0	4494
ENSG00000151690	ENST00000392328	pLoF	0	0	2	19
ENSG00000151690	ENST00000392328	pLoF_damaging_missense	0	0	2	79
ENSG00000151690	ENST00000392328	synonymous	1	0	1	628
ENSG00000151692	ENST00000320892	damaging_missense	0	0	0	20
ENSG00000151692	ENST00000320892	other_missense	1	1	0	802
ENSG00000151692	ENST00000320892	pLoF_damaging_missense	0	0	0	20
ENSG00000151692	ENST00000320892	synonymous	0	1	0	606
ENSG00000151693	ENST00000281419	damaging_missense	0	0	0	125
ENSG00000151693	ENST00000281419	other_missense	30	21	10	5471
ENSG00000151693	ENST00000281419	pLoF	0	0	0	11
ENSG00000151693	ENST00000281419	pLoF_damaging_missense	0	0	0	136
ENSG00000151693	ENST00000281419	synonymous	30	176375	2	180
ENSG00000151694	ENST00000497134	damaging_missense	0	0	0	26
ENSG00000151694	ENST00000497134	other_missense	38	12	10	5815
ENSG00000151694	ENST00000497134	pLoF	0	0	0	47
ENSG00000151694	ENST00000497134	pLoF_damaging_missense	0	0	0	73
ENSG00000151694	ENST00000497134	synonymous	0	0	0	684
ENSG00000151702	ENST00000527786	damaging_missense	0	0	0	1
ENSG00000151702	ENST00000527786	other_missense	2	0	1	536
ENSG00000151702	ENST00000527786	pLoF	0	0	0	14
ENSG00000151702	ENST00000527786	pLoF_damaging_missense	0	0	0	15
ENSG00000151702	ENST00000527786	synonymous	1	1	1	1387
ENSG00000151704	ENST00000392664	damaging_missense	0	0	0	178
ENSG00000151704	ENST00000392664	other_missense	0	0	0	462
ENSG00000151704	ENST00000392664	pLoF	0	0	0	135
ENSG00000151704	ENST00000392664	pLoF_damaging_missense	0	0	0	313
ENSG00000151704	ENST00000392664	synonymous	0	1	0	845
ENSG00000151715	ENST00000281441	damaging_missense	0	0	0	65
ENSG00000151715	ENST00000281441	other_missense	12	11	0	3592
ENSG00000151715	ENST00000281441	pLoF	0	0	0	158
ENSG00000151715	ENST00000281441	pLoF_damaging_missense	0	0	0	223
ENSG00000151715	ENST00000281441	synonymous	1	0	0	414
ENSG00000151718	ENST00000403733	damaging_missense	0	0	0	26
ENSG00000151718	ENST00000403733	other_missense	69	15	31	6771
ENSG00000151718	ENST00000403733	pLoF	0	0	0	87
ENSG00000151718	ENST00000403733	pLoF_damaging_missense	0	0	0	113
ENSG00000151718	ENST00000403733	synonymous	5	0	11	1754
ENSG00000151725	ENST00000281453	other_missense	2	0	7	1552
ENSG00000151725	ENST00000281453	pLoF	0	0	0	39
ENSG00000151725	ENST00000281453	pLoF_damaging_missense	0	0	0	39
ENSG00000151725	ENST00000281453	synonymous	2	0	0	378
ENSG00000151726	ENST00000515030	damaging_missense	0	0	0	18
ENSG00000151726	ENST00000515030	other_missense	9	7	5	3279
ENSG00000151726	ENST00000515030	pLoF	0	0	0	4
ENSG00000151726	ENST00000515030	pLoF_damaging_missense	0	0	0	22
ENSG00000151726	ENST00000515030	synonymous	27	7	5	5063
ENSG00000151729	ENST00000281456	damaging_missense	0	0	0	68
ENSG00000151729	ENST00000281456	other_missense	0	0	2	107
ENSG00000151729	ENST00000281456	pLoF	0	0	0	12
ENSG00000151729	ENST00000281456	pLoF_damaging_missense	0	0	0	80
ENSG00000151729	ENST00000281456	synonymous	0	0	0	283
ENSG00000151743	ENST00000281471	other_missense	0	0	2	168
ENSG00000151743	ENST00000281471	pLoF	0	0	0	30
ENSG00000151743	ENST00000281471	pLoF_damaging_missense	0	0	0	30
ENSG00000151743	ENST00000281471	synonymous	0	0	0	232
ENSG00000151746	ENST00000281474	damaging_missense	0	0	0	23
ENSG00000151746	ENST00000281474	other_missense	1	1	4	1746
ENSG00000151746	ENST00000281474	pLoF	0	0	0	33
ENSG00000151746	ENST00000281474	pLoF_damaging_missense	0	0	0	56
ENSG00000151746	ENST00000281474	synonymous	2	3	0	1480
ENSG00000151748	ENST00000324679	damaging_missense	0	0	0	66
ENSG00000151748	ENST00000324679	other_missense	1	1	1	1199
ENSG00000151748	ENST00000324679	pLoF	0	0	0	25
ENSG00000151748	ENST00000324679	pLoF_damaging_missense	0	0	0	91
ENSG00000151748	ENST00000324679	synonymous	4	2	1	1411
ENSG00000151773	ENST00000444614	damaging_missense	0	0	0	13
ENSG00000151773	ENST00000444614	other_missense	0	0	0	212
ENSG00000151773	ENST00000444614	pLoF	0	0	0	62
ENSG00000151773	ENST00000444614	pLoF_damaging_missense	0	0	0	75
ENSG00000151773	ENST00000444614	synonymous	0	0	0	94
ENSG00000151778	ENST00000379179	other_missense	0	0	0	13
ENSG00000151778	ENST00000379179	synonymous	0	0	0	56
ENSG00000151779	ENST00000281513	damaging_missense	0	0	0	72
ENSG00000151779	ENST00000281513	other_missense	238	20	677	12758
ENSG00000151779	ENST00000281513	pLoF	0	0	0	403
ENSG00000151779	ENST00000281513	pLoF_damaging_missense	0	0	1	473
ENSG00000151779	ENST00000281513	synonymous	36	3	168	4848
ENSG00000151789	ENST00000281523	damaging_missense	0	0	0	1
ENSG00000151789	ENST00000281523	other_missense	7	1	0	2242
ENSG00000151789	ENST00000281523	pLoF_damaging_missense	0	0	0	1
ENSG00000151789	ENST00000281523	synonymous	1	6	5	2949
ENSG00000151790	ENST00000536354	damaging_missense	0	0	9	737
ENSG00000151790	ENST00000536354	other_missense	1	0	0	1075
ENSG00000151790	ENST00000536354	pLoF	0	0	0	209
ENSG00000151790	ENST00000536354	pLoF_damaging_missense	0	0	9	946
ENSG00000151790	ENST00000536354	synonymous	3	3	1	2349
ENSG00000151806	ENST00000281543	damaging_missense	0	2	0	1406
ENSG00000151806	ENST00000281543	other_missense	14	8	0	4311
ENSG00000151806	ENST00000281543	pLoF	0	0	0	181
ENSG00000151806	ENST00000281543	pLoF_damaging_missense	2	2	0	1583
ENSG00000151806	ENST00000281543	synonymous	0	2	0	504
ENSG00000151812	ENST00000556826	damaging_missense	0	0	0	92
ENSG00000151812	ENST00000556826	other_missense	0	1	60	531
ENSG00000151812	ENST00000556826	pLoF	0	0	0	24
ENSG00000151812	ENST00000556826	pLoF_damaging_missense	0	0	0	116
ENSG00000151812	ENST00000556826	synonymous	1	1	0	867
ENSG00000151834	ENST00000507069	damaging_missense	0	0	0	15
ENSG00000151834	ENST00000507069	other_missense	0	0	2	150
ENSG00000151834	ENST00000507069	pLoF_damaging_missense	0	0	0	15
ENSG00000151834	ENST00000507069	synonymous	0	0	0	251
ENSG00000151835	ENST00000382292	damaging_missense	60	15	20	7338
ENSG00000151835	ENST00000382292	other_missense	238	15	161	12746
ENSG00000151835	ENST00000382292	pLoF	0	0	3	226
ENSG00000151835	ENST00000382292	pLoF_damaging_missense	65	15	26	7548
ENSG00000151835	ENST00000382292	synonymous	0	176564	2	21
ENSG00000151838	ENST00000537690	damaging_missense	0	0	0	6
ENSG00000151838	ENST00000537690	other_missense	34	10	11	5618
ENSG00000151838	ENST00000537690	pLoF	0	2	0	363
ENSG00000151838	ENST00000537690	pLoF_damaging_missense	0	2	0	369
ENSG00000151838	ENST00000537690	synonymous	0	1	0	199
ENSG00000151846	ENST00000281589	damaging_missense	0	0	0	40
ENSG00000151846	ENST00000281589	other_missense	59	14	35	6983
ENSG00000151846	ENST00000281589	pLoF	0	2	2	753
ENSG00000151846	ENST00000281589	pLoF_damaging_missense	0	2	2	793
ENSG00000151846	ENST00000281589	synonymous	0	0	0	866
ENSG00000151849	ENST00000381884	damaging_missense	0	0	3	298
ENSG00000151849	ENST00000381884	other_missense	44	2	151	4764
ENSG00000151849	ENST00000381884	pLoF	0	0	1	439
ENSG00000151849	ENST00000381884	pLoF_damaging_missense	0	0	4	737
ENSG00000151849	ENST00000381884	synonymous	0	0	41	1133
ENSG00000151876	ENST00000281623	damaging_missense	0	0	0	27
ENSG00000151876	ENST00000281623	other_missense	2	3	0	2413
ENSG00000151876	ENST00000281623	pLoF	0	0	0	89
ENSG00000151876	ENST00000281623	pLoF_damaging_missense	0	0	0	116
ENSG00000151876	ENST00000281623	synonymous	0	4	0	1654
ENSG00000151881	ENST00000500337	damaging_missense	0	0	0	117
ENSG00000151881	ENST00000500337	other_missense	0	0	0	214
ENSG00000151881	ENST00000500337	pLoF	0	0	0	36
ENSG00000151881	ENST00000500337	pLoF_damaging_missense	0	0	0	153
ENSG00000151881	ENST00000500337	synonymous	0	0	0	138
ENSG00000151882	ENST00000361115	damaging_missense	0	0	0	17
ENSG00000151882	ENST00000361115	other_missense	0	0	0	419
ENSG00000151882	ENST00000361115	pLoF	0	0	0	21
ENSG00000151882	ENST00000361115	pLoF_damaging_missense	0	0	0	38
ENSG00000151882	ENST00000361115	synonymous	0	0	0	51
ENSG00000151883	ENST00000281631	damaging_missense	0	0	0	4
ENSG00000151883	ENST00000281631	other_missense	2	2	0	1391
ENSG00000151883	ENST00000281631	pLoF	0	0	0	8
ENSG00000151883	ENST00000281631	pLoF_damaging_missense	0	0	0	12
ENSG00000151883	ENST00000281631	synonymous	0	1	0	767
ENSG00000151892	ENST00000355422	damaging_missense	0	0	0	10
ENSG00000151892	ENST00000355422	other_missense	1	0	3	751
ENSG00000151892	ENST00000355422	pLoF	0	0	0	9
ENSG00000151892	ENST00000355422	pLoF_damaging_missense	0	0	0	19
ENSG00000151892	ENST00000355422	synonymous	1	6	13	2840
ENSG00000151893	ENST00000369151	other_missense	0	0	0	738
ENSG00000151893	ENST00000369151	pLoF	0	0	0	5
ENSG00000151893	ENST00000369151	pLoF_damaging_missense	0	0	0	5
ENSG00000151893	ENST00000369151	synonymous	73	248	29	14308
ENSG00000151914	ENST00000312431	damaging_missense	2	3	5	2028
ENSG00000151914	ENST00000312431	other_missense	285	8	1092	13147
ENSG00000151914	ENST00000312431	pLoF	0	0	1	24
ENSG00000151914	ENST00000312431	pLoF_damaging_missense	2	3	6	2051
ENSG00000151914	ENST00000312431	synonymous	47	2	177	5975
ENSG00000151917	ENST00000370746	other_missense	2	1	0	1336
ENSG00000151917	ENST00000370746	pLoF	0	0	0	19
ENSG00000151917	ENST00000370746	pLoF_damaging_missense	0	0	0	19
ENSG00000151917	ENST00000370746	synonymous	0	0	0	161
ENSG00000151923	ENST00000369093	other_missense	0	0	0	93
ENSG00000151923	ENST00000369093	synonymous	0	1	1	786
ENSG00000151929	ENST00000369085	damaging_missense	0	0	0	467
ENSG00000151929	ENST00000369085	other_missense	8	3	56	2364
ENSG00000151929	ENST00000369085	pLoF	0	0	0	6
ENSG00000151929	ENST00000369085	pLoF_damaging_missense	0	0	0	473
ENSG00000151929	ENST00000369085	synonymous	5	0	0	1889
ENSG00000151948	ENST00000281703	damaging_missense	0	0	0	26
ENSG00000151948	ENST00000281703	other_missense	9	6	39	3364
ENSG00000151948	ENST00000281703	pLoF	0	0	0	70
ENSG00000151948	ENST00000281703	pLoF_damaging_missense	0	0	0	96
ENSG00000151948	ENST00000281703	synonymous	0	0	0	542
ENSG00000151952	ENST00000422113	damaging_missense	0	0	0	1096
ENSG00000151952	ENST00000422113	other_missense	37	14	49	6043
ENSG00000151952	ENST00000422113	pLoF	0	0	0	3
ENSG00000151952	ENST00000422113	pLoF_damaging_missense	0	0	0	1099
ENSG00000151952	ENST00000422113	synonymous	34	11	58	5825
ENSG00000151962	ENST00000281722	damaging_missense	0	0	0	11
ENSG00000151962	ENST00000281722	other_missense	0	0	0	511
ENSG00000151962	ENST00000281722	pLoF	0	0	0	63
ENSG00000151962	ENST00000281722	pLoF_damaging_missense	0	0	0	74
ENSG00000151962	ENST00000281722	synonymous	1	87	83	8023
ENSG00000151967	ENST00000445224	damaging_missense	0	0	0	6
ENSG00000151967	ENST00000445224	other_missense	0	0	0	158
ENSG00000151967	ENST00000445224	pLoF_damaging_missense	0	0	0	6
ENSG00000151967	ENST00000445224	synonymous	1	1	0	757
ENSG00000152034	ENST00000281806	damaging_missense	0	0	0	12
ENSG00000152034	ENST00000281806	other_missense	0	0	0	939
ENSG00000152034	ENST00000281806	pLoF	0	0	0	63
ENSG00000152034	ENST00000281806	pLoF_damaging_missense	0	0	0	75
ENSG00000152034	ENST00000281806	synonymous	1	0	0	892
ENSG00000152049	ENST00000281830	damaging_missense	0	0	0	14
ENSG00000152049	ENST00000281830	other_missense	2	2	0	1807
ENSG00000152049	ENST00000281830	pLoF	0	0	0	10
ENSG00000152049	ENST00000281830	pLoF_damaging_missense	0	0	0	24
ENSG00000152049	ENST00000281830	synonymous	9	160509	6	15678
ENSG00000152056	ENST00000396654	damaging_missense	0	0	0	33
ENSG00000152056	ENST00000396654	other_missense	3	9	0	2752
ENSG00000152056	ENST00000396654	pLoF	0	0	0	23
ENSG00000152056	ENST00000396654	pLoF_damaging_missense	0	0	0	56
ENSG00000152056	ENST00000396654	synonymous	0	1	0	158
ENSG00000152061	ENST00000251507	damaging_missense	0	0	0	98
ENSG00000152061	ENST00000251507	other_missense	4	0	1	1153
ENSG00000152061	ENST00000251507	pLoF	0	0	0	42
ENSG00000152061	ENST00000251507	pLoF_damaging_missense	0	0	0	140
ENSG00000152061	ENST00000251507	synonymous	10	13	0	3969
ENSG00000152076	ENST00000310463	damaging_missense	0	0	0	3
ENSG00000152076	ENST00000310463	other_missense	46	6	79	6491
ENSG00000152076	ENST00000310463	pLoF	0	0	0	116
ENSG00000152076	ENST00000310463	pLoF_damaging_missense	0	0	0	119
ENSG00000152076	ENST00000310463	synonymous	0	0	0	216
ENSG00000152078	ENST00000370203	damaging_missense	0	0	0	23
ENSG00000152078	ENST00000370203	other_missense	1	1	0	244
ENSG00000152078	ENST00000370203	pLoF	0	0	0	1
ENSG00000152078	ENST00000370203	pLoF_damaging_missense	0	0	0	24
ENSG00000152078	ENST00000370203	synonymous	1	0	0	193
ENSG00000152082	ENST00000409255	damaging_missense	0	0	0	8
ENSG00000152082	ENST00000409255	other_missense	4	10	82	2104
ENSG00000152082	ENST00000409255	pLoF	0	0	0	24
ENSG00000152082	ENST00000409255	pLoF_damaging_missense	0	0	0	32
ENSG00000152082	ENST00000409255	synonymous	4	0	7	1665
ENSG00000152086	ENST00000312988	damaging_missense	4	5	0	2031
ENSG00000152086	ENST00000312988	other_missense	0	0	0	857
ENSG00000152086	ENST00000312988	pLoF	0	0	0	194
ENSG00000152086	ENST00000312988	pLoF_damaging_missense	6	5	0	2221
ENSG00000152086	ENST00000312988	synonymous	13	4	6	3098
ENSG00000152092	ENST00000361833	damaging_missense	0	0	0	117
ENSG00000152092	ENST00000361833	other_missense	39	8	42	5393
ENSG00000152092	ENST00000361833	pLoF	0	0	0	7
ENSG00000152092	ENST00000361833	pLoF_damaging_missense	0	0	0	124
ENSG00000152092	ENST00000361833	synonymous	8	3	0	2829
ENSG00000152102	ENST00000409185	damaging_missense	0	0	0	3
ENSG00000152102	ENST00000409185	other_missense	0	0	0	173
ENSG00000152102	ENST00000409185	pLoF	0	0	0	4
ENSG00000152102	ENST00000409185	pLoF_damaging_missense	0	0	0	7
ENSG00000152102	ENST00000409185	synonymous	0	0	0	123
ENSG00000152104	ENST00000366956	damaging_missense	0	1	2	278
ENSG00000152104	ENST00000366956	other_missense	104	12	33	8355
ENSG00000152104	ENST00000366956	pLoF	0	0	0	20
ENSG00000152104	ENST00000366956	pLoF_damaging_missense	0	1	2	298
ENSG00000152104	ENST00000366956	synonymous	40	17	20	6312
ENSG00000152127	ENST00000409645	damaging_missense	0	0	0	31
ENSG00000152127	ENST00000409645	other_missense	1	0	0	955
ENSG00000152127	ENST00000409645	pLoF_damaging_missense	0	0	0	31
ENSG00000152127	ENST00000409645	synonymous	1	0	0	771
ENSG00000152128	ENST00000281924	damaging_missense	0	0	0	13
ENSG00000152128	ENST00000281924	other_missense	0	0	0	329
ENSG00000152128	ENST00000281924	pLoF	0	0	0	1
ENSG00000152128	ENST00000281924	pLoF_damaging_missense	0	0	0	14
ENSG00000152128	ENST00000281924	synonymous	0	1	0	885
ENSG00000152133	ENST00000409774	damaging_missense	0	0	0	2
ENSG00000152133	ENST00000409774	other_missense	0	0	7	615
ENSG00000152133	ENST00000409774	pLoF	0	0	0	65
ENSG00000152133	ENST00000409774	pLoF_damaging_missense	0	0	0	67
ENSG00000152133	ENST00000409774	synonymous	0	0	0	63
ENSG00000152137	ENST00000281938	damaging_missense	0	0	0	64
ENSG00000152137	ENST00000281938	other_missense	0	0	0	777
ENSG00000152137	ENST00000281938	pLoF	0	0	0	6
ENSG00000152137	ENST00000281938	pLoF_damaging_missense	0	0	0	70
ENSG00000152137	ENST00000281938	synonymous	0	0	0	274
ENSG00000152147	ENST00000281950	damaging_missense	0	0	0	46
ENSG00000152147	ENST00000281950	other_missense	1	0	0	273
ENSG00000152147	ENST00000281950	pLoF	0	0	0	48
ENSG00000152147	ENST00000281950	pLoF_damaging_missense	0	0	0	94
ENSG00000152147	ENST00000281950	synonymous	0	0	0	226
ENSG00000152154	ENST00000281961	damaging_missense	0	0	0	2
ENSG00000152154	ENST00000281961	other_missense	0	0	0	424
ENSG00000152154	ENST00000281961	pLoF_damaging_missense	0	0	0	2
ENSG00000152154	ENST00000281961	synonymous	3	0	0	1661
ENSG00000152192	ENST00000377208	damaging_missense	0	0	0	11
ENSG00000152192	ENST00000377208	other_missense	5	11	0	2656
ENSG00000152192	ENST00000377208	pLoF_damaging_missense	0	0	0	11
ENSG00000152192	ENST00000377208	synonymous	4	1	0	1252
ENSG00000152193	ENST00000282003	damaging_missense	0	0	0	8
ENSG00000152193	ENST00000282003	other_missense	13	3	4	2831
ENSG00000152193	ENST00000282003	pLoF	0	0	0	98
ENSG00000152193	ENST00000282003	pLoF_damaging_missense	0	0	0	106
ENSG00000152193	ENST00000282003	synonymous	1	3	0	1394
ENSG00000152207	ENST00000282018	damaging_missense	0	0	0	109
ENSG00000152207	ENST00000282018	other_missense	16	11	2573	1294
ENSG00000152207	ENST00000282018	pLoF_damaging_missense	0	0	0	109
ENSG00000152207	ENST00000282018	synonymous	4	5	2	2797
ENSG00000152208	ENST00000282020	damaging_missense	0	0	0	363
ENSG00000152208	ENST00000282020	other_missense	3	0	2	1393
ENSG00000152208	ENST00000282020	pLoF	0	0	0	4
ENSG00000152208	ENST00000282020	pLoF_damaging_missense	0	0	0	367
ENSG00000152208	ENST00000282020	synonymous	10	19	3	4992
ENSG00000152213	ENST00000282026	damaging_missense	0	3	0	741
ENSG00000152213	ENST00000282026	other_missense	1	1	27	694
ENSG00000152213	ENST00000282026	pLoF_damaging_missense	0	3	0	741
ENSG00000152213	ENST00000282026	synonymous	0	0	0	848
ENSG00000152214	ENST00000326695	damaging_missense	0	0	0	27
ENSG00000152214	ENST00000326695	other_missense	0	0	0	145
ENSG00000152214	ENST00000326695	pLoF	0	0	0	21
ENSG00000152214	ENST00000326695	pLoF_damaging_missense	0	0	0	48
ENSG00000152214	ENST00000326695	synonymous	0	0	0	166
ENSG00000152217	ENST00000649279	damaging_missense	0	0	0	531
ENSG00000152217	ENST00000649279	other_missense	22	5	46	4464
ENSG00000152217	ENST00000649279	pLoF	0	0	0	1
ENSG00000152217	ENST00000649279	pLoF_damaging_missense	0	0	0	532
ENSG00000152217	ENST00000649279	synonymous	11	2	6	2545
ENSG00000152219	ENST00000282032	damaging_missense	0	0	0	15
ENSG00000152219	ENST00000282032	other_missense	0	0	0	214
ENSG00000152219	ENST00000282032	pLoF	0	0	0	20
ENSG00000152219	ENST00000282032	pLoF_damaging_missense	0	0	0	35
ENSG00000152219	ENST00000282032	synonymous	0	0	0	229
ENSG00000152223	ENST00000649336	damaging_missense	0	0	2	48
ENSG00000152223	ENST00000649336	other_missense	77	10	52	8174
ENSG00000152223	ENST00000649336	pLoF	0	0	0	74
ENSG00000152223	ENST00000649336	pLoF_damaging_missense	0	0	2	122
ENSG00000152223	ENST00000649336	synonymous	24	2	108	4554
ENSG00000152229	ENST00000409746	damaging_missense	0	0	0	3
ENSG00000152229	ENST00000409746	other_missense	0	3	0	1132
ENSG00000152229	ENST00000409746	pLoF	0	0	0	44
ENSG00000152229	ENST00000409746	pLoF_damaging_missense	0	0	0	47
ENSG00000152229	ENST00000409746	synonymous	16	5	59	3202
ENSG00000152234	ENST00000398752	damaging_missense	0	0	0	640
ENSG00000152234	ENST00000398752	other_missense	1	0	0	329
ENSG00000152234	ENST00000398752	pLoF	0	0	0	4
ENSG00000152234	ENST00000398752	pLoF_damaging_missense	0	0	0	644
ENSG00000152234	ENST00000398752	synonymous	0	0	0	680
ENSG00000152240	ENST00000282058	damaging_missense	0	0	0	44
ENSG00000152240	ENST00000282058	other_missense	0	0	0	393
ENSG00000152240	ENST00000282058	pLoF	0	0	0	297
ENSG00000152240	ENST00000282058	pLoF_damaging_missense	0	0	0	341
ENSG00000152240	ENST00000282058	synonymous	0	0	0	154
ENSG00000152242	ENST00000615052	damaging_missense	0	4	0	1692
ENSG00000152242	ENST00000615052	other_missense	5	8	0	2942
ENSG00000152242	ENST00000615052	pLoF	0	0	2	46
ENSG00000152242	ENST00000615052	pLoF_damaging_missense	0	4	2	1738
ENSG00000152242	ENST00000615052	synonymous	2	0	0	518
ENSG00000152253	ENST00000282074	damaging_missense	0	0	0	44
ENSG00000152253	ENST00000282074	other_missense	1	0	0	585
ENSG00000152253	ENST00000282074	pLoF	0	0	0	26
ENSG00000152253	ENST00000282074	pLoF_damaging_missense	0	0	0	70
ENSG00000152253	ENST00000282074	synonymous	0	0	0	82
ENSG00000152254	ENST00000375363	damaging_missense	0	9	3	2355
ENSG00000152254	ENST00000375363	other_missense	0	0	0	1271
ENSG00000152254	ENST00000375363	pLoF	0	3	0	1179
ENSG00000152254	ENST00000375363	pLoF_damaging_missense	5	12	3	3524
ENSG00000152254	ENST00000375363	synonymous	3	4	0	1856
ENSG00000152256	ENST00000392571	damaging_missense	0	0	0	93
ENSG00000152256	ENST00000392571	other_missense	1	0	3	711
ENSG00000152256	ENST00000392571	pLoF	0	0	0	51
ENSG00000152256	ENST00000392571	pLoF_damaging_missense	0	0	0	144
ENSG00000152256	ENST00000392571	synonymous	0	0	0	715
ENSG00000152266	ENST00000282091	damaging_missense	0	0	0	6
ENSG00000152266	ENST00000282091	other_missense	0	0	0	120
ENSG00000152266	ENST00000282091	pLoF	0	0	0	6
ENSG00000152266	ENST00000282091	pLoF_damaging_missense	0	0	0	12
ENSG00000152266	ENST00000282091	synonymous	0	0	0	72
ENSG00000152270	ENST00000282096	damaging_missense	0	0	0	312
ENSG00000152270	ENST00000282096	other_missense	91	19	9	8620
ENSG00000152270	ENST00000282096	pLoF	0	0	0	415
ENSG00000152270	ENST00000282096	pLoF_damaging_missense	0	0	0	727
ENSG00000152270	ENST00000282096	synonymous	5	2	24	1861
ENSG00000152284	ENST00000282111	damaging_missense	1	0	0	343
ENSG00000152284	ENST00000282111	other_missense	0	0	0	617
ENSG00000152284	ENST00000282111	pLoF_damaging_missense	1	0	0	343
ENSG00000152284	ENST00000282111	synonymous	3	9	19	2395
ENSG00000152291	ENST00000409232	damaging_missense	0	0	0	3
ENSG00000152291	ENST00000409232	other_missense	8	5	28	2872
ENSG00000152291	ENST00000409232	pLoF	0	0	0	93
ENSG00000152291	ENST00000409232	pLoF_damaging_missense	0	0	0	96
ENSG00000152291	ENST00000409232	synonymous	2	4	3	2049
ENSG00000152292	ENST00000389938	damaging_missense	0	0	0	171
ENSG00000152292	ENST00000389938	other_missense	3	3	0	1692
ENSG00000152292	ENST00000389938	pLoF	0	0	0	46
ENSG00000152292	ENST00000389938	pLoF_damaging_missense	0	0	0	217
ENSG00000152292	ENST00000389938	synonymous	0	0	0	177
ENSG00000152315	ENST00000282146	damaging_missense	0	0	0	10
ENSG00000152315	ENST00000282146	other_missense	33	8	14	4994
ENSG00000152315	ENST00000282146	pLoF	0	0	1	5
ENSG00000152315	ENST00000282146	pLoF_damaging_missense	0	0	1	15
ENSG00000152315	ENST00000282146	synonymous	7	6	0	3045
ENSG00000152332	ENST00000489294	damaging_missense	0	0	0	31
ENSG00000152332	ENST00000489294	other_missense	9	4	4	2506
ENSG00000152332	ENST00000489294	pLoF	0	0	0	13
ENSG00000152332	ENST00000489294	pLoF_damaging_missense	0	0	0	44
ENSG00000152332	ENST00000489294	synonymous	0	0	0	982
ENSG00000152348	ENST00000282185	damaging_missense	0	0	0	79
ENSG00000152348	ENST00000282185	other_missense	0	0	0	230
ENSG00000152348	ENST00000282185	pLoF	0	0	0	19
ENSG00000152348	ENST00000282185	pLoF_damaging_missense	0	0	0	98
ENSG00000152348	ENST00000282185	synonymous	1	0	12	984
ENSG00000152359	ENST00000428202	damaging_missense	0	0	0	16
ENSG00000152359	ENST00000428202	other_missense	7	6	57	2832
ENSG00000152359	ENST00000428202	pLoF	0	0	0	19
ENSG00000152359	ENST00000428202	pLoF_damaging_missense	0	0	0	35
ENSG00000152359	ENST00000428202	synonymous	3	10	0	2723
ENSG00000152377	ENST00000394945	damaging_missense	0	0	0	39
ENSG00000152377	ENST00000394945	other_missense	0	1	0	1304
ENSG00000152377	ENST00000394945	pLoF	0	0	0	5
ENSG00000152377	ENST00000394945	pLoF_damaging_missense	0	0	0	44
ENSG00000152377	ENST00000394945	synonymous	6	3	5	2071
ENSG00000152380	ENST00000282226	damaging_missense	0	0	0	22
ENSG00000152380	ENST00000282226	other_missense	0	0	0	355
ENSG00000152380	ENST00000282226	pLoF	0	0	0	169
ENSG00000152380	ENST00000282226	pLoF_damaging_missense	0	0	0	191
ENSG00000152380	ENST00000282226	synonymous	0	0	0	712
ENSG00000152382	ENST00000367874	damaging_missense	0	0	0	8
ENSG00000152382	ENST00000367874	other_missense	1	0	0	1115
ENSG00000152382	ENST00000367874	pLoF	0	0	0	120
ENSG00000152382	ENST00000367874	pLoF_damaging_missense	0	0	0	128
ENSG00000152382	ENST00000367874	synonymous	0	0	0	448
ENSG00000152402	ENST00000282249	damaging_missense	0	0	0	73
ENSG00000152402	ENST00000282249	other_missense	3	0	3	1485
ENSG00000152402	ENST00000282249	pLoF	0	0	0	4
ENSG00000152402	ENST00000282249	pLoF_damaging_missense	0	0	0	77
ENSG00000152402	ENST00000282249	synonymous	6	2	4	2147
ENSG00000152404	ENST00000282251	damaging_missense	0	0	0	178
ENSG00000152404	ENST00000282251	other_missense	59	80	437	9268
ENSG00000152404	ENST00000282251	pLoF	0	0	0	53
ENSG00000152404	ENST00000282251	pLoF_damaging_missense	0	0	0	231
ENSG00000152404	ENST00000282251	synonymous	7	5	10	2974
ENSG00000152409	ENST00000396137	damaging_missense	0	0	0	11
ENSG00000152409	ENST00000396137	other_missense	14	1	2	3673
ENSG00000152409	ENST00000396137	pLoF	0	0	0	12
ENSG00000152409	ENST00000396137	pLoF_damaging_missense	0	0	0	23
ENSG00000152409	ENST00000396137	synonymous	1	1	0	1042
ENSG00000152413	ENST00000334082	damaging_missense	0	0	0	21
ENSG00000152413	ENST00000334082	other_missense	2	1	0	763
ENSG00000152413	ENST00000334082	pLoF_damaging_missense	0	0	0	21
ENSG00000152413	ENST00000334082	synonymous	0	3	0	1439
ENSG00000152422	ENST00000511817	damaging_missense	0	0	0	7
ENSG00000152422	ENST00000511817	other_missense	8	5	0	2051
ENSG00000152422	ENST00000511817	pLoF	0	0	0	190
ENSG00000152422	ENST00000511817	pLoF_damaging_missense	0	0	0	197
ENSG00000152422	ENST00000511817	synonymous	0	0	0	112
ENSG00000152430	ENST00000321801	damaging_missense	0	0	0	28
ENSG00000152430	ENST00000321801	other_missense	0	1	0	744
ENSG00000152430	ENST00000321801	pLoF	0	0	0	16
ENSG00000152430	ENST00000321801	pLoF_damaging_missense	0	0	0	44
ENSG00000152430	ENST00000321801	synonymous	0	0	0	183
ENSG00000152433	ENST00000282282	damaging_missense	0	0	0	484
ENSG00000152433	ENST00000282282	other_missense	0	0	0	1101
ENSG00000152433	ENST00000282282	pLoF_damaging_missense	0	0	0	484
ENSG00000152433	ENST00000282282	synonymous	2	0	314	1208
ENSG00000152439	ENST00000282292	damaging_missense	0	1	0	57
ENSG00000152439	ENST00000282292	other_missense	2	0	14	1887
ENSG00000152439	ENST00000282292	pLoF	0	0	0	33
ENSG00000152439	ENST00000282292	pLoF_damaging_missense	0	1	0	90
ENSG00000152439	ENST00000282292	synonymous	1	0	0	532
ENSG00000152443	ENST00000317178	damaging_missense	0	0	0	153
ENSG00000152443	ENST00000317178	other_missense	1	0	0	866
ENSG00000152443	ENST00000317178	pLoF	0	1	0	541
ENSG00000152443	ENST00000317178	pLoF_damaging_missense	0	1	0	694
ENSG00000152443	ENST00000317178	synonymous	4	10	7	3070
ENSG00000152454	ENST00000282308	damaging_missense	0	0	0	172
ENSG00000152454	ENST00000282308	other_missense	8	3	11	3356
ENSG00000152454	ENST00000282308	pLoF_damaging_missense	0	0	0	172
ENSG00000152454	ENST00000282308	synonymous	0	176537	0	49
ENSG00000152455	ENST00000354919	damaging_missense	0	0	0	5
ENSG00000152455	ENST00000354919	other_missense	0	0	1	104
ENSG00000152455	ENST00000354919	pLoF_damaging_missense	0	0	0	5
ENSG00000152455	ENST00000354919	synonymous	0	0	0	503
ENSG00000152457	ENST00000378278	damaging_missense	0	0	0	94
ENSG00000152457	ENST00000378278	other_missense	2	1	0	1358
ENSG00000152457	ENST00000378278	pLoF	0	0	0	92
ENSG00000152457	ENST00000378278	pLoF_damaging_missense	0	0	0	186
ENSG00000152457	ENST00000378278	synonymous	28	12	5	5092
ENSG00000152463	ENST00000378217	damaging_missense	0	1	0	9
ENSG00000152463	ENST00000378217	other_missense	6	8	1	2999
ENSG00000152463	ENST00000378217	pLoF	0	0	0	165
ENSG00000152463	ENST00000378217	pLoF_damaging_missense	0	1	0	174
ENSG00000152463	ENST00000378217	synonymous	0	0	0	160
ENSG00000152464	ENST00000616640	damaging_missense	0	0	10	120
ENSG00000152464	ENST00000616640	other_missense	4	3	0	1703
ENSG00000152464	ENST00000616640	pLoF	0	0	0	12
ENSG00000152464	ENST00000616640	pLoF_damaging_missense	0	0	10	132
ENSG00000152464	ENST00000616640	synonymous	0	0	0	176
ENSG00000152465	ENST00000378165	damaging_missense	0	0	0	67
ENSG00000152465	ENST00000378165	other_missense	5	4	5	2332
ENSG00000152465	ENST00000378165	pLoF	0	0	0	8
ENSG00000152465	ENST00000378165	pLoF_damaging_missense	0	0	0	75
ENSG00000152465	ENST00000378165	synonymous	0	0	17	586
ENSG00000152467	ENST00000282326	damaging_missense	0	0	0	39
ENSG00000152467	ENST00000282326	other_missense	9	3	238	2952
ENSG00000152467	ENST00000282326	pLoF	0	0	0	355
ENSG00000152467	ENST00000282326	pLoF_damaging_missense	0	0	0	394
ENSG00000152467	ENST00000282326	synonymous	1	0	0	775
ENSG00000152475	ENST00000427624	damaging_missense	0	0	0	348
ENSG00000152475	ENST00000427624	other_missense	34	11	48	5716
ENSG00000152475	ENST00000427624	pLoF_damaging_missense	0	0	0	348
ENSG00000152475	ENST00000427624	synonymous	12	3	0	3609
ENSG00000152484	ENST00000282344	damaging_missense	0	0	0	1
ENSG00000152484	ENST00000282344	other_missense	1	0	0	206
ENSG00000152484	ENST00000282344	pLoF_damaging_missense	0	0	0	1
ENSG00000152484	ENST00000282344	synonymous	0	0	0	347
ENSG00000152492	ENST00000392455	damaging_missense	0	0	0	302
ENSG00000152492	ENST00000392455	other_missense	5	10	5	3113
ENSG00000152492	ENST00000392455	pLoF	0	0	0	90
ENSG00000152492	ENST00000392455	pLoF_damaging_missense	0	0	0	392
ENSG00000152492	ENST00000392455	synonymous	0	1	0	1173
ENSG00000152495	ENST00000282356	damaging_missense	0	0	0	12
ENSG00000152495	ENST00000282356	other_missense	0	0	0	841
ENSG00000152495	ENST00000282356	pLoF	0	0	0	15
ENSG00000152495	ENST00000282356	pLoF_damaging_missense	0	0	0	27
ENSG00000152495	ENST00000282356	synonymous	0	0	0	262
ENSG00000152503	ENST00000282369	damaging_missense	0	0	0	87
ENSG00000152503	ENST00000282369	other_missense	113	352	8	17172
ENSG00000152503	ENST00000282369	pLoF	0	0	0	26
ENSG00000152503	ENST00000282369	pLoF_damaging_missense	0	0	0	113
ENSG00000152503	ENST00000282369	synonymous	1	5	0	1210
ENSG00000152518	ENST00000282388	damaging_missense	0	0	0	8
ENSG00000152518	ENST00000282388	other_missense	57	75	27	8912
ENSG00000152518	ENST00000282388	pLoF	0	0	0	1
ENSG00000152518	ENST00000282388	pLoF_damaging_missense	0	0	0	9
ENSG00000152518	ENST00000282388	synonymous	36	14	76	5836
ENSG00000152520	ENST00000380958	damaging_missense	0	0	0	2
ENSG00000152520	ENST00000380958	other_missense	26	18	23	5791
ENSG00000152520	ENST00000380958	pLoF	0	0	0	3
ENSG00000152520	ENST00000380958	pLoF_damaging_missense	0	0	0	5
ENSG00000152520	ENST00000380958	synonymous	1	2	37	1346
ENSG00000152527	ENST00000282406	damaging_missense	0	0	0	464
ENSG00000152527	ENST00000282406	other_missense	81	24	40	8738
ENSG00000152527	ENST00000282406	pLoF	1	0	0	225
ENSG00000152527	ENST00000282406	pLoF_damaging_missense	2	0	0	687
ENSG00000152527	ENST00000282406	synonymous	9	4	29	2798
ENSG00000152556	ENST00000340802	damaging_missense	0	0	2	485
ENSG00000152556	ENST00000340802	other_missense	6	6	0	2254
ENSG00000152556	ENST00000340802	pLoF	0	0	9	94
ENSG00000152556	ENST00000340802	pLoF_damaging_missense	0	0	11	579
ENSG00000152556	ENST00000340802	synonymous	1	5	11	1842
ENSG00000152558	ENST00000398136	other_missense	0	0	0	797
ENSG00000152558	ENST00000398136	pLoF	0	0	1	10
ENSG00000152558	ENST00000398136	pLoF_damaging_missense	0	0	1	10
ENSG00000152558	ENST00000398136	synonymous	0	0	0	149
ENSG00000152578	ENST00000282499	damaging_missense	0	0	2	61
ENSG00000152578	ENST00000282499	other_missense	0	0	9	432
ENSG00000152578	ENST00000282499	pLoF	0	0	0	13
ENSG00000152578	ENST00000282499	pLoF_damaging_missense	0	0	2	74
ENSG00000152578	ENST00000282499	synonymous	4	2	3	1641
ENSG00000152580	ENST00000282466	damaging_missense	4	3	13	2616
ENSG00000152580	ENST00000282466	other_missense	362	36	250	15476
ENSG00000152580	ENST00000282466	pLoF	1	2	0	1879
ENSG00000152580	ENST00000282466	pLoF_damaging_missense	13	5	77	4351
ENSG00000152580	ENST00000282466	synonymous	66	9	174	6147
ENSG00000152582	ENST00000356031	damaging_missense	0	0	0	69
ENSG00000152582	ENST00000356031	other_missense	199	23	103	11597
ENSG00000152582	ENST00000356031	pLoF	0	0	2	120
ENSG00000152582	ENST00000356031	pLoF_damaging_missense	0	0	2	189
ENSG00000152582	ENST00000356031	synonymous	49	23	10	7099
ENSG00000152583	ENST00000418378	damaging_missense	0	0	0	98
ENSG00000152583	ENST00000418378	other_missense	4	1	6	1375
ENSG00000152583	ENST00000418378	pLoF	0	0	0	91
ENSG00000152583	ENST00000418378	pLoF_damaging_missense	0	0	0	189
ENSG00000152583	ENST00000418378	synonymous	3	4	0	2087
ENSG00000152591	ENST00000399271	damaging_missense	0	0	0	23
ENSG00000152591	ENST00000399271	other_missense	136	18	1974	8719
ENSG00000152591	ENST00000399271	pLoF	0	0	0	11
ENSG00000152591	ENST00000399271	pLoF_damaging_missense	0	0	0	34
ENSG00000152591	ENST00000399271	synonymous	80	10	372	7434
ENSG00000152592	ENST00000339673	damaging_missense	0	0	0	22
ENSG00000152592	ENST00000339673	other_missense	30	2	11	4248
ENSG00000152592	ENST00000339673	pLoF	0	0	0	8
ENSG00000152592	ENST00000339673	pLoF_damaging_missense	0	0	0	30
ENSG00000152592	ENST00000339673	synonymous	3	6	0	2472
ENSG00000152595	ENST00000395102	damaging_missense	0	1	2	636
ENSG00000152595	ENST00000395102	other_missense	8	0	28	2751
ENSG00000152595	ENST00000395102	pLoF	0	0	0	64
ENSG00000152595	ENST00000395102	pLoF_damaging_missense	0	1	2	700
ENSG00000152595	ENST00000395102	synonymous	0	0	4	302
ENSG00000152601	ENST00000282486	damaging_missense	0	0	0	3
ENSG00000152601	ENST00000282486	other_missense	0	0	2	335
ENSG00000152601	ENST00000282486	pLoF_damaging_missense	0	0	0	3
ENSG00000152601	ENST00000282486	synonymous	0	0	13	513
ENSG00000152611	ENST00000397367	damaging_missense	0	1	0	380
ENSG00000152611	ENST00000397367	other_missense	0	1	0	552
ENSG00000152611	ENST00000397367	pLoF	0	0	0	38
ENSG00000152611	ENST00000397367	pLoF_damaging_missense	0	1	0	418
ENSG00000152611	ENST00000397367	synonymous	0	0	0	276
ENSG00000152620	ENST00000381937	damaging_missense	0	0	0	290
ENSG00000152620	ENST00000381937	other_missense	1	1	7	1331
ENSG00000152620	ENST00000381937	pLoF	0	0	0	20
ENSG00000152620	ENST00000381937	pLoF_damaging_missense	0	0	0	310
ENSG00000152620	ENST00000381937	synonymous	0	0	80	232
ENSG00000152642	ENST00000282541	damaging_missense	0	0	0	48
ENSG00000152642	ENST00000282541	other_missense	1	1	0	846
ENSG00000152642	ENST00000282541	pLoF	0	0	0	14
ENSG00000152642	ENST00000282541	pLoF_damaging_missense	0	0	0	62
ENSG00000152642	ENST00000282541	synonymous	0	0	2	575
ENSG00000152661	ENST00000649132	damaging_missense	0	0	0	66
ENSG00000152661	ENST00000649132	other_missense	2	0	0	576
ENSG00000152661	ENST00000649132	pLoF	0	0	0	5
ENSG00000152661	ENST00000649132	pLoF_damaging_missense	0	0	0	71
ENSG00000152661	ENST00000649132	synonymous	0	0	102	724
ENSG00000152669	ENST00000282572	damaging_missense	0	0	0	44
ENSG00000152669	ENST00000282572	other_missense	2	0	10	1272
ENSG00000152669	ENST00000282572	pLoF	0	0	0	86
ENSG00000152669	ENST00000282572	pLoF_damaging_missense	0	0	0	130
ENSG00000152669	ENST00000282572	synonymous	2	2	4	1751
ENSG00000152670	ENST00000505374	damaging_missense	0	0	0	43
ENSG00000152670	ENST00000505374	other_missense	4	1	0	1662
ENSG00000152670	ENST00000505374	pLoF	0	0	0	31
ENSG00000152670	ENST00000505374	pLoF_damaging_missense	0	0	0	74
ENSG00000152670	ENST00000505374	synonymous	0	0	0	465
ENSG00000152672	ENST00000272367	damaging_missense	0	0	0	1
ENSG00000152672	ENST00000272367	other_missense	9	2	73	2748
ENSG00000152672	ENST00000272367	pLoF	0	0	0	47
ENSG00000152672	ENST00000272367	pLoF_damaging_missense	0	0	0	48
ENSG00000152672	ENST00000272367	synonymous	1	0	0	500
ENSG00000152683	ENST00000379343	damaging_missense	0	0	0	59
ENSG00000152683	ENST00000379343	other_missense	1	0	1	747
ENSG00000152683	ENST00000379343	pLoF	0	0	0	20
ENSG00000152683	ENST00000379343	pLoF_damaging_missense	0	0	0	79
ENSG00000152683	ENST00000379343	synonymous	0	0	0	195
ENSG00000152684	ENST00000274311	damaging_missense	0	0	0	37
ENSG00000152684	ENST00000274311	other_missense	0	0	0	323
ENSG00000152684	ENST00000274311	pLoF	0	0	0	23
ENSG00000152684	ENST00000274311	pLoF_damaging_missense	0	0	0	60
ENSG00000152684	ENST00000274311	synonymous	0	0	0	285
ENSG00000152689	ENST00000403687	damaging_missense	0	0	0	149
ENSG00000152689	ENST00000403687	other_missense	15	4	0	4348
ENSG00000152689	ENST00000403687	pLoF	0	0	0	65
ENSG00000152689	ENST00000403687	pLoF_damaging_missense	0	0	0	214
ENSG00000152689	ENST00000403687	synonymous	8	11	45	3754
ENSG00000152700	ENST00000402673	damaging_missense	0	0	0	172
ENSG00000152700	ENST00000402673	other_missense	0	0	0	115
ENSG00000152700	ENST00000402673	pLoF	0	0	0	42
ENSG00000152700	ENST00000402673	pLoF_damaging_missense	0	0	0	214
ENSG00000152700	ENST00000402673	synonymous	0	0	0	724
ENSG00000152705	ENST00000282611	damaging_missense	0	0	0	117
ENSG00000152705	ENST00000282611	other_missense	28	8	72	4697
ENSG00000152705	ENST00000282611	pLoF	0	0	0	19
ENSG00000152705	ENST00000282611	pLoF_damaging_missense	0	0	0	136
ENSG00000152705	ENST00000282611	synonymous	5	1	0	1902
ENSG00000152749	ENST00000376958	damaging_missense	0	0	0	11
ENSG00000152749	ENST00000376958	other_missense	5	8	2	2767
ENSG00000152749	ENST00000376958	pLoF	0	0	0	74
ENSG00000152749	ENST00000376958	pLoF_damaging_missense	0	0	0	85
ENSG00000152749	ENST00000376958	synonymous	0	0	0	651
ENSG00000152760	ENST00000282670	other_missense	0	0	0	209
ENSG00000152760	ENST00000282670	pLoF	0	0	0	45
ENSG00000152760	ENST00000282670	pLoF_damaging_missense	0	0	0	45
ENSG00000152760	ENST00000282670	synonymous	0	0	0	64
ENSG00000152763	ENST00000371026	damaging_missense	0	0	0	189
ENSG00000152763	ENST00000371026	other_missense	7	1	13	2637
ENSG00000152763	ENST00000371026	pLoF	0	0	0	220
ENSG00000152763	ENST00000371026	pLoF_damaging_missense	0	0	0	409
ENSG00000152763	ENST00000371026	synonymous	8	163	11	10074
ENSG00000152766	ENST00000371930	damaging_missense	0	0	0	6
ENSG00000152766	ENST00000371930	other_missense	2	2	0	1034
ENSG00000152766	ENST00000371930	pLoF	0	0	0	45
ENSG00000152766	ENST00000371930	pLoF_damaging_missense	0	0	0	51
ENSG00000152766	ENST00000371930	synonymous	0	0	0	101
ENSG00000152767	ENST00000627049	damaging_missense	0	1	0	455
ENSG00000152767	ENST00000627049	other_missense	49	13	22	5968
ENSG00000152767	ENST00000627049	pLoF	0	0	0	25
ENSG00000152767	ENST00000627049	pLoF_damaging_missense	0	1	0	480
ENSG00000152767	ENST00000627049	synonymous	36	7	21	4819
ENSG00000152778	ENST00000371795	damaging_missense	0	0	0	68
ENSG00000152778	ENST00000371795	other_missense	5	2	18	1989
ENSG00000152778	ENST00000371795	pLoF	0	0	0	2
ENSG00000152778	ENST00000371795	pLoF_damaging_missense	0	0	0	70
ENSG00000152778	ENST00000371795	synonymous	0	0	0	397
ENSG00000152779	ENST00000371790	damaging_missense	0	0	0	105
ENSG00000152779	ENST00000371790	other_missense	1	0	1	1493
ENSG00000152779	ENST00000371790	pLoF	0	0	0	9
ENSG00000152779	ENST00000371790	pLoF_damaging_missense	0	0	0	114
ENSG00000152779	ENST00000371790	synonymous	0	0	0	301
ENSG00000152782	ENST00000307534	damaging_missense	0	0	0	275
ENSG00000152782	ENST00000307534	other_missense	0	0	6	570
ENSG00000152782	ENST00000307534	pLoF	0	0	0	31
ENSG00000152782	ENST00000307534	pLoF_damaging_missense	0	0	0	306
ENSG00000152782	ENST00000307534	synonymous	0	0	0	484
ENSG00000152784	ENST00000339711	damaging_missense	0	0	0	320
ENSG00000152784	ENST00000339711	other_missense	5	0	42	1505
ENSG00000152784	ENST00000339711	pLoF	0	0	0	4
ENSG00000152784	ENST00000339711	pLoF_damaging_missense	0	0	0	324
ENSG00000152784	ENST00000339711	synonymous	1	0	7	1334
ENSG00000152785	ENST00000282701	damaging_missense	0	0	0	163
ENSG00000152785	ENST00000282701	other_missense	13	3	41	3427
ENSG00000152785	ENST00000282701	pLoF	0	0	0	19
ENSG00000152785	ENST00000282701	pLoF_damaging_missense	0	0	0	182
ENSG00000152785	ENST00000282701	synonymous	2	13	6	3094
ENSG00000152795	ENST00000621267	damaging_missense	0	0	0	8
ENSG00000152795	ENST00000621267	other_missense	8	10	2689	995
ENSG00000152795	ENST00000621267	pLoF	0	0	0	18
ENSG00000152795	ENST00000621267	pLoF_damaging_missense	0	0	0	26
ENSG00000152795	ENST00000621267	synonymous	0	0	0	568
ENSG00000152804	ENST00000282728	damaging_missense	0	0	0	93
ENSG00000152804	ENST00000282728	other_missense	0	0	0	475
ENSG00000152804	ENST00000282728	pLoF	0	0	0	2
ENSG00000152804	ENST00000282728	pLoF_damaging_missense	0	0	0	95
ENSG00000152804	ENST00000282728	synonymous	0	0	0	183
ENSG00000152818	ENST00000367545	damaging_missense	1	0	0	297
ENSG00000152818	ENST00000367545	other_missense	305	17	185	13635
ENSG00000152818	ENST00000367545	pLoF	0	0	17	248
ENSG00000152818	ENST00000367545	pLoF_damaging_missense	1	0	17	545
ENSG00000152818	ENST00000367545	synonymous	1247	671	540	32132
ENSG00000152822	ENST00000361719	damaging_missense	0	0	0	397
ENSG00000152822	ENST00000361719	other_missense	32	61	9	7600
ENSG00000152822	ENST00000361719	pLoF	0	0	0	14
ENSG00000152822	ENST00000361719	pLoF_damaging_missense	0	0	0	411
ENSG00000152822	ENST00000361719	synonymous	11	2	13	2969
ENSG00000152894	ENST00000532331	damaging_missense	0	0	0	143
ENSG00000152894	ENST00000532331	other_missense	27	11	17	5606
ENSG00000152894	ENST00000532331	pLoF	0	0	0	21
ENSG00000152894	ENST00000532331	pLoF_damaging_missense	0	0	0	164
ENSG00000152894	ENST00000532331	synonymous	14	2	10	4190
ENSG00000152904	ENST00000282841	damaging_missense	0	0	0	57
ENSG00000152904	ENST00000282841	other_missense	1	1	0	291
ENSG00000152904	ENST00000282841	pLoF	0	0	0	37
ENSG00000152904	ENST00000282841	pLoF_damaging_missense	0	0	0	94
ENSG00000152904	ENST00000282841	synonymous	1	7	0	2356
ENSG00000152910	ENST00000611870	damaging_missense	1	0	0	368
ENSG00000152910	ENST00000611870	other_missense	20	3	9	4080
ENSG00000152910	ENST00000611870	pLoF	0	1	0	96
ENSG00000152910	ENST00000611870	pLoF_damaging_missense	1	1	0	464
ENSG00000152910	ENST00000611870	synonymous	19	3	21	3034
ENSG00000152926	ENST00000282869	other_missense	6	3	9	2231
ENSG00000152926	ENST00000282869	pLoF	0	0	0	114
ENSG00000152926	ENST00000282869	pLoF_damaging_missense	0	0	0	114
ENSG00000152926	ENST00000282869	synonymous	0	0	0	277
ENSG00000152932	ENST00000282878	damaging_missense	0	0	0	132
ENSG00000152932	ENST00000282878	other_missense	0	0	0	211
ENSG00000152932	ENST00000282878	pLoF	0	0	0	2
ENSG00000152932	ENST00000282878	pLoF_damaging_missense	0	0	0	134
ENSG00000152932	ENST00000282878	synonymous	0	0	0	59
ENSG00000152936	ENST00000458174	damaging_missense	0	0	0	309
ENSG00000152936	ENST00000458174	other_missense	3	7	28	2632
ENSG00000152936	ENST00000458174	pLoF	0	0	0	94
ENSG00000152936	ENST00000458174	pLoF_damaging_missense	0	0	0	403
ENSG00000152936	ENST00000458174	synonymous	1	0	33	322
ENSG00000152939	ENST00000646733	damaging_missense	0	0	0	52
ENSG00000152939	ENST00000646733	other_missense	20	10	2	4507
ENSG00000152939	ENST00000646733	pLoF	0	0	0	248
ENSG00000152939	ENST00000646733	pLoF_damaging_missense	0	0	0	300
ENSG00000152939	ENST00000646733	synonymous	3	2	4	1696
ENSG00000152942	ENST00000509734	damaging_missense	0	0	0	35
ENSG00000152942	ENST00000509734	other_missense	4	2	1	1622
ENSG00000152942	ENST00000509734	pLoF	0	0	0	33
ENSG00000152942	ENST00000509734	pLoF_damaging_missense	0	0	0	68
ENSG00000152942	ENST00000509734	synonymous	1	0	0	482
ENSG00000152944	ENST00000282892	damaging_missense	0	0	0	187
ENSG00000152944	ENST00000282892	other_missense	0	0	0	78
ENSG00000152944	ENST00000282892	pLoF	0	0	0	31
ENSG00000152944	ENST00000282892	pLoF_damaging_missense	0	0	0	218
ENSG00000152944	ENST00000282892	synonymous	0	0	0	65
ENSG00000152952	ENST00000282903	damaging_missense	0	0	0	102
ENSG00000152952	ENST00000282903	other_missense	0	0	15	1083
ENSG00000152952	ENST00000282903	pLoF	0	0	0	64
ENSG00000152952	ENST00000282903	pLoF_damaging_missense	0	0	0	166
ENSG00000152952	ENST00000282903	synonymous	0	0	16	234
ENSG00000152953	ENST00000282908	damaging_missense	0	0	0	62
ENSG00000152953	ENST00000282908	other_missense	3	0	0	1264
ENSG00000152953	ENST00000282908	pLoF	0	0	0	34
ENSG00000152953	ENST00000282908	pLoF_damaging_missense	0	0	0	96
ENSG00000152953	ENST00000282908	synonymous	0	1	1	923
ENSG00000152954	ENST00000378478	damaging_missense	0	0	0	4
ENSG00000152954	ENST00000378478	other_missense	0	1	0	266
ENSG00000152954	ENST00000378478	pLoF	0	0	0	44
ENSG00000152954	ENST00000378478	pLoF_damaging_missense	0	0	0	48
ENSG00000152954	ENST00000378478	synonymous	1	0	0	478
ENSG00000152969	ENST00000409021	other_missense	1	0	6	1243
ENSG00000152969	ENST00000409021	synonymous	6	0	21	1980
ENSG00000152977	ENST00000282928	damaging_missense	0	0	0	2
ENSG00000152977	ENST00000282928	other_missense	3	0	3	1227
ENSG00000152977	ENST00000282928	pLoF_damaging_missense	0	0	0	2
ENSG00000152977	ENST00000282928	synonymous	5	1	0	2135
ENSG00000152990	ENST00000334304	damaging_missense	0	0	0	192
ENSG00000152990	ENST00000334304	other_missense	85	11	81	7724
ENSG00000152990	ENST00000334304	pLoF	0	0	0	25
ENSG00000152990	ENST00000334304	pLoF_damaging_missense	0	0	0	217
ENSG00000152990	ENST00000334304	synonymous	11	7	3	2948
ENSG00000153002	ENST00000491148	damaging_missense	0	1	0	138
ENSG00000153002	ENST00000491148	other_missense	21	8	9	4019
ENSG00000153002	ENST00000491148	pLoF	0	0	0	143
ENSG00000153002	ENST00000491148	pLoF_damaging_missense	0	1	0	281
ENSG00000153002	ENST00000491148	synonymous	0	0	0	898
ENSG00000153006	ENST00000513458	damaging_missense	0	0	0	1
ENSG00000153006	ENST00000513458	other_missense	0	0	0	179
ENSG00000153006	ENST00000513458	pLoF	0	0	0	11
ENSG00000153006	ENST00000513458	pLoF_damaging_missense	0	0	0	12
ENSG00000153006	ENST00000513458	synonymous	0	10	0	2553
ENSG00000153012	ENST00000382114	damaging_missense	0	0	0	170
ENSG00000153012	ENST00000382114	other_missense	2	0	5	862
ENSG00000153012	ENST00000382114	pLoF	0	0	0	37
ENSG00000153012	ENST00000382114	pLoF_damaging_missense	0	0	0	207
ENSG00000153012	ENST00000382114	synonymous	21	18	0	5161
ENSG00000153015	ENST00000381070	damaging_missense	0	0	0	49
ENSG00000153015	ENST00000381070	other_missense	2	2	89	776
ENSG00000153015	ENST00000381070	pLoF	0	0	0	17
ENSG00000153015	ENST00000381070	pLoF_damaging_missense	0	0	0	66
ENSG00000153015	ENST00000381070	synonymous	0	0	0	136
ENSG00000153029	ENST00000614012	damaging_missense	0	0	0	12
ENSG00000153029	ENST00000614012	other_missense	61	39	9	7771
ENSG00000153029	ENST00000614012	pLoF	0	0	0	73
ENSG00000153029	ENST00000614012	pLoF_damaging_missense	0	0	0	85
ENSG00000153029	ENST00000614012	synonymous	0	0	97	480
ENSG00000153037	ENST00000505459	damaging_missense	0	0	0	2
ENSG00000153037	ENST00000505459	other_missense	1	0	0	377
ENSG00000153037	ENST00000505459	pLoF	0	0	0	5
ENSG00000153037	ENST00000505459	pLoF_damaging_missense	0	0	0	7
ENSG00000153037	ENST00000505459	synonymous	0	1	0	1046
ENSG00000153044	ENST00000283006	other_missense	0	0	0	127
ENSG00000153044	ENST00000283006	pLoF	0	0	0	68
ENSG00000153044	ENST00000283006	pLoF_damaging_missense	0	0	0	68
ENSG00000153044	ENST00000283006	synonymous	0	0	0	55
ENSG00000153046	ENST00000397588	damaging_missense	0	0	0	4
ENSG00000153046	ENST00000397588	other_missense	0	1	0	1144
ENSG00000153046	ENST00000397588	pLoF	0	0	0	1
ENSG00000153046	ENST00000397588	pLoF_damaging_missense	0	0	0	5
ENSG00000153046	ENST00000397588	synonymous	46	8	2213	4854
ENSG00000153048	ENST00000396593	damaging_missense	0	0	0	45
ENSG00000153048	ENST00000396593	other_missense	1	0	3	980
ENSG00000153048	ENST00000396593	pLoF	0	0	0	15
ENSG00000153048	ENST00000396593	pLoF_damaging_missense	0	0	0	60
ENSG00000153048	ENST00000396593	synonymous	0	176504	0	83
ENSG00000153060	ENST00000283025	damaging_missense	0	0	0	132
ENSG00000153060	ENST00000283025	other_missense	1432	432	1951	30677
ENSG00000153060	ENST00000283025	pLoF	0	0	0	21
ENSG00000153060	ENST00000283025	pLoF_damaging_missense	0	0	0	153
ENSG00000153060	ENST00000283025	synonymous	0	0	7	1207
ENSG00000153064	ENST00000322953	damaging_missense	0	0	0	1
ENSG00000153064	ENST00000322953	other_missense	26	171346	23	5138
ENSG00000153064	ENST00000322953	pLoF	1	0	0	370
ENSG00000153064	ENST00000322953	pLoF_damaging_missense	1	0	0	371
ENSG00000153064	ENST00000322953	synonymous	3	4	0	1590
ENSG00000153066	ENST00000356957	damaging_missense	0	0	0	108
ENSG00000153066	ENST00000356957	other_missense	52	17	1128	5107
ENSG00000153066	ENST00000356957	pLoF	0	0	0	152
ENSG00000153066	ENST00000356957	pLoF_damaging_missense	0	0	0	260
ENSG00000153066	ENST00000356957	synonymous	8	1	4	1926
ENSG00000153071	ENST00000320816	damaging_missense	0	0	0	5
ENSG00000153071	ENST00000320816	other_missense	32	4	36	4702
ENSG00000153071	ENST00000320816	pLoF	0	0	0	4
ENSG00000153071	ENST00000320816	pLoF_damaging_missense	0	0	0	9
ENSG00000153071	ENST00000320816	synonymous	21	232	10	13157
ENSG00000153086	ENST00000356140	damaging_missense	0	0	0	196
ENSG00000153086	ENST00000356140	other_missense	1	0	0	440
ENSG00000153086	ENST00000356140	pLoF	0	0	0	22
ENSG00000153086	ENST00000356140	pLoF_damaging_missense	0	0	0	218
ENSG00000153086	ENST00000356140	synonymous	0	0	0	250
ENSG00000153093	ENST00000439055	damaging_missense	0	2	0	1328
ENSG00000153093	ENST00000439055	other_missense	15	7	7	3107
ENSG00000153093	ENST00000439055	pLoF	0	0	0	199
ENSG00000153093	ENST00000439055	pLoF_damaging_missense	0	2	0	1527
ENSG00000153093	ENST00000439055	synonymous	3	1	1	1718
ENSG00000153094	ENST00000393256	damaging_missense	0	0	0	9
ENSG00000153094	ENST00000393256	other_missense	0	0	0	612
ENSG00000153094	ENST00000393256	pLoF	0	0	0	3
ENSG00000153094	ENST00000393256	pLoF_damaging_missense	0	0	0	12
ENSG00000153094	ENST00000393256	synonymous	0	3	0	1651
ENSG00000153107	ENST00000341068	damaging_missense	0	0	0	45
ENSG00000153107	ENST00000341068	other_missense	46	11	17	5958
ENSG00000153107	ENST00000341068	pLoF	0	0	0	16
ENSG00000153107	ENST00000341068	pLoF_damaging_missense	0	0	0	61
ENSG00000153107	ENST00000341068	synonymous	21	10	36	4886
ENSG00000153113	ENST00000395812	other_missense	6	2	5	2093
ENSG00000153113	ENST00000395812	pLoF	0	0	0	44
ENSG00000153113	ENST00000395812	pLoF_damaging_missense	0	0	0	44
ENSG00000153113	ENST00000395812	synonymous	7	8	0	3115
ENSG00000153130	ENST00000608372	damaging_missense	0	0	0	1
ENSG00000153130	ENST00000608372	other_missense	0	0	2	187
ENSG00000153130	ENST00000608372	pLoF	0	0	0	14
ENSG00000153130	ENST00000608372	pLoF_damaging_missense	0	0	0	15
ENSG00000153130	ENST00000608372	synonymous	0	0	0	157
ENSG00000153132	ENST00000325617	damaging_missense	0	0	0	149
ENSG00000153132	ENST00000325617	other_missense	3	1	1	1453
ENSG00000153132	ENST00000325617	pLoF	0	0	0	43
ENSG00000153132	ENST00000325617	pLoF_damaging_missense	0	0	0	192
ENSG00000153132	ENST00000325617	synonymous	1	1	0	274
ENSG00000153140	ENST00000522083	damaging_missense	0	0	0	8
ENSG00000153140	ENST00000522083	other_missense	0	1	0	645
ENSG00000153140	ENST00000522083	pLoF	0	0	0	51
ENSG00000153140	ENST00000522083	pLoF_damaging_missense	0	0	0	59
ENSG00000153140	ENST00000522083	synonymous	0	0	0	95
ENSG00000153147	ENST00000283131	damaging_missense	0	0	0	50
ENSG00000153147	ENST00000283131	other_missense	2	0	0	1115
ENSG00000153147	ENST00000283131	pLoF	0	0	0	6
ENSG00000153147	ENST00000283131	pLoF_damaging_missense	0	0	0	56
ENSG00000153147	ENST00000283131	synonymous	0	176555	0	12
ENSG00000153157	ENST00000283141	damaging_missense	0	0	0	2
ENSG00000153157	ENST00000283141	other_missense	16	173627	64	2867
ENSG00000153157	ENST00000283141	pLoF	0	0	0	126
ENSG00000153157	ENST00000283141	pLoF_damaging_missense	0	0	0	128
ENSG00000153157	ENST00000283141	synonymous	1	176518	1	63
ENSG00000153162	ENST00000283147	damaging_missense	0	0	0	226
ENSG00000153162	ENST00000283147	other_missense	57	22	56	7144
ENSG00000153162	ENST00000283147	pLoF	0	0	0	2
ENSG00000153162	ENST00000283147	pLoF_damaging_missense	0	0	0	228
ENSG00000153162	ENST00000283147	synonymous	13	2	284	3342
ENSG00000153165	ENST00000409886	damaging_missense	0	0	0	5
ENSG00000153165	ENST00000409886	other_missense	207	46	171	12774
ENSG00000153165	ENST00000409886	pLoF	1	8	5	3023
ENSG00000153165	ENST00000409886	pLoF_damaging_missense	1	8	5	3028
ENSG00000153165	ENST00000409886	synonymous	19	10	5	4355
ENSG00000153179	ENST00000542104	damaging_missense	0	0	0	3
ENSG00000153179	ENST00000542104	other_missense	1	0	4	997
ENSG00000153179	ENST00000542104	pLoF	0	0	0	4
ENSG00000153179	ENST00000542104	pLoF_damaging_missense	0	0	0	7
ENSG00000153179	ENST00000542104	synonymous	0	0	0	230
ENSG00000153187	ENST00000640218	damaging_missense	0	0	0	86
ENSG00000153187	ENST00000640218	other_missense	1	0	7	537
ENSG00000153187	ENST00000640218	pLoF	0	1	0	186
ENSG00000153187	ENST00000640218	pLoF_damaging_missense	0	1	0	272
ENSG00000153187	ENST00000640218	synonymous	0	1	0	581
ENSG00000153201	ENST00000283195	damaging_missense	0	1	0	286
ENSG00000153201	ENST00000283195	other_missense	355	40	2168	13860
ENSG00000153201	ENST00000283195	pLoF	0	0	0	13
ENSG00000153201	ENST00000283195	pLoF_damaging_missense	0	1	2	295
ENSG00000153201	ENST00000283195	synonymous	0	176552	1	34
ENSG00000153207	ENST00000326225	damaging_missense	0	0	0	9
ENSG00000153207	ENST00000326225	other_missense	961	322	1149	25960
ENSG00000153207	ENST00000326225	pLoF	0	0	0	4
ENSG00000153207	ENST00000326225	pLoF_damaging_missense	0	0	0	13
ENSG00000153207	ENST00000326225	synonymous	74	21	14	7104
ENSG00000153208	ENST00000295408	damaging_missense	0	0	0	331
ENSG00000153208	ENST00000295408	other_missense	12	4	11	3635
ENSG00000153208	ENST00000295408	pLoF	0	0	0	80
ENSG00000153208	ENST00000295408	pLoF_damaging_missense	0	0	0	411
ENSG00000153208	ENST00000295408	synonymous	2	0	1	627
ENSG00000153214	ENST00000283206	damaging_missense	0	0	0	119
ENSG00000153214	ENST00000283206	other_missense	2	1	2	1078
ENSG00000153214	ENST00000283206	pLoF	0	0	0	68
ENSG00000153214	ENST00000283206	pLoF_damaging_missense	0	0	0	187
ENSG00000153214	ENST00000283206	synonymous	0	5	0	1381
ENSG00000153233	ENST00000283228	damaging_missense	0	0	0	168
ENSG00000153233	ENST00000283228	other_missense	11	6	1	3755
ENSG00000153233	ENST00000283228	pLoF	0	0	0	16
ENSG00000153233	ENST00000283228	pLoF_damaging_missense	0	0	0	184
ENSG00000153233	ENST00000283228	synonymous	4	4	79	2408
ENSG00000153234	ENST00000339562	damaging_missense	0	0	0	52
ENSG00000153234	ENST00000339562	other_missense	0	0	2	520
ENSG00000153234	ENST00000339562	pLoF_damaging_missense	0	0	0	52
ENSG00000153234	ENST00000339562	synonymous	1	0	6	495
ENSG00000153237	ENST00000283233	other_missense	42	161963	100	14146
ENSG00000153237	ENST00000283233	pLoF	0	0	0	152
ENSG00000153237	ENST00000283233	pLoF_damaging_missense	0	0	0	152
ENSG00000153237	ENST00000283233	synonymous	0	0	0	979
ENSG00000153246	ENST00000283243	damaging_missense	0	0	0	55
ENSG00000153246	ENST00000283243	other_missense	43	4	16	5191
ENSG00000153246	ENST00000283243	pLoF	0	1	0	528
ENSG00000153246	ENST00000283243	pLoF_damaging_missense	0	1	0	583
ENSG00000153246	ENST00000283243	synonymous	4	1	0	1896
ENSG00000153250	ENST00000348849	damaging_missense	0	0	0	20
ENSG00000153250	ENST00000348849	other_missense	1	0	0	392
ENSG00000153250	ENST00000348849	pLoF	0	0	0	2
ENSG00000153250	ENST00000348849	pLoF_damaging_missense	0	0	0	22
ENSG00000153250	ENST00000348849	synonymous	1	0	0	599
ENSG00000153253	ENST00000283254	damaging_missense	1	1	0	1200
ENSG00000153253	ENST00000283254	other_missense	0	1	1	1132
ENSG00000153253	ENST00000283254	pLoF	0	0	0	4
ENSG00000153253	ENST00000283254	pLoF_damaging_missense	1	1	0	1204
ENSG00000153253	ENST00000283254	synonymous	14	3	3	2791
ENSG00000153266	ENST00000283268	other_missense	1	1	0	949
ENSG00000153266	ENST00000283268	synonymous	1	1	0	2301
ENSG00000153283	ENST00000283285	damaging_missense	0	0	0	7
ENSG00000153283	ENST00000283285	other_missense	12	3	9	3308
ENSG00000153283	ENST00000283285	pLoF	0	0	0	127
ENSG00000153283	ENST00000283285	pLoF_damaging_missense	0	0	0	134
ENSG00000153283	ENST00000283285	synonymous	0	0	0	342
ENSG00000153291	ENST00000371347	damaging_missense	0	0	0	240
ENSG00000153291	ENST00000371347	other_missense	0	1	0	122
ENSG00000153291	ENST00000371347	pLoF	0	0	0	63
ENSG00000153291	ENST00000371347	pLoF_damaging_missense	0	0	0	303
ENSG00000153291	ENST00000371347	synonymous	0	0	0	1008
ENSG00000153292	ENST00000371253	damaging_missense	0	0	0	194
ENSG00000153292	ENST00000371253	other_missense	70	18	917	7248
ENSG00000153292	ENST00000371253	pLoF	0	0	0	164
ENSG00000153292	ENST00000371253	pLoF_damaging_missense	0	0	0	358
ENSG00000153292	ENST00000371253	synonymous	9	1	4	2249
ENSG00000153294	ENST00000283303	damaging_missense	0	1	0	127
ENSG00000153294	ENST00000283303	other_missense	7	1	8	1671
ENSG00000153294	ENST00000283303	pLoF	0	0	0	133
ENSG00000153294	ENST00000283303	pLoF_damaging_missense	0	1	0	260
ENSG00000153294	ENST00000283303	synonymous	6	3	18	3411
ENSG00000153303	ENST00000283309	damaging_missense	1	0	0	113
ENSG00000153303	ENST00000283309	other_missense	18	4	24	3541
ENSG00000153303	ENST00000283309	pLoF	0	0	0	80
ENSG00000153303	ENST00000283309	pLoF_damaging_missense	1	0	0	193
ENSG00000153303	ENST00000283309	synonymous	0	0	57	1381
ENSG00000153310	ENST00000519824	damaging_missense	0	0	0	4
ENSG00000153310	ENST00000519824	other_missense	0	0	0	72
ENSG00000153310	ENST00000519824	pLoF	0	0	0	1
ENSG00000153310	ENST00000519824	pLoF_damaging_missense	0	0	0	5
ENSG00000153310	ENST00000519824	synonymous	0	0	0	264
ENSG00000153317	ENST00000518721	damaging_missense	0	0	0	12
ENSG00000153317	ENST00000518721	other_missense	15	2	14	3251
ENSG00000153317	ENST00000518721	pLoF	0	0	0	3
ENSG00000153317	ENST00000518721	pLoF_damaging_missense	0	0	0	15
ENSG00000153317	ENST00000518721	synonymous	72	17	24	7200
ENSG00000153339	ENST00000283351	damaging_missense	0	0	0	27
ENSG00000153339	ENST00000283351	other_missense	132	17	700	8659
ENSG00000153339	ENST00000283351	pLoF	0	0	0	2
ENSG00000153339	ENST00000283351	pLoF_damaging_missense	0	0	0	29
ENSG00000153339	ENST00000283351	synonymous	13	4	17	3440
ENSG00000153347	ENST00000283357	other_missense	81	42	15	8598
ENSG00000153347	ENST00000283357	pLoF	1	13	0	2388
ENSG00000153347	ENST00000283357	pLoF_damaging_missense	1	13	0	2388
ENSG00000153347	ENST00000283357	synonymous	3	1	0	808
ENSG00000153391	ENST00000441607	damaging_missense	0	0	0	138
ENSG00000153391	ENST00000441607	other_missense	13	11	4	4109
ENSG00000153391	ENST00000441607	pLoF	0	0	0	30
ENSG00000153391	ENST00000441607	pLoF_damaging_missense	0	0	0	168
ENSG00000153391	ENST00000441607	synonymous	0	0	0	300
ENSG00000153395	ENST00000283415	damaging_missense	0	0	0	73
ENSG00000153395	ENST00000283415	other_missense	3	0	2	1250
ENSG00000153395	ENST00000283415	pLoF	0	0	0	12
ENSG00000153395	ENST00000283415	pLoF_damaging_missense	0	0	0	85
ENSG00000153395	ENST00000283415	synonymous	7	2	1	2370
ENSG00000153404	ENST00000283426	damaging_missense	0	0	0	18
ENSG00000153404	ENST00000283426	other_missense	0	176569	0	18
ENSG00000153404	ENST00000283426	pLoF	0	0	0	293
ENSG00000153404	ENST00000283426	pLoF_damaging_missense	0	0	0	311
ENSG00000153404	ENST00000283426	synonymous	311	56	49	14944
ENSG00000153406	ENST00000574733	damaging_missense	0	0	0	90
ENSG00000153406	ENST00000574733	other_missense	2	2	0	1733
ENSG00000153406	ENST00000574733	pLoF	0	0	0	27
ENSG00000153406	ENST00000574733	pLoF_damaging_missense	0	0	0	117
ENSG00000153406	ENST00000574733	synonymous	0	0	0	658
ENSG00000153443	ENST00000283474	other_missense	0	0	7	468
ENSG00000153443	ENST00000283474	pLoF	0	0	0	2
ENSG00000153443	ENST00000283474	pLoF_damaging_missense	0	0	0	2
ENSG00000153443	ENST00000283474	synonymous	0	1	0	1210
ENSG00000153446	ENST00000315997	other_missense	6	11	18	3633
ENSG00000153446	ENST00000315997	pLoF	0	0	0	54
ENSG00000153446	ENST00000315997	pLoF_damaging_missense	0	0	0	54
ENSG00000153446	ENST00000315997	synonymous	1	0	0	399
ENSG00000153485	ENST00000415050	damaging_missense	0	0	0	6
ENSG00000153485	ENST00000415050	other_missense	3	6	0	1819
ENSG00000153485	ENST00000415050	pLoF	0	0	0	12
ENSG00000153485	ENST00000415050	pLoF_damaging_missense	0	0	0	18
ENSG00000153485	ENST00000415050	synonymous	0	1	0	706
ENSG00000153487	ENST00000375774	other_missense	2	1	4	1943
ENSG00000153487	ENST00000375774	pLoF	0	0	0	53
ENSG00000153487	ENST00000375774	pLoF_damaging_missense	0	0	0	53
ENSG00000153487	ENST00000375774	synonymous	0	1	0	747
ENSG00000153495	ENST00000283547	damaging_missense	0	0	0	3
ENSG00000153495	ENST00000283547	other_missense	0	1	8	500
ENSG00000153495	ENST00000283547	pLoF	0	0	0	68
ENSG00000153495	ENST00000283547	pLoF_damaging_missense	0	0	0	71
ENSG00000153495	ENST00000283547	synonymous	0	0	0	428
ENSG00000153498	ENST00000283550	other_missense	0	0	5	928
ENSG00000153498	ENST00000283550	pLoF	0	0	0	60
ENSG00000153498	ENST00000283550	pLoF_damaging_missense	0	0	0	60
ENSG00000153498	ENST00000283550	synonymous	1	0	0	631
ENSG00000153531	ENST00000375418	damaging_missense	0	0	0	53
ENSG00000153531	ENST00000375418	other_missense	255	232	44	17378
ENSG00000153531	ENST00000375418	pLoF	0	0	0	67
ENSG00000153531	ENST00000375418	pLoF_damaging_missense	0	0	0	120
ENSG00000153531	ENST00000375418	synonymous	3	1	1	856
ENSG00000153551	ENST00000334983	other_missense	1	6	0	2090
ENSG00000153551	ENST00000334983	pLoF	0	0	0	24
ENSG00000153551	ENST00000334983	pLoF_damaging_missense	0	0	0	24
ENSG00000153551	ENST00000334983	synonymous	1	0	5	516
ENSG00000153558	ENST00000484457	damaging_missense	0	0	0	4
ENSG00000153558	ENST00000484457	other_missense	0	1	2	359
ENSG00000153558	ENST00000484457	pLoF	0	0	0	2
ENSG00000153558	ENST00000484457	pLoF_damaging_missense	0	0	0	6
ENSG00000153558	ENST00000484457	synonymous	1	1	0	1116
ENSG00000153560	ENST00000283629	damaging_missense	0	0	0	51
ENSG00000153560	ENST00000283629	other_missense	1	0	3	1240
ENSG00000153560	ENST00000283629	pLoF	0	0	0	1
ENSG00000153560	ENST00000283629	pLoF_damaging_missense	0	0	0	52
ENSG00000153560	ENST00000283629	synonymous	0	1	0	753
ENSG00000153561	ENST00000283632	damaging_missense	0	0	0	2
ENSG00000153561	ENST00000283632	other_missense	1	0	0	130
ENSG00000153561	ENST00000283632	pLoF	0	0	0	2
ENSG00000153561	ENST00000283632	pLoF_damaging_missense	0	0	0	4
ENSG00000153561	ENST00000283632	synonymous	0	0	0	210
ENSG00000153563	ENST00000409511	damaging_missense	0	0	0	61
ENSG00000153563	ENST00000409511	other_missense	0	0	0	407
ENSG00000153563	ENST00000409511	pLoF	0	0	0	12
ENSG00000153563	ENST00000409511	pLoF_damaging_missense	0	0	0	73
ENSG00000153563	ENST00000409511	synonymous	2	6	0	2607
ENSG00000153574	ENST00000283646	damaging_missense	0	0	0	70
ENSG00000153574	ENST00000283646	other_missense	0	0	0	306
ENSG00000153574	ENST00000283646	pLoF	0	0	0	43
ENSG00000153574	ENST00000283646	pLoF_damaging_missense	0	0	0	113
ENSG00000153574	ENST00000283646	synonymous	2	6	8	1783
ENSG00000153707	ENST00000381196	damaging_missense	1	0	0	549
ENSG00000153707	ENST00000381196	other_missense	33	5	36	5353
ENSG00000153707	ENST00000381196	pLoF	0	0	0	30
ENSG00000153707	ENST00000381196	pLoF_damaging_missense	1	0	0	579
ENSG00000153707	ENST00000381196	synonymous	72	5	98	6605
ENSG00000153714	ENST00000319264	damaging_missense	0	0	0	2
ENSG00000153714	ENST00000319264	other_missense	0	1	0	1143
ENSG00000153714	ENST00000319264	pLoF_damaging_missense	0	0	0	2
ENSG00000153714	ENST00000319264	synonymous	0	0	0	299
ENSG00000153721	ENST00000607772	damaging_missense	0	0	0	59
ENSG00000153721	ENST00000607772	other_missense	3	1	12	1935
ENSG00000153721	ENST00000607772	pLoF	0	0	0	9
ENSG00000153721	ENST00000607772	pLoF_damaging_missense	0	0	0	68
ENSG00000153721	ENST00000607772	synonymous	45	30	2	7007
ENSG00000153767	ENST00000283875	damaging_missense	0	0	0	27
ENSG00000153767	ENST00000283875	other_missense	16	6	0	3355
ENSG00000153767	ENST00000283875	pLoF	0	0	0	21
ENSG00000153767	ENST00000283875	pLoF_damaging_missense	0	0	0	48
ENSG00000153767	ENST00000283875	synonymous	0	0	0	212
ENSG00000153774	ENST00000283882	damaging_missense	0	0	0	139
ENSG00000153774	ENST00000283882	other_missense	10	4	0	3120
ENSG00000153774	ENST00000283882	pLoF	0	0	0	17
ENSG00000153774	ENST00000283882	pLoF_damaging_missense	0	0	0	156
ENSG00000153774	ENST00000283882	synonymous	0	0	0	496
ENSG00000153786	ENST00000564466	damaging_missense	0	0	0	9
ENSG00000153786	ENST00000564466	other_missense	2	0	0	1033
ENSG00000153786	ENST00000564466	pLoF	0	0	0	3
ENSG00000153786	ENST00000564466	pLoF_damaging_missense	0	0	0	12
ENSG00000153786	ENST00000564466	synonymous	0	0	19	927
ENSG00000153789	ENST00000539556	damaging_missense	0	0	0	11
ENSG00000153789	ENST00000539556	other_missense	10	10	5	4562
ENSG00000153789	ENST00000539556	pLoF	0	0	0	94
ENSG00000153789	ENST00000539556	pLoF_damaging_missense	0	0	0	105
ENSG00000153789	ENST00000539556	synonymous	1	1	1	787
ENSG00000153790	ENST00000409280	damaging_missense	0	0	0	160
ENSG00000153790	ENST00000409280	other_missense	117	143	10	12859
ENSG00000153790	ENST00000409280	pLoF	0	0	0	77
ENSG00000153790	ENST00000409280	pLoF_damaging_missense	0	0	0	237
ENSG00000153790	ENST00000409280	synonymous	1	0	0	1132
ENSG00000153802	ENST00000283916	damaging_missense	0	0	0	491
ENSG00000153802	ENST00000283916	other_missense	1	0	0	770
ENSG00000153802	ENST00000283916	pLoF	0	2	0	291
ENSG00000153802	ENST00000283916	pLoF_damaging_missense	2	2	0	778
ENSG00000153802	ENST00000283916	synonymous	0	1	0	326
ENSG00000153814	ENST00000283928	other_missense	0	0	0	566
ENSG00000153814	ENST00000283928	synonymous	0	0	0	366
ENSG00000153815	ENST00000537098	damaging_missense	0	0	0	9
ENSG00000153815	ENST00000537098	other_missense	3	0	17	1012
ENSG00000153815	ENST00000537098	pLoF	0	0	5	2
ENSG00000153815	ENST00000537098	pLoF_damaging_missense	0	0	5	11
ENSG00000153815	ENST00000537098	synonymous	15	6	73	4103
ENSG00000153820	ENST00000392056	damaging_missense	0	0	0	4
ENSG00000153820	ENST00000392056	other_missense	106	11	115	8347
ENSG00000153820	ENST00000392056	pLoF	0	0	0	45
ENSG00000153820	ENST00000392056	pLoF_damaging_missense	0	0	0	49
ENSG00000153820	ENST00000392056	synonymous	37	8	102	5437
ENSG00000153822	ENST00000585558	damaging_missense	0	0	0	475
ENSG00000153822	ENST00000585558	other_missense	1	0	0	879
ENSG00000153822	ENST00000585558	pLoF	0	0	0	130
ENSG00000153822	ENST00000585558	pLoF_damaging_missense	0	0	0	605
ENSG00000153822	ENST00000585558	synonymous	1	0	0	660
ENSG00000153823	ENST00000354069	damaging_missense	0	0	0	4
ENSG00000153823	ENST00000354069	other_missense	1	3	5	1577
ENSG00000153823	ENST00000354069	pLoF	0	0	0	35
ENSG00000153823	ENST00000354069	pLoF_damaging_missense	0	0	0	39
ENSG00000153823	ENST00000354069	synonymous	20	15	22	5076
ENSG00000153827	ENST00000389044	damaging_missense	0	0	0	195
ENSG00000153827	ENST00000389044	other_missense	5	0	7	2309
ENSG00000153827	ENST00000389044	pLoF_damaging_missense	0	0	0	195
ENSG00000153827	ENST00000389044	synonymous	6	2	3	2621
ENSG00000153832	ENST00000283946	damaging_missense	0	0	0	9
ENSG00000153832	ENST00000283946	other_missense	0	5	0	2578
ENSG00000153832	ENST00000283946	pLoF	0	0	0	76
ENSG00000153832	ENST00000283946	pLoF_damaging_missense	0	0	0	85
ENSG00000153832	ENST00000283946	synonymous	0	0	0	162
ENSG00000153879	ENST00000284000	damaging_missense	0	0	0	2
ENSG00000153879	ENST00000284000	other_missense	1	1	0	1083
ENSG00000153879	ENST00000284000	pLoF	0	0	0	1
ENSG00000153879	ENST00000284000	pLoF_damaging_missense	0	0	0	3
ENSG00000153879	ENST00000284000	synonymous	0	0	0	455
ENSG00000153885	ENST00000430256	damaging_missense	0	0	0	77
ENSG00000153885	ENST00000430256	other_missense	0	0	0	186
ENSG00000153885	ENST00000430256	pLoF	0	0	0	23
ENSG00000153885	ENST00000430256	pLoF_damaging_missense	0	0	0	100
ENSG00000153885	ENST00000430256	synonymous	1	0	0	934
ENSG00000153896	ENST00000329285	damaging_missense	2	4	0	1942
ENSG00000153896	ENST00000329285	other_missense	10	2	11	3196
ENSG00000153896	ENST00000329285	pLoF	0	2	0	627
ENSG00000153896	ENST00000329285	pLoF_damaging_missense	3	6	0	2567
ENSG00000153896	ENST00000329285	synonymous	1	1	0	1201
ENSG00000153898	ENST00000370608	damaging_missense	0	0	0	117
ENSG00000153898	ENST00000370608	other_missense	0	1	11	813
ENSG00000153898	ENST00000370608	pLoF	0	0	0	22
ENSG00000153898	ENST00000370608	pLoF_damaging_missense	0	0	0	139
ENSG00000153898	ENST00000370608	synonymous	1	2	0	767
ENSG00000153902	ENST00000310123	damaging_missense	0	0	0	874
ENSG00000153902	ENST00000310123	other_missense	3	0	5	1554
ENSG00000153902	ENST00000310123	pLoF	0	0	0	99
ENSG00000153902	ENST00000310123	pLoF_damaging_missense	1	0	0	971
ENSG00000153902	ENST00000310123	synonymous	3	0	0	1289
ENSG00000153904	ENST00000284031	damaging_missense	0	0	0	21
ENSG00000153904	ENST00000284031	other_missense	1	0	0	767
ENSG00000153904	ENST00000284031	pLoF	0	0	0	18
ENSG00000153904	ENST00000284031	pLoF_damaging_missense	0	0	0	39
ENSG00000153904	ENST00000284031	synonymous	0	0	0	988
ENSG00000153914	ENST00000334121	damaging_missense	0	0	0	1
ENSG00000153914	ENST00000334121	other_missense	1	0	13	1010
ENSG00000153914	ENST00000334121	pLoF_damaging_missense	0	0	0	1
ENSG00000153914	ENST00000334121	synonymous	1	0	5	720
ENSG00000153922	ENST00000614616	damaging_missense	1	0	0	333
ENSG00000153922	ENST00000614616	other_missense	8	2	2	3096
ENSG00000153922	ENST00000614616	pLoF	0	0	0	9
ENSG00000153922	ENST00000614616	pLoF_damaging_missense	1	0	0	342
ENSG00000153922	ENST00000614616	synonymous	4	0	1	2008
ENSG00000153930	ENST00000318698	damaging_missense	0	0	0	88
ENSG00000153930	ENST00000318698	other_missense	10	4	126	3286
ENSG00000153930	ENST00000318698	pLoF	0	0	0	142
ENSG00000153930	ENST00000318698	pLoF_damaging_missense	0	0	0	230
ENSG00000153930	ENST00000318698	synonymous	1	0	116	711
ENSG00000153933	ENST00000284061	damaging_missense	0	0	0	43
ENSG00000153933	ENST00000284061	other_missense	6	2	1	2785
ENSG00000153933	ENST00000284061	pLoF	0	0	0	122
ENSG00000153933	ENST00000284061	pLoF_damaging_missense	0	0	0	165
ENSG00000153933	ENST00000284061	synonymous	3	1	36	1866
ENSG00000153936	ENST00000370550	damaging_missense	0	0	0	23
ENSG00000153936	ENST00000370550	other_missense	1	1	2	881
ENSG00000153936	ENST00000370550	pLoF	0	0	0	3
ENSG00000153936	ENST00000370550	pLoF_damaging_missense	0	0	0	26
ENSG00000153936	ENST00000370550	synonymous	0	0	0	255
ENSG00000153944	ENST00000284073	damaging_missense	0	0	0	70
ENSG00000153944	ENST00000284073	other_missense	1	2	0	1011
ENSG00000153944	ENST00000284073	pLoF_damaging_missense	0	0	0	70
ENSG00000153944	ENST00000284073	synonymous	2	4	1	2497
ENSG00000153956	ENST00000356860	damaging_missense	0	1	0	251
ENSG00000153956	ENST00000356860	other_missense	7	15	0	3736
ENSG00000153956	ENST00000356860	pLoF	0	0	0	7
ENSG00000153956	ENST00000356860	pLoF_damaging_missense	0	1	0	258
ENSG00000153956	ENST00000356860	synonymous	1	0	0	594
ENSG00000153975	ENST00000368576	damaging_missense	0	0	0	58
ENSG00000153975	ENST00000368576	other_missense	1	0	2	1223
ENSG00000153975	ENST00000368576	pLoF	0	0	0	53
ENSG00000153975	ENST00000368576	pLoF_damaging_missense	0	0	0	111
ENSG00000153975	ENST00000368576	synonymous	0	0	0	431
ENSG00000153976	ENST00000284110	damaging_missense	0	0	0	170
ENSG00000153976	ENST00000284110	other_missense	3	0	2	1745
ENSG00000153976	ENST00000284110	pLoF	0	0	0	51
ENSG00000153976	ENST00000284110	pLoF_damaging_missense	0	0	0	221
ENSG00000153976	ENST00000284110	synonymous	5	1	0	1983
ENSG00000153982	ENST00000284116	damaging_missense	0	0	0	10
ENSG00000153982	ENST00000284116	other_missense	0	0	0	242
ENSG00000153982	ENST00000284116	pLoF	0	0	0	36
ENSG00000153982	ENST00000284116	pLoF_damaging_missense	0	0	0	46
ENSG00000153982	ENST00000284116	synonymous	0	0	0	122
ENSG00000153989	ENST00000368494	damaging_missense	0	0	0	4
ENSG00000153989	ENST00000368494	other_missense	1	1	3	1420
ENSG00000153989	ENST00000368494	pLoF_damaging_missense	0	0	0	4
ENSG00000153989	ENST00000368494	synonymous	0	0	0	457
ENSG00000153993	ENST00000284136	damaging_missense	7	13	0	3886
ENSG00000153993	ENST00000284136	other_missense	6	3	21	1983
ENSG00000153993	ENST00000284136	pLoF	0	0	0	67
ENSG00000153993	ENST00000284136	pLoF_damaging_missense	8	13	0	3951
ENSG00000153993	ENST00000284136	synonymous	6	4	6	2123
ENSG00000154001	ENST00000337537	damaging_missense	0	0	0	7
ENSG00000154001	ENST00000337537	other_missense	0	0	0	355
ENSG00000154001	ENST00000337537	pLoF_damaging_missense	0	0	0	7
ENSG00000154001	ENST00000337537	synonymous	0	1	0	579
ENSG00000154007	ENST00000284142	damaging_missense	0	0	0	12
ENSG00000154007	ENST00000284142	other_missense	0	0	12	238
ENSG00000154007	ENST00000284142	pLoF	0	0	0	44
ENSG00000154007	ENST00000284142	pLoF_damaging_missense	0	0	0	56
ENSG00000154007	ENST00000284142	synonymous	0	0	0	155
ENSG00000154016	ENST00000284154	damaging_missense	0	0	0	13
ENSG00000154016	ENST00000284154	other_missense	0	0	0	162
ENSG00000154016	ENST00000284154	pLoF_damaging_missense	0	0	0	13
ENSG00000154016	ENST00000284154	synonymous	0	0	0	270
ENSG00000154025	ENST00000395647	damaging_missense	1	1	0	1624
ENSG00000154025	ENST00000395647	other_missense	0	0	0	426
ENSG00000154025	ENST00000395647	pLoF	1	0	0	663
ENSG00000154025	ENST00000395647	pLoF_damaging_missense	2	1	0	2287
ENSG00000154025	ENST00000395647	synonymous	12	2	6	2647
ENSG00000154027	ENST00000354567	damaging_missense	0	0	0	42
ENSG00000154027	ENST00000354567	other_missense	0	0	0	628
ENSG00000154027	ENST00000354567	pLoF	0	0	0	3
ENSG00000154027	ENST00000354567	pLoF_damaging_missense	0	0	0	45
ENSG00000154027	ENST00000354567	synonymous	4	3	0	1612
ENSG00000154040	ENST00000621648	other_missense	9	2	3	2742
ENSG00000154040	ENST00000621648	pLoF	0	0	0	71
ENSG00000154040	ENST00000621648	pLoF_damaging_missense	0	0	0	71
ENSG00000154040	ENST00000621648	synonymous	0	0	0	767
ENSG00000154059	ENST00000284202	damaging_missense	0	0	0	234
ENSG00000154059	ENST00000284202	other_missense	0	0	0	329
ENSG00000154059	ENST00000284202	pLoF	0	0	0	2
ENSG00000154059	ENST00000284202	pLoF_damaging_missense	0	0	0	236
ENSG00000154059	ENST00000284202	synonymous	0	0	0	100
ENSG00000154065	ENST00000592179	damaging_missense	0	0	0	137
ENSG00000154065	ENST00000592179	other_missense	4	0	1	1154
ENSG00000154065	ENST00000592179	pLoF	0	0	0	133
ENSG00000154065	ENST00000592179	pLoF_damaging_missense	0	0	0	270
ENSG00000154065	ENST00000592179	synonymous	0	1	0	518
ENSG00000154079	ENST00000370474	damaging_missense	0	0	0	23
ENSG00000154079	ENST00000370474	other_missense	0	0	0	372
ENSG00000154079	ENST00000370474	pLoF	0	0	0	141
ENSG00000154079	ENST00000370474	pLoF_damaging_missense	0	0	0	164
ENSG00000154079	ENST00000370474	synonymous	1	4	0	1991
ENSG00000154080	ENST00000618847	damaging_missense	0	0	0	80
ENSG00000154080	ENST00000618847	other_missense	1	0	5	1396
ENSG00000154080	ENST00000618847	pLoF	0	0	0	67
ENSG00000154080	ENST00000618847	pLoF_damaging_missense	0	0	0	147
ENSG00000154080	ENST00000618847	synonymous	0	2	0	916
ENSG00000154096	ENST00000284240	damaging_missense	0	0	0	11
ENSG00000154096	ENST00000284240	other_missense	0	0	0	205
ENSG00000154096	ENST00000284240	pLoF	0	0	0	4
ENSG00000154096	ENST00000284240	pLoF_damaging_missense	0	0	0	15
ENSG00000154096	ENST00000284240	synonymous	0	0	0	60
ENSG00000154099	ENST00000378553	damaging_missense	0	0	0	15
ENSG00000154099	ENST00000378553	other_missense	143	105	662	11250
ENSG00000154099	ENST00000378553	pLoF	0	0	0	209
ENSG00000154099	ENST00000378553	pLoF_damaging_missense	0	0	0	224
ENSG00000154099	ENST00000378553	synonymous	1	0	2	1390
ENSG00000154102	ENST00000284245	damaging_missense	0	0	0	16
ENSG00000154102	ENST00000284245	other_missense	1	12	0	3193
ENSG00000154102	ENST00000284245	pLoF	0	1	0	619
ENSG00000154102	ENST00000284245	pLoF_damaging_missense	0	1	0	635
ENSG00000154102	ENST00000284245	synonymous	0	0	0	102
ENSG00000154114	ENST00000422003	other_missense	3	0	0	1068
ENSG00000154114	ENST00000422003	synonymous	7	6	0	3252
ENSG00000154118	ENST00000284262	damaging_missense	0	0	0	83
ENSG00000154118	ENST00000284262	other_missense	100	13	103	7687
ENSG00000154118	ENST00000284262	pLoF	0	0	0	1
ENSG00000154118	ENST00000284262	pLoF_damaging_missense	0	0	0	84
ENSG00000154118	ENST00000284262	synonymous	169	12	40	11346
ENSG00000154122	ENST00000284268	damaging_missense	0	0	0	158
ENSG00000154122	ENST00000284268	other_missense	11	13	10	4142
ENSG00000154122	ENST00000284268	pLoF	0	0	0	2
ENSG00000154122	ENST00000284268	pLoF_damaging_missense	0	0	0	160
ENSG00000154122	ENST00000284268	synonymous	2	0	2	1149
ENSG00000154124	ENST00000284274	other_missense	7	13	4	3589
ENSG00000154124	ENST00000284274	synonymous	0	0	31	255
ENSG00000154127	ENST00000284273	damaging_missense	0	0	0	48
ENSG00000154127	ENST00000284273	other_missense	9	7	2	2687
ENSG00000154127	ENST00000284273	pLoF	0	0	0	18
ENSG00000154127	ENST00000284273	pLoF_damaging_missense	0	0	0	66
ENSG00000154127	ENST00000284273	synonymous	5	2	0	2563
ENSG00000154133	ENST00000306534	damaging_missense	0	0	0	51
ENSG00000154133	ENST00000306534	other_missense	85	19	99	7324
ENSG00000154133	ENST00000306534	pLoF	0	0	1	137
ENSG00000154133	ENST00000306534	pLoF_damaging_missense	0	0	1	188
ENSG00000154133	ENST00000306534	synonymous	9	7	3	3206
ENSG00000154134	ENST00000397801	damaging_missense	2	1	0	1367
ENSG00000154134	ENST00000397801	other_missense	222	161	109	15450
ENSG00000154134	ENST00000397801	pLoF	0	0	6	67
ENSG00000154134	ENST00000397801	pLoF_damaging_missense	2	1	6	1434
ENSG00000154134	ENST00000397801	synonymous	16	0	3	2718
ENSG00000154143	ENST00000284288	damaging_missense	0	0	0	107
ENSG00000154143	ENST00000284288	other_missense	2	0	4	1534
ENSG00000154143	ENST00000284288	pLoF	0	0	0	22
ENSG00000154143	ENST00000284288	pLoF_damaging_missense	0	0	0	129
ENSG00000154143	ENST00000284288	synonymous	0	0	0	114
ENSG00000154144	ENST00000441174	damaging_missense	0	0	0	58
ENSG00000154144	ENST00000441174	other_missense	2	0	0	1111
ENSG00000154144	ENST00000441174	pLoF	0	0	0	98
ENSG00000154144	ENST00000441174	pLoF_damaging_missense	0	0	0	156
ENSG00000154144	ENST00000441174	synonymous	1	1	1	410
ENSG00000154146	ENST00000284292	damaging_missense	0	0	0	11
ENSG00000154146	ENST00000284292	other_missense	0	0	0	32
ENSG00000154146	ENST00000284292	pLoF_damaging_missense	0	0	0	11
ENSG00000154146	ENST00000284292	synonymous	0	0	24	171
ENSG00000154153	ENST00000306320	damaging_missense	0	0	0	44
ENSG00000154153	ENST00000306320	other_missense	37	19	2	5909
ENSG00000154153	ENST00000306320	pLoF	0	0	0	17
ENSG00000154153	ENST00000306320	pLoF_damaging_missense	0	0	0	61
ENSG00000154153	ENST00000306320	synonymous	2	0	0	819
ENSG00000154162	ENST00000382254	damaging_missense	0	0	0	173
ENSG00000154162	ENST00000382254	other_missense	122	243	30	14848
ENSG00000154162	ENST00000382254	pLoF	0	0	0	15
ENSG00000154162	ENST00000382254	pLoF_damaging_missense	0	0	0	188
ENSG00000154162	ENST00000382254	synonymous	1	1	16	1798
ENSG00000154165	ENST00000284311	damaging_missense	0	0	0	892
ENSG00000154165	ENST00000284311	other_missense	1	0	53	702
ENSG00000154165	ENST00000284311	pLoF	0	0	0	20
ENSG00000154165	ENST00000284311	pLoF_damaging_missense	0	0	0	912
ENSG00000154165	ENST00000284311	synonymous	0	0	0	940
ENSG00000154174	ENST00000284320	damaging_missense	0	0	0	64
ENSG00000154174	ENST00000284320	other_missense	0	0	9	1378
ENSG00000154174	ENST00000284320	pLoF	0	0	0	3
ENSG00000154174	ENST00000284320	pLoF_damaging_missense	0	0	0	67
ENSG00000154174	ENST00000284320	synonymous	78	296	17	15351
ENSG00000154175	ENST00000284322	damaging_missense	0	0	0	34
ENSG00000154175	ENST00000284322	other_missense	52	9	113	6218
ENSG00000154175	ENST00000284322	pLoF	0	0	0	171
ENSG00000154175	ENST00000284322	pLoF_damaging_missense	0	0	0	205
ENSG00000154175	ENST00000284322	synonymous	0	1	0	1321
ENSG00000154188	ENST00000517746	damaging_missense	0	0	0	30
ENSG00000154188	ENST00000517746	other_missense	2	0	0	660
ENSG00000154188	ENST00000517746	pLoF_damaging_missense	0	0	0	30
ENSG00000154188	ENST00000517746	synonymous	5	6	1353	1283
ENSG00000154217	ENST00000581322	damaging_missense	0	0	0	1
ENSG00000154217	ENST00000581322	other_missense	0	0	0	485
ENSG00000154217	ENST00000581322	pLoF	0	0	0	5
ENSG00000154217	ENST00000581322	pLoF_damaging_missense	0	0	0	6
ENSG00000154217	ENST00000581322	synonymous	0	0	0	155
ENSG00000154222	ENST00000371586	damaging_missense	0	0	0	939
ENSG00000154222	ENST00000371586	other_missense	54	7	12	5633
ENSG00000154222	ENST00000371586	pLoF	0	0	0	195
ENSG00000154222	ENST00000371586	pLoF_damaging_missense	0	0	0	1134
ENSG00000154222	ENST00000371586	synonymous	26	16	15	4720
ENSG00000154227	ENST00000284382	damaging_missense	1	0	0	165
ENSG00000154227	ENST00000284382	other_missense	0	176562	0	21
ENSG00000154227	ENST00000284382	pLoF	0	0	1	8
ENSG00000154227	ENST00000284382	pLoF_damaging_missense	1	0	1	173
ENSG00000154227	ENST00000284382	synonymous	0	0	0	894
ENSG00000154229	ENST00000413366	damaging_missense	0	0	0	59
ENSG00000154229	ENST00000413366	other_missense	5	165992	48	10384
ENSG00000154229	ENST00000413366	pLoF	0	0	0	10
ENSG00000154229	ENST00000413366	pLoF_damaging_missense	0	0	0	69
ENSG00000154229	ENST00000413366	synonymous	2	0	3	770
ENSG00000154237	ENST00000388948	damaging_missense	0	0	0	567
ENSG00000154237	ENST00000388948	other_missense	406	41	402	16482
ENSG00000154237	ENST00000388948	pLoF	0	0	0	79
ENSG00000154237	ENST00000388948	pLoF_damaging_missense	0	0	0	646
ENSG00000154237	ENST00000388948	synonymous	55	5	238	6401
ENSG00000154240	ENST00000392769	other_missense	25	14	10	4641
ENSG00000154240	ENST00000392769	pLoF	0	0	0	154
ENSG00000154240	ENST00000392769	pLoF_damaging_missense	0	0	0	154
ENSG00000154240	ENST00000392769	synonymous	8	0	0	1875
ENSG00000154252	ENST00000192314	damaging_missense	0	0	2	77
ENSG00000154252	ENST00000192314	other_missense	65	10	11	6766
ENSG00000154252	ENST00000192314	pLoF	0	8	0	2367
ENSG00000154252	ENST00000192314	pLoF_damaging_missense	1	8	2	2442
ENSG00000154252	ENST00000192314	synonymous	0	0	0	334
ENSG00000154258	ENST00000340001	damaging_missense	0	0	0	424
ENSG00000154258	ENST00000340001	other_missense	53	2	388	5370
ENSG00000154258	ENST00000340001	pLoF	2	1	37	924
ENSG00000154258	ENST00000340001	pLoF_damaging_missense	3	1	37	1346
ENSG00000154258	ENST00000340001	synonymous	48	13	4	5793
ENSG00000154262	ENST00000284425	damaging_missense	0	0	0	860
ENSG00000154262	ENST00000284425	other_missense	33	3	3	5278
ENSG00000154262	ENST00000284425	pLoF	0	0	0	264
ENSG00000154262	ENST00000284425	pLoF_damaging_missense	0	0	1	1122
ENSG00000154262	ENST00000284425	synonymous	40	8	81	6445
ENSG00000154263	ENST00000269081	damaging_missense	0	0	3	246
ENSG00000154263	ENST00000269081	other_missense	89	19	51	8214
ENSG00000154263	ENST00000269081	pLoF	0	0	187	401
ENSG00000154263	ENST00000269081	pLoF_damaging_missense	1	0	189	646
ENSG00000154263	ENST00000269081	synonymous	4	3	38	2823
ENSG00000154265	ENST00000392676	damaging_missense	1	1	0	1440
ENSG00000154265	ENST00000392676	other_missense	16	3	40	3912
ENSG00000154265	ENST00000392676	pLoF	0	0	0	331
ENSG00000154265	ENST00000392676	pLoF_damaging_missense	4	1	0	1765
ENSG00000154265	ENST00000392676	synonymous	8	0	26	1887
ENSG00000154269	ENST00000414305	damaging_missense	0	0	0	382
ENSG00000154269	ENST00000414305	other_missense	3	3	77	2066
ENSG00000154269	ENST00000414305	pLoF	0	1	0	720
ENSG00000154269	ENST00000414305	pLoF_damaging_missense	0	1	0	1102
ENSG00000154269	ENST00000414305	synonymous	1	0	0	571
ENSG00000154274	ENST00000284437	damaging_missense	0	0	0	28
ENSG00000154274	ENST00000284437	other_missense	9	3	0	2862
ENSG00000154274	ENST00000284437	pLoF	0	0	0	4
ENSG00000154274	ENST00000284437	pLoF_damaging_missense	0	0	0	32
ENSG00000154274	ENST00000284437	synonymous	1	0	0	703
ENSG00000154277	ENST00000284440	damaging_missense	0	0	0	2
ENSG00000154277	ENST00000284440	other_missense	0	1	0	740
ENSG00000154277	ENST00000284440	pLoF	0	0	0	2
ENSG00000154277	ENST00000284440	pLoF_damaging_missense	0	0	0	4
ENSG00000154277	ENST00000284440	synonymous	0	0	0	429
ENSG00000154305	ENST00000344922	damaging_missense	0	6	1	1515
ENSG00000154305	ENST00000344922	other_missense	0	176583	0	4
ENSG00000154305	ENST00000344922	pLoF	0	0	0	119
ENSG00000154305	ENST00000344922	pLoF_damaging_missense	2	6	1	1630
ENSG00000154305	ENST00000344922	synonymous	1	0	6	1454
ENSG00000154309	ENST00000284476	damaging_missense	0	0	2	692
ENSG00000154309	ENST00000284476	other_missense	29	12	19	5069
ENSG00000154309	ENST00000284476	pLoF	0	0	0	20
ENSG00000154309	ENST00000284476	pLoF_damaging_missense	0	0	2	712
ENSG00000154309	ENST00000284476	synonymous	23	3	6	4334
ENSG00000154310	ENST00000436636	damaging_missense	0	0	0	152
ENSG00000154310	ENST00000436636	other_missense	9	7	4	3388
ENSG00000154310	ENST00000436636	pLoF	0	0	0	10
ENSG00000154310	ENST00000436636	pLoF_damaging_missense	0	0	0	162
ENSG00000154310	ENST00000436636	synonymous	197	167780	75	8419
ENSG00000154319	ENST00000284486	damaging_missense	0	0	0	1
ENSG00000154319	ENST00000284486	other_missense	24	173393	6	3153
ENSG00000154319	ENST00000284486	pLoF	0	0	0	72
ENSG00000154319	ENST00000284486	pLoF_damaging_missense	0	0	0	73
ENSG00000154319	ENST00000284486	synonymous	0	1	0	943
ENSG00000154328	ENST00000284503	damaging_missense	0	0	0	44
ENSG00000154328	ENST00000284503	other_missense	3	1	0	1485
ENSG00000154328	ENST00000284503	pLoF	0	0	0	49
ENSG00000154328	ENST00000284503	pLoF_damaging_missense	0	0	0	93
ENSG00000154328	ENST00000284503	synonymous	7	5	1	2606
ENSG00000154330	ENST00000396396	damaging_missense	0	0	0	117
ENSG00000154330	ENST00000396396	other_missense	23	29	4	6310
ENSG00000154330	ENST00000396396	pLoF	0	0	0	27
ENSG00000154330	ENST00000396396	pLoF_damaging_missense	0	0	0	144
ENSG00000154330	ENST00000396396	synonymous	4	2	249	781
ENSG00000154342	ENST00000284523	damaging_missense	0	0	0	114
ENSG00000154342	ENST00000284523	other_missense	0	0	1	387
ENSG00000154342	ENST00000284523	pLoF	0	0	0	5
ENSG00000154342	ENST00000284523	pLoF_damaging_missense	0	0	0	119
ENSG00000154342	ENST00000284523	synonymous	0	0	0	235
ENSG00000154358	ENST00000570156	damaging_missense	13	7	4	4079
ENSG00000154358	ENST00000570156	other_missense	5348	377	8384	43000
ENSG00000154358	ENST00000570156	pLoF	38	11	19	5332
ENSG00000154358	ENST00000570156	pLoF_damaging_missense	103	18	50	9253
ENSG00000154358	ENST00000570156	synonymous	2980	374	5958	35864
ENSG00000154359	ENST00000398246	damaging_missense	0	0	0	13
ENSG00000154359	ENST00000398246	other_missense	1	0	0	1212
ENSG00000154359	ENST00000398246	pLoF	0	0	0	5
ENSG00000154359	ENST00000398246	pLoF_damaging_missense	0	0	0	18
ENSG00000154359	ENST00000398246	synonymous	13	4	21	3265
ENSG00000154370	ENST00000284551	damaging_missense	0	0	0	16
ENSG00000154370	ENST00000284551	other_missense	1	1	0	1305
ENSG00000154370	ENST00000284551	pLoF	0	0	0	4
ENSG00000154370	ENST00000284551	pLoF_damaging_missense	0	0	0	20
ENSG00000154370	ENST00000284551	synonymous	0	0	0	1279
ENSG00000154380	ENST00000366844	damaging_missense	0	0	0	149
ENSG00000154380	ENST00000366844	other_missense	1	2	11	837
ENSG00000154380	ENST00000366844	pLoF	0	0	0	21
ENSG00000154380	ENST00000366844	pLoF_damaging_missense	0	0	0	170
ENSG00000154380	ENST00000366844	synonymous	0	1	0	248
ENSG00000154415	ENST00000284601	damaging_missense	2	5	0	1932
ENSG00000154415	ENST00000284601	other_missense	1	176586	0	0
ENSG00000154415	ENST00000284601	pLoF	0	0	0	25
ENSG00000154415	ENST00000284601	pLoF_damaging_missense	2	5	0	1957
ENSG00000154415	ENST00000284601	synonymous	1	0	0	517
ENSG00000154429	ENST00000284617	damaging_missense	0	0	0	4
ENSG00000154429	ENST00000284617	other_missense	0	0	0	1086
ENSG00000154429	ENST00000284617	pLoF	0	0	0	4
ENSG00000154429	ENST00000284617	pLoF_damaging_missense	0	0	0	8
ENSG00000154429	ENST00000284617	synonymous	0	0	0	115
ENSG00000154438	ENST00000284629	damaging_missense	0	0	0	28
ENSG00000154438	ENST00000284629	other_missense	2	0	0	2004
ENSG00000154438	ENST00000284629	pLoF	0	0	0	50
ENSG00000154438	ENST00000284629	pLoF_damaging_missense	0	0	0	78
ENSG00000154438	ENST00000284629	synonymous	0	0	0	365
ENSG00000154447	ENST00000284637	damaging_missense	0	0	0	13
ENSG00000154447	ENST00000284637	other_missense	3	7	13	2820
ENSG00000154447	ENST00000284637	pLoF	0	0	8	3
ENSG00000154447	ENST00000284637	pLoF_damaging_missense	0	0	8	16
ENSG00000154447	ENST00000284637	synonymous	13	7	56	4088
ENSG00000154451	ENST00000370459	damaging_missense	0	0	0	143
ENSG00000154451	ENST00000370459	other_missense	10	5	43	3077
ENSG00000154451	ENST00000370459	pLoF	14	9	2	3646
ENSG00000154451	ENST00000370459	pLoF_damaging_missense	16	9	2	3785
ENSG00000154451	ENST00000370459	synonymous	2	3	0	1330
ENSG00000154473	ENST00000368865	damaging_missense	0	0	0	17
ENSG00000154473	ENST00000368865	other_missense	0	0	0	155
ENSG00000154473	ENST00000368865	pLoF	0	0	0	2
ENSG00000154473	ENST00000368865	pLoF_damaging_missense	0	0	0	19
ENSG00000154473	ENST00000368865	synonymous	0	0	0	193
ENSG00000154478	ENST00000284674	damaging_missense	0	0	0	4
ENSG00000154478	ENST00000284674	other_missense	0	0	0	276
ENSG00000154478	ENST00000284674	pLoF	0	0	0	6
ENSG00000154478	ENST00000284674	pLoF_damaging_missense	0	0	0	10
ENSG00000154478	ENST00000284674	synonymous	0	176574	0	13
ENSG00000154479	ENST00000447353	damaging_missense	0	0	0	18
ENSG00000154479	ENST00000447353	other_missense	63	256	12	14818
ENSG00000154479	ENST00000447353	pLoF	0	0	0	215
ENSG00000154479	ENST00000447353	pLoF_damaging_missense	0	0	0	233
ENSG00000154479	ENST00000447353	synonymous	4	2	7	1643
ENSG00000154485	ENST00000368808	damaging_missense	0	0	0	98
ENSG00000154485	ENST00000368808	other_missense	15	2	3	3733
ENSG00000154485	ENST00000368808	pLoF	0	0	0	231
ENSG00000154485	ENST00000368808	pLoF_damaging_missense	0	0	0	329
ENSG00000154485	ENST00000368808	synonymous	0	0	0	655
ENSG00000154493	ENST00000284694	other_missense	47	10	11	6192
ENSG00000154493	ENST00000284694	pLoF	0	0	0	120
ENSG00000154493	ENST00000284694	pLoF_damaging_missense	0	0	0	120
ENSG00000154493	ENST00000284694	synonymous	1	2	35	1609
ENSG00000154511	ENST00000370310	damaging_missense	0	0	0	31
ENSG00000154511	ENST00000370310	other_missense	0	0	0	628
ENSG00000154511	ENST00000370310	pLoF	0	0	0	2
ENSG00000154511	ENST00000370310	pLoF_damaging_missense	0	0	0	33
ENSG00000154511	ENST00000370310	synonymous	0	0	0	281
ENSG00000154518	ENST00000284727	damaging_missense	0	0	0	26
ENSG00000154518	ENST00000284727	other_missense	0	2	0	490
ENSG00000154518	ENST00000284727	pLoF	0	0	20	6
ENSG00000154518	ENST00000284727	pLoF_damaging_missense	0	0	20	13
ENSG00000154518	ENST00000284727	synonymous	0	0	0	170
ENSG00000154529	ENST00000377561	other_missense	0	1	0	224
ENSG00000154529	ENST00000377561	synonymous	0	0	0	510
ENSG00000154548	ENST00000452027	other_missense	13	11	7	3420
ENSG00000154548	ENST00000452027	pLoF	0	0	0	22
ENSG00000154548	ENST00000452027	pLoF_damaging_missense	0	0	0	22
ENSG00000154548	ENST00000452027	synonymous	0	0	0	119
ENSG00000154553	ENST00000284767	damaging_missense	0	0	0	50
ENSG00000154553	ENST00000284767	other_missense	0	1	0	820
ENSG00000154553	ENST00000284767	pLoF	0	0	0	25
ENSG00000154553	ENST00000284767	pLoF_damaging_missense	0	0	0	75
ENSG00000154553	ENST00000284767	synonymous	4	4	61	2311
ENSG00000154556	ENST00000355634	damaging_missense	0	0	0	33
ENSG00000154556	ENST00000355634	other_missense	9	1	11	2517
ENSG00000154556	ENST00000355634	pLoF	0	0	0	33
ENSG00000154556	ENST00000355634	pLoF_damaging_missense	0	0	0	66
ENSG00000154556	ENST00000355634	synonymous	0	0	88	1082
ENSG00000154582	ENST00000622804	damaging_missense	0	0	0	2
ENSG00000154582	ENST00000622804	other_missense	0	0	0	87
ENSG00000154582	ENST00000622804	pLoF_damaging_missense	0	0	0	2
ENSG00000154582	ENST00000622804	synonymous	0	0	0	60
ENSG00000154589	ENST00000284818	damaging_missense	0	0	0	22
ENSG00000154589	ENST00000284818	other_missense	0	0	0	166
ENSG00000154589	ENST00000284818	pLoF	0	0	0	1
ENSG00000154589	ENST00000284818	pLoF_damaging_missense	0	0	0	23
ENSG00000154589	ENST00000284818	synonymous	0	0	0	456
ENSG00000154611	ENST00000308268	damaging_missense	0	0	0	19
ENSG00000154611	ENST00000308268	other_missense	3	11	5	2950
ENSG00000154611	ENST00000308268	pLoF	0	0	0	97
ENSG00000154611	ENST00000308268	pLoF_damaging_missense	0	0	0	116
ENSG00000154611	ENST00000308268	synonymous	0	0	0	266
ENSG00000154639	ENST00000284878	damaging_missense	0	0	0	75
ENSG00000154639	ENST00000284878	other_missense	1	0	0	838
ENSG00000154639	ENST00000284878	pLoF	0	0	0	9
ENSG00000154639	ENST00000284878	pLoF_damaging_missense	0	0	0	84
ENSG00000154639	ENST00000284878	synonymous	2	2	0	2395
ENSG00000154640	ENST00000339775	other_missense	1	0	0	866
ENSG00000154640	ENST00000339775	pLoF	0	0	0	46
ENSG00000154640	ENST00000339775	pLoF_damaging_missense	0	0	0	46
ENSG00000154640	ENST00000339775	synonymous	0	0	0	211
ENSG00000154642	ENST00000284881	damaging_missense	0	0	0	26
ENSG00000154642	ENST00000284881	other_missense	0	1	0	779
ENSG00000154642	ENST00000284881	pLoF	0	0	0	36
ENSG00000154642	ENST00000284881	pLoF_damaging_missense	0	0	0	62
ENSG00000154642	ENST00000284881	synonymous	0	1	0	1063
ENSG00000154645	ENST00000299295	damaging_missense	0	0	0	102
ENSG00000154645	ENST00000299295	other_missense	0	1	0	209
ENSG00000154645	ENST00000299295	pLoF	0	0	0	15
ENSG00000154645	ENST00000299295	pLoF_damaging_missense	0	0	0	117
ENSG00000154645	ENST00000299295	synonymous	1	0	0	242
ENSG00000154646	ENST00000284885	damaging_missense	0	0	0	270
ENSG00000154646	ENST00000284885	other_missense	41	19	62	6504
ENSG00000154646	ENST00000284885	pLoF	0	0	0	1129
ENSG00000154646	ENST00000284885	pLoF_damaging_missense	0	0	0	1399
ENSG00000154646	ENST00000284885	synonymous	9	2	0	2422
ENSG00000154654	ENST00000400546	damaging_missense	0	0	0	27
ENSG00000154654	ENST00000400546	other_missense	1	1	0	1238
ENSG00000154654	ENST00000400546	pLoF_damaging_missense	0	0	0	27
ENSG00000154654	ENST00000400546	synonymous	3	0	0	1556
ENSG00000154655	ENST00000400105	damaging_missense	0	0	0	23
ENSG00000154655	ENST00000400105	other_missense	2	2	1	2236
ENSG00000154655	ENST00000400105	pLoF	0	0	0	54
ENSG00000154655	ENST00000400105	pLoF_damaging_missense	0	0	0	77
ENSG00000154655	ENST00000400105	synonymous	4	0	0	1829
ENSG00000154678	ENST00000396193	damaging_missense	0	0	0	200
ENSG00000154678	ENST00000396193	other_missense	25	21	23	5777
ENSG00000154678	ENST00000396193	pLoF	0	0	0	81
ENSG00000154678	ENST00000396193	pLoF_damaging_missense	0	0	0	281
ENSG00000154678	ENST00000396193	synonymous	126	170728	70	5618
ENSG00000154710	ENST00000380828	other_missense	1	0	16	561
ENSG00000154710	ENST00000380828	pLoF	0	0	0	19
ENSG00000154710	ENST00000380828	pLoF_damaging_missense	0	0	0	19
ENSG00000154710	ENST00000380828	synonymous	0	0	0	436
ENSG00000154719	ENST00000307301	damaging_missense	0	0	0	13
ENSG00000154719	ENST00000307301	other_missense	13	159662	154	16320
ENSG00000154719	ENST00000307301	pLoF	0	0	0	229
ENSG00000154719	ENST00000307301	pLoF_damaging_missense	0	0	0	242
ENSG00000154719	ENST00000307301	synonymous	1	2	199	381
ENSG00000154721	ENST00000400532	damaging_missense	0	0	0	18
ENSG00000154721	ENST00000400532	other_missense	0	1	0	346
ENSG00000154721	ENST00000400532	pLoF	0	0	0	47
ENSG00000154721	ENST00000400532	pLoF_damaging_missense	0	0	0	65
ENSG00000154721	ENST00000400532	synonymous	0	0	0	209
ENSG00000154723	ENST00000457143	damaging_missense	0	0	0	9
ENSG00000154723	ENST00000457143	other_missense	0	0	0	223
ENSG00000154723	ENST00000457143	pLoF	0	0	0	2
ENSG00000154723	ENST00000457143	pLoF_damaging_missense	0	0	0	11
ENSG00000154723	ENST00000457143	synonymous	0	0	0	15
ENSG00000154727	ENST00000354828	damaging_missense	0	0	0	40
ENSG00000154727	ENST00000354828	other_missense	1	1	0	479
ENSG00000154727	ENST00000354828	pLoF_damaging_missense	0	0	0	40
ENSG00000154727	ENST00000354828	synonymous	1	1	0	874
ENSG00000154734	ENST00000284984	damaging_missense	0	0	0	416
ENSG00000154734	ENST00000284984	other_missense	71	23	5	7341
ENSG00000154734	ENST00000284984	pLoF	0	0	0	18
ENSG00000154734	ENST00000284984	pLoF_damaging_missense	0	0	0	434
ENSG00000154734	ENST00000284984	synonymous	1	0	22	1118
ENSG00000154736	ENST00000284987	damaging_missense	0	0	0	295
ENSG00000154736	ENST00000284987	other_missense	9	0	10	2639
ENSG00000154736	ENST00000284987	pLoF	0	0	0	27
ENSG00000154736	ENST00000284987	pLoF_damaging_missense	0	0	0	322
ENSG00000154736	ENST00000284987	synonymous	146	193	1748	13510
ENSG00000154743	ENST00000284995	damaging_missense	0	0	0	103
ENSG00000154743	ENST00000284995	other_missense	21	46	42	5317
ENSG00000154743	ENST00000284995	pLoF	0	0	0	91
ENSG00000154743	ENST00000284995	pLoF_damaging_missense	0	0	0	194
ENSG00000154743	ENST00000284995	synonymous	19	45	4	6262
ENSG00000154760	ENST00000285013	damaging_missense	0	0	2	534
ENSG00000154760	ENST00000285013	other_missense	190	433	327	20071
ENSG00000154760	ENST00000285013	pLoF	0	0	0	117
ENSG00000154760	ENST00000285013	pLoF_damaging_missense	0	0	2	651
ENSG00000154760	ENST00000285013	synonymous	17	9	161	3997
ENSG00000154764	ENST00000285018	damaging_missense	0	0	0	115
ENSG00000154764	ENST00000285018	other_missense	0	0	0	281
ENSG00000154764	ENST00000285018	pLoF	0	0	3	7
ENSG00000154764	ENST00000285018	pLoF_damaging_missense	0	0	3	122
ENSG00000154764	ENST00000285018	synonymous	1	3	0	1460
ENSG00000154767	ENST00000285021	damaging_missense	0	0	5	75
ENSG00000154767	ENST00000285021	other_missense	156	182	82	14884
ENSG00000154767	ENST00000285021	pLoF	1	0	0	92
ENSG00000154767	ENST00000285021	pLoF_damaging_missense	1	0	5	167
ENSG00000154767	ENST00000285021	synonymous	6	0	0	1249
ENSG00000154781	ENST00000383794	damaging_missense	0	0	0	10
ENSG00000154781	ENST00000383794	other_missense	23	4	34	4284
ENSG00000154781	ENST00000383794	pLoF	0	0	0	17
ENSG00000154781	ENST00000383794	pLoF_damaging_missense	0	0	0	27
ENSG00000154781	ENST00000383794	synonymous	0	1	0	454
ENSG00000154783	ENST00000285046	damaging_missense	0	0	0	73
ENSG00000154783	ENST00000285046	other_missense	60	5	56	7005
ENSG00000154783	ENST00000285046	pLoF_damaging_missense	0	0	0	73
ENSG00000154783	ENST00000285046	synonymous	54	11	141	6881
ENSG00000154803	ENST00000285071	damaging_missense	1	0	0	695
ENSG00000154803	ENST00000285071	other_missense	6	4	0	2675
ENSG00000154803	ENST00000285071	pLoF	0	0	0	42
ENSG00000154803	ENST00000285071	pLoF_damaging_missense	1	0	0	737
ENSG00000154803	ENST00000285071	synonymous	4	1	2	1515
ENSG00000154813	ENST00000488423	damaging_missense	0	0	0	5
ENSG00000154813	ENST00000488423	other_missense	0	1	0	52
ENSG00000154813	ENST00000488423	pLoF	0	0	0	13
ENSG00000154813	ENST00000488423	pLoF_damaging_missense	0	0	0	18
ENSG00000154813	ENST00000488423	synonymous	0	0	0	3
ENSG00000154814	ENST00000285083	damaging_missense	0	0	0	81
ENSG00000154814	ENST00000285083	other_missense	4	1	3	1604
ENSG00000154814	ENST00000285083	pLoF	0	0	0	43
ENSG00000154814	ENST00000285083	pLoF_damaging_missense	0	0	0	124
ENSG00000154814	ENST00000285083	synonymous	1	0	0	174
ENSG00000154822	ENST00000615277	damaging_missense	0	0	0	6
ENSG00000154822	ENST00000615277	other_missense	0	0	2	769
ENSG00000154822	ENST00000615277	pLoF	0	0	0	1
ENSG00000154822	ENST00000615277	pLoF_damaging_missense	0	0	0	7
ENSG00000154822	ENST00000615277	synonymous	0	0	0	524
ENSG00000154832	ENST00000412036	damaging_missense	0	0	0	2
ENSG00000154832	ENST00000412036	other_missense	0	0	1	494
ENSG00000154832	ENST00000412036	pLoF	0	0	0	2
ENSG00000154832	ENST00000412036	pLoF_damaging_missense	0	0	0	4
ENSG00000154832	ENST00000412036	synonymous	1	0	0	726
ENSG00000154839	ENST00000285116	damaging_missense	0	0	0	7
ENSG00000154839	ENST00000285116	other_missense	0	0	2	364
ENSG00000154839	ENST00000285116	pLoF	0	0	0	136
ENSG00000154839	ENST00000285116	pLoF_damaging_missense	0	0	0	143
ENSG00000154839	ENST00000285116	synonymous	1	1	193	506
ENSG00000154845	ENST00000400556	damaging_missense	0	0	0	8
ENSG00000154845	ENST00000400556	other_missense	40	13	10	5491
ENSG00000154845	ENST00000400556	pLoF	0	0	0	14
ENSG00000154845	ENST00000400556	pLoF_damaging_missense	0	0	0	22
ENSG00000154845	ENST00000400556	synonymous	11	2	0	3003
ENSG00000154856	ENST00000355285	damaging_missense	0	0	0	298
ENSG00000154856	ENST00000355285	other_missense	6	2	8	2336
ENSG00000154856	ENST00000355285	pLoF	0	0	0	11
ENSG00000154856	ENST00000355285	pLoF_damaging_missense	0	0	0	309
ENSG00000154856	ENST00000355285	synonymous	0	0	47	928
ENSG00000154864	ENST00000503781	damaging_missense	1	0	0	713
ENSG00000154864	ENST00000503781	other_missense	129	9	139	9035
ENSG00000154864	ENST00000503781	pLoF	0	0	0	85
ENSG00000154864	ENST00000503781	pLoF_damaging_missense	2	0	0	796
ENSG00000154864	ENST00000503781	synonymous	86	14	155	7454
ENSG00000154889	ENST00000588072	damaging_missense	0	0	0	46
ENSG00000154889	ENST00000588072	other_missense	11	3	56	2868
ENSG00000154889	ENST00000588072	pLoF	1	0	812	61
ENSG00000154889	ENST00000588072	pLoF_damaging_missense	1	0	812	107
ENSG00000154889	ENST00000588072	synonymous	3	1	0	1361
ENSG00000154914	ENST00000285199	damaging_missense	0	0	0	1
ENSG00000154914	ENST00000285199	other_missense	94	13	28	8344
ENSG00000154914	ENST00000285199	pLoF	0	0	0	11
ENSG00000154914	ENST00000285199	pLoF_damaging_missense	0	0	0	12
ENSG00000154914	ENST00000285199	synonymous	73	11	1168	5734
ENSG00000154917	ENST00000285208	damaging_missense	0	0	0	53
ENSG00000154917	ENST00000285208	other_missense	0	0	0	671
ENSG00000154917	ENST00000285208	pLoF_damaging_missense	0	0	0	53
ENSG00000154917	ENST00000285208	synonymous	0	3	0	1765
ENSG00000154920	ENST00000393271	damaging_missense	0	0	0	6
ENSG00000154920	ENST00000393271	other_missense	10	1	8	2206
ENSG00000154920	ENST00000393271	pLoF	0	0	0	326
ENSG00000154920	ENST00000393271	pLoF_damaging_missense	0	0	0	332
ENSG00000154920	ENST00000393271	synonymous	0	0	0	370
ENSG00000154928	ENST00000398015	damaging_missense	0	0	0	177
ENSG00000154928	ENST00000398015	other_missense	8	2	6	2683
ENSG00000154928	ENST00000398015	pLoF	0	0	0	11
ENSG00000154928	ENST00000398015	pLoF_damaging_missense	0	0	0	188
ENSG00000154928	ENST00000398015	synonymous	19	5	2	3828
ENSG00000154930	ENST00000323482	damaging_missense	0	0	0	201
ENSG00000154930	ENST00000323482	other_missense	3	1	53	1892
ENSG00000154930	ENST00000323482	pLoF	0	0	0	37
ENSG00000154930	ENST00000323482	pLoF_damaging_missense	0	0	0	238
ENSG00000154930	ENST00000323482	synonymous	12	4	10	3792
ENSG00000154945	ENST00000285243	damaging_missense	0	0	0	13
ENSG00000154945	ENST00000285243	other_missense	8	1	41	2570
ENSG00000154945	ENST00000285243	pLoF	0	0	0	12
ENSG00000154945	ENST00000285243	pLoF_damaging_missense	0	0	0	25
ENSG00000154945	ENST00000285243	synonymous	0	0	0	388
ENSG00000154957	ENST00000322748	damaging_missense	0	0	0	9
ENSG00000154957	ENST00000322748	other_missense	1	0	0	992
ENSG00000154957	ENST00000322748	pLoF	0	0	0	25
ENSG00000154957	ENST00000322748	pLoF_damaging_missense	0	0	0	34
ENSG00000154957	ENST00000322748	synonymous	0	0	16	444
ENSG00000154975	ENST00000451037	damaging_missense	0	0	0	172
ENSG00000154975	ENST00000451037	other_missense	1	1	0	813
ENSG00000154975	ENST00000451037	pLoF	0	0	0	3
ENSG00000154975	ENST00000451037	pLoF_damaging_missense	0	0	0	175
ENSG00000154975	ENST00000451037	synonymous	0	0	0	381
ENSG00000154978	ENST00000285279	damaging_missense	0	0	0	3
ENSG00000154978	ENST00000285279	other_missense	1	0	0	731
ENSG00000154978	ENST00000285279	pLoF	0	0	0	16
ENSG00000154978	ENST00000285279	pLoF_damaging_missense	0	0	0	19
ENSG00000154978	ENST00000285279	synonymous	0	0	0	147
ENSG00000154997	ENST00000388975	damaging_missense	0	0	0	81
ENSG00000154997	ENST00000388975	other_missense	16	5	1	4208
ENSG00000154997	ENST00000388975	pLoF	0	0	0	90
ENSG00000154997	ENST00000388975	pLoF_damaging_missense	0	0	0	171
ENSG00000154997	ENST00000388975	synonymous	0	4	0	1382
ENSG00000155011	ENST00000285311	damaging_missense	0	0	0	7
ENSG00000155011	ENST00000285311	other_missense	22	355	23	14713
ENSG00000155011	ENST00000285311	pLoF	0	0	0	4
ENSG00000155011	ENST00000285311	pLoF_damaging_missense	0	0	0	11
ENSG00000155011	ENST00000285311	synonymous	0	0	0	62
ENSG00000155016	ENST00000332884	damaging_missense	1	0	0	251
ENSG00000155016	ENST00000332884	other_missense	10	1	18	2828
ENSG00000155016	ENST00000332884	pLoF	0	0	0	34
ENSG00000155016	ENST00000332884	pLoF_damaging_missense	1	0	0	285
ENSG00000155016	ENST00000332884	synonymous	0	0	0	511
ENSG00000155026	ENST00000405415	other_missense	24	44	2	6945
ENSG00000155026	ENST00000405415	pLoF	0	0	0	24
ENSG00000155026	ENST00000405415	pLoF_damaging_missense	0	0	0	24
ENSG00000155026	ENST00000405415	synonymous	0	0	0	829
ENSG00000155034	ENST00000382368	damaging_missense	0	0	0	28
ENSG00000155034	ENST00000382368	other_missense	10	6	3	3836
ENSG00000155034	ENST00000382368	pLoF	0	0	0	16
ENSG00000155034	ENST00000382368	pLoF_damaging_missense	0	0	0	44
ENSG00000155034	ENST00000382368	synonymous	17	8	12	4402
ENSG00000155052	ENST00000431078	damaging_missense	1	1	0	605
ENSG00000155052	ENST00000431078	other_missense	42	7	17	5251
ENSG00000155052	ENST00000431078	pLoF	0	0	0	20
ENSG00000155052	ENST00000431078	pLoF_damaging_missense	1	1	0	625
ENSG00000155052	ENST00000431078	synonymous	21	163016	137	13155
ENSG00000155066	ENST00000317620	damaging_missense	0	0	0	8
ENSG00000155066	ENST00000317620	other_missense	23	4	4	4617
ENSG00000155066	ENST00000317620	pLoF	0	0	0	72
ENSG00000155066	ENST00000317620	pLoF_damaging_missense	0	0	0	80
ENSG00000155066	ENST00000317620	synonymous	50	28	40	5806
ENSG00000155085	ENST00000424296	damaging_missense	1	1	0	538
ENSG00000155085	ENST00000424296	other_missense	92	18	78	8182
ENSG00000155085	ENST00000424296	pLoF	0	1	0	285
ENSG00000155085	ENST00000424296	pLoF_damaging_missense	2	2	0	821
ENSG00000155085	ENST00000424296	synonymous	21	4	22	4464
ENSG00000155087	ENST00000285402	damaging_missense	0	0	0	160
ENSG00000155087	ENST00000285402	other_missense	13	1	23	3263
ENSG00000155087	ENST00000285402	pLoF	0	0	4	85
ENSG00000155087	ENST00000285402	pLoF_damaging_missense	0	0	4	245
ENSG00000155087	ENST00000285402	synonymous	2	1	0	769
ENSG00000155090	ENST00000285407	other_missense	12	1	4	2590
ENSG00000155090	ENST00000285407	synonymous	0	0	0	458
ENSG00000155093	ENST00000389418	damaging_missense	0	0	0	225
ENSG00000155093	ENST00000389418	other_missense	85	6	68	7814
ENSG00000155093	ENST00000389418	pLoF	0	0	0	26
ENSG00000155093	ENST00000389418	pLoF_damaging_missense	0	0	0	251
ENSG00000155093	ENST00000389418	synonymous	8	1	48	2632
ENSG00000155096	ENST00000337198	damaging_missense	0	0	0	4
ENSG00000155096	ENST00000337198	other_missense	6	5	0	2763
ENSG00000155096	ENST00000337198	pLoF	0	0	0	3
ENSG00000155096	ENST00000337198	pLoF_damaging_missense	0	0	0	7
ENSG00000155096	ENST00000337198	synonymous	4	6	0	1679
ENSG00000155097	ENST00000395862	damaging_missense	0	0	0	29
ENSG00000155097	ENST00000395862	other_missense	0	0	0	303
ENSG00000155097	ENST00000395862	pLoF	0	0	0	33
ENSG00000155097	ENST00000395862	pLoF_damaging_missense	0	0	0	62
ENSG00000155097	ENST00000395862	synonymous	1	0	0	551
ENSG00000155099	ENST00000285419	damaging_missense	0	1	0	17
ENSG00000155099	ENST00000285419	other_missense	0	0	0	210
ENSG00000155099	ENST00000285419	pLoF	0	0	0	20
ENSG00000155099	ENST00000285419	pLoF_damaging_missense	0	1	0	37
ENSG00000155099	ENST00000285419	synonymous	1	0	0	229
ENSG00000155100	ENST00000285420	damaging_missense	0	0	0	80
ENSG00000155100	ENST00000285420	other_missense	15	6	34	2956
ENSG00000155100	ENST00000285420	pLoF	0	0	0	39
ENSG00000155100	ENST00000285420	pLoF_damaging_missense	0	0	0	119
ENSG00000155100	ENST00000285420	synonymous	0	0	0	69
ENSG00000155111	ENST00000368911	damaging_missense	0	0	0	19
ENSG00000155111	ENST00000368911	other_missense	0	0	0	135
ENSG00000155111	ENST00000368911	pLoF	0	0	0	6
ENSG00000155111	ENST00000368911	pLoF_damaging_missense	0	0	0	25
ENSG00000155111	ENST00000368911	synonymous	1	4	0	1175
ENSG00000155115	ENST00000329970	damaging_missense	0	0	0	26
ENSG00000155115	ENST00000329970	other_missense	0	0	0	425
ENSG00000155115	ENST00000329970	pLoF	0	0	0	12
ENSG00000155115	ENST00000329970	pLoF_damaging_missense	0	0	0	38
ENSG00000155115	ENST00000329970	synonymous	0	0	0	81
ENSG00000155158	ENST00000512701	damaging_missense	0	0	0	107
ENSG00000155158	ENST00000512701	other_missense	71	16	24	7139
ENSG00000155158	ENST00000512701	pLoF	0	0	0	160
ENSG00000155158	ENST00000512701	pLoF_damaging_missense	0	0	0	267
ENSG00000155158	ENST00000512701	synonymous	11	8	5	3356
ENSG00000155189	ENST00000285518	damaging_missense	0	0	0	180
ENSG00000155189	ENST00000285518	other_missense	1	3	0	959
ENSG00000155189	ENST00000285518	pLoF	0	0	0	13
ENSG00000155189	ENST00000285518	pLoF_damaging_missense	0	0	0	193
ENSG00000155189	ENST00000285518	synonymous	1	1	0	1432
ENSG00000155229	ENST00000438925	damaging_missense	0	0	0	76
ENSG00000155229	ENST00000438925	other_missense	68	169696	152	6581
ENSG00000155229	ENST00000438925	pLoF	0	0	0	35
ENSG00000155229	ENST00000438925	pLoF_damaging_missense	0	0	0	111
ENSG00000155229	ENST00000438925	synonymous	5	1	2	2279
ENSG00000155249	ENST00000641429	other_missense	2	1	0	1493
ENSG00000155249	ENST00000641429	pLoF	0	0	0	55
ENSG00000155249	ENST00000641429	pLoF_damaging_missense	0	0	0	55
ENSG00000155249	ENST00000641429	synonymous	0	2	0	1427
ENSG00000155252	ENST00000370631	damaging_missense	0	0	0	53
ENSG00000155252	ENST00000370631	other_missense	6	1	0	1845
ENSG00000155252	ENST00000370631	pLoF	0	0	0	5
ENSG00000155252	ENST00000370631	pLoF_damaging_missense	0	0	0	58
ENSG00000155252	ENST00000370631	synonymous	7	35	3	4860
ENSG00000155254	ENST00000285605	other_missense	0	0	0	165
ENSG00000155254	ENST00000285605	pLoF	0	0	6	5
ENSG00000155254	ENST00000285605	pLoF_damaging_missense	0	0	6	5
ENSG00000155254	ENST00000285605	synonymous	0	0	0	30
ENSG00000155256	ENST00000423811	damaging_missense	0	0	0	17
ENSG00000155256	ENST00000423811	other_missense	5	4	0	3101
ENSG00000155256	ENST00000423811	pLoF	0	0	0	55
ENSG00000155256	ENST00000423811	pLoF_damaging_missense	0	0	0	72
ENSG00000155256	ENST00000423811	synonymous	0	0	0	562
ENSG00000155265	ENST00000370602	damaging_missense	0	0	0	5
ENSG00000155265	ENST00000370602	other_missense	0	0	0	918
ENSG00000155265	ENST00000370602	pLoF	0	0	0	41
ENSG00000155265	ENST00000370602	pLoF_damaging_missense	0	0	0	46
ENSG00000155265	ENST00000370602	synonymous	0	0	0	105
ENSG00000155269	ENST00000382487	damaging_missense	0	0	0	2
ENSG00000155269	ENST00000382487	other_missense	10	3	16	3491
ENSG00000155269	ENST00000382487	pLoF	0	0	0	63
ENSG00000155269	ENST00000382487	pLoF_damaging_missense	0	0	0	65
ENSG00000155269	ENST00000382487	synonymous	10	12	4	3298
ENSG00000155275	ENST00000389737	damaging_missense	0	0	0	117
ENSG00000155275	ENST00000389737	other_missense	113	26	23	10223
ENSG00000155275	ENST00000389737	pLoF	0	0	0	432
ENSG00000155275	ENST00000389737	pLoF_damaging_missense	0	0	0	549
ENSG00000155275	ENST00000389737	synonymous	25	12	0	5064
ENSG00000155287	ENST00000370495	damaging_missense	0	0	0	13
ENSG00000155287	ENST00000370495	other_missense	0	0	4	503
ENSG00000155287	ENST00000370495	pLoF	0	0	0	1
ENSG00000155287	ENST00000370495	pLoF_damaging_missense	0	0	0	14
ENSG00000155287	ENST00000370495	synonymous	0	0	0	444
ENSG00000155304	ENST00000285667	damaging_missense	0	0	0	10
ENSG00000155304	ENST00000285667	other_missense	0	0	0	1341
ENSG00000155304	ENST00000285667	pLoF	0	0	0	71
ENSG00000155304	ENST00000285667	pLoF_damaging_missense	0	0	0	81
ENSG00000155304	ENST00000285667	synonymous	0	0	0	224
ENSG00000155307	ENST00000285670	damaging_missense	0	0	0	8
ENSG00000155307	ENST00000285670	other_missense	103	112	29	12138
ENSG00000155307	ENST00000285670	pLoF	0	0	0	130
ENSG00000155307	ENST00000285670	pLoF_damaging_missense	0	0	0	138
ENSG00000155307	ENST00000285670	synonymous	0	0	0	1042
ENSG00000155313	ENST00000400183	damaging_missense	0	0	0	45
ENSG00000155313	ENST00000400183	other_missense	33	7	0	5157
ENSG00000155313	ENST00000400183	pLoF	0	0	0	63
ENSG00000155313	ENST00000400183	pLoF_damaging_missense	0	0	0	108
ENSG00000155313	ENST00000400183	synonymous	162	338	116	17126
ENSG00000155324	ENST00000513040	damaging_missense	0	0	0	25
ENSG00000155324	ENST00000513040	other_missense	0	1	30	649
ENSG00000155324	ENST00000513040	pLoF	0	0	0	263
ENSG00000155324	ENST00000513040	pLoF_damaging_missense	0	0	0	288
ENSG00000155324	ENST00000513040	synonymous	21	163489	29	12771
ENSG00000155329	ENST00000509437	damaging_missense	0	0	0	56
ENSG00000155329	ENST00000509437	other_missense	0	0	0	443
ENSG00000155329	ENST00000509437	pLoF	0	0	0	4
ENSG00000155329	ENST00000509437	pLoF_damaging_missense	0	0	0	60
ENSG00000155329	ENST00000509437	synonymous	0	0	0	38
ENSG00000155330	ENST00000285697	other_missense	0	0	0	59
ENSG00000155330	ENST00000285697	pLoF	0	0	0	14
ENSG00000155330	ENST00000285697	pLoF_damaging_missense	0	0	0	14
ENSG00000155330	ENST00000285697	synonymous	0	0	0	35
ENSG00000155363	ENST00000413052	damaging_missense	0	0	0	151
ENSG00000155363	ENST00000413052	other_missense	19	7	16	3839
ENSG00000155363	ENST00000413052	pLoF	0	0	0	9
ENSG00000155363	ENST00000413052	pLoF_damaging_missense	0	0	0	160
ENSG00000155363	ENST00000413052	synonymous	1	0	0	1356
ENSG00000155366	ENST00000285735	damaging_missense	0	0	0	223
ENSG00000155366	ENST00000285735	other_missense	0	0	0	298
ENSG00000155366	ENST00000285735	pLoF	0	0	0	15
ENSG00000155366	ENST00000285735	pLoF_damaging_missense	0	0	0	238
ENSG00000155366	ENST00000285735	synonymous	0	0	0	829
ENSG00000155367	ENST00000309276	damaging_missense	0	0	0	115
ENSG00000155367	ENST00000309276	other_missense	0	176518	2	67
ENSG00000155367	ENST00000309276	pLoF	0	0	1	493
ENSG00000155367	ENST00000309276	pLoF_damaging_missense	1	0	1	606
ENSG00000155367	ENST00000309276	synonymous	4	0	5	1560
ENSG00000155368	ENST00000627305	damaging_missense	0	0	0	25
ENSG00000155368	ENST00000627305	other_missense	2	1	0	1125
ENSG00000155368	ENST00000627305	pLoF	0	0	0	15
ENSG00000155368	ENST00000627305	pLoF_damaging_missense	0	0	0	40
ENSG00000155368	ENST00000627305	synonymous	0	2	0	990
ENSG00000155380	ENST00000538576	damaging_missense	0	0	0	59
ENSG00000155380	ENST00000538576	other_missense	0	0	0	403
ENSG00000155380	ENST00000538576	pLoF	0	0	0	19
ENSG00000155380	ENST00000538576	pLoF_damaging_missense	0	0	0	78
ENSG00000155380	ENST00000538576	synonymous	0	1	0	607
ENSG00000155393	ENST00000299192	damaging_missense	0	0	0	34
ENSG00000155393	ENST00000299192	other_missense	16	9	7	4468
ENSG00000155393	ENST00000299192	pLoF	0	0	0	34
ENSG00000155393	ENST00000299192	pLoF_damaging_missense	0	0	0	68
ENSG00000155393	ENST00000299192	synonymous	1	8	4	2473
ENSG00000155428	ENST00000285805	damaging_missense	0	0	0	7
ENSG00000155428	ENST00000285805	other_missense	0	0	1	490
ENSG00000155428	ENST00000285805	pLoF	0	0	0	96
ENSG00000155428	ENST00000285805	pLoF_damaging_missense	0	0	0	103
ENSG00000155428	ENST00000285805	synonymous	0	0	0	160
ENSG00000155438	ENST00000285814	damaging_missense	0	0	0	239
ENSG00000155438	ENST00000285814	other_missense	0	0	32	710
ENSG00000155438	ENST00000285814	pLoF	0	0	0	75
ENSG00000155438	ENST00000285814	pLoF_damaging_missense	0	0	0	314
ENSG00000155438	ENST00000285814	synonymous	1	3	0	1624
ENSG00000155463	ENST00000612549	damaging_missense	0	0	0	25
ENSG00000155463	ENST00000612549	other_missense	54	5	156	5619
ENSG00000155463	ENST00000612549	pLoF	1	6	3	2009
ENSG00000155463	ENST00000612549	pLoF_damaging_missense	1	6	3	2034
ENSG00000155463	ENST00000612549	synonymous	1	3	0	1969
ENSG00000155465	ENST00000397532	damaging_missense	1	0	1	486
ENSG00000155465	ENST00000397532	other_missense	3	1	3	1607
ENSG00000155465	ENST00000397532	pLoF	0	0	0	70
ENSG00000155465	ENST00000397532	pLoF_damaging_missense	1	0	1	556
ENSG00000155465	ENST00000397532	synonymous	2	0	2	1053
ENSG00000155506	ENST00000336314	damaging_missense	0	0	0	5
ENSG00000155506	ENST00000336314	other_missense	10	3	9	3661
ENSG00000155506	ENST00000336314	pLoF	0	0	0	14
ENSG00000155506	ENST00000336314	pLoF_damaging_missense	0	0	0	19
ENSG00000155506	ENST00000336314	synonymous	0	1	0	1856
ENSG00000155508	ENST00000517876	damaging_missense	0	0	0	3
ENSG00000155508	ENST00000517876	other_missense	0	0	0	159
ENSG00000155508	ENST00000517876	pLoF	0	0	0	9
ENSG00000155508	ENST00000517876	pLoF_damaging_missense	0	0	0	12
ENSG00000155508	ENST00000517876	synonymous	0	0	0	305
ENSG00000155511	ENST00000518783	damaging_missense	0	0	0	137
ENSG00000155511	ENST00000518783	other_missense	7	10	3	3326
ENSG00000155511	ENST00000518783	pLoF	1	38	0	4961
ENSG00000155511	ENST00000518783	pLoF_damaging_missense	3	38	0	5094
ENSG00000155511	ENST00000518783	synonymous	2	0	0	565
ENSG00000155530	ENST00000285928	damaging_missense	0	0	0	3
ENSG00000155530	ENST00000285928	other_missense	158	26	22	11327
ENSG00000155530	ENST00000285928	pLoF	0	0	0	113
ENSG00000155530	ENST00000285928	pLoF_damaging_missense	0	0	0	116
ENSG00000155530	ENST00000285928	synonymous	54	176530	0	0
ENSG00000155542	ENST00000285947	damaging_missense	0	0	0	128
ENSG00000155542	ENST00000285947	other_missense	0	0	2	245
ENSG00000155542	ENST00000285947	pLoF	0	0	0	59
ENSG00000155542	ENST00000285947	pLoF_damaging_missense	0	0	0	187
ENSG00000155542	ENST00000285947	synonymous	0	0	0	222
ENSG00000155545	ENST00000381226	damaging_missense	0	0	0	1
ENSG00000155545	ENST00000381226	other_missense	0	1	0	796
ENSG00000155545	ENST00000381226	pLoF_damaging_missense	0	0	0	1
ENSG00000155545	ENST00000381226	synonymous	2	0	0	954
ENSG00000155561	ENST00000285968	damaging_missense	0	0	0	51
ENSG00000155561	ENST00000285968	other_missense	0	176573	1	12
ENSG00000155561	ENST00000285968	pLoF	0	0	0	34
ENSG00000155561	ENST00000285968	pLoF_damaging_missense	0	0	0	85
ENSG00000155561	ENST00000285968	synonymous	458	353	12603	9360
ENSG00000155592	ENST00000328086	damaging_missense	0	0	0	12
ENSG00000155592	ENST00000328086	other_missense	33	8	52	6172
ENSG00000155592	ENST00000328086	pLoF	0	0	0	20
ENSG00000155592	ENST00000328086	pLoF_damaging_missense	0	0	0	32
ENSG00000155592	ENST00000328086	synonymous	1	2	0	2181
ENSG00000155621	ENST00000334731	damaging_missense	0	0	0	69
ENSG00000155621	ENST00000334731	other_missense	0	4	0	1790
ENSG00000155621	ENST00000334731	pLoF	0	0	41	387
ENSG00000155621	ENST00000334731	pLoF_damaging_missense	0	0	41	456
ENSG00000155621	ENST00000334731	synonymous	0	0	0	71
ENSG00000155629	ENST00000339364	damaging_missense	0	0	0	6
ENSG00000155629	ENST00000339364	other_missense	7	1	11	2651
ENSG00000155629	ENST00000339364	pLoF_damaging_missense	0	0	0	6
ENSG00000155629	ENST00000339364	synonymous	65	162096	118	14002
ENSG00000155636	ENST00000286070	damaging_missense	0	0	0	158
ENSG00000155636	ENST00000286070	other_missense	2	1	0	732
ENSG00000155636	ENST00000286070	pLoF	0	0	0	71
ENSG00000155636	ENST00000286070	pLoF_damaging_missense	0	0	0	229
ENSG00000155636	ENST00000286070	synonymous	1	0	0	507
ENSG00000155657	ENST00000589042	damaging_missense	224	10	124	11434
ENSG00000155657	ENST00000589042	other_missense	0	176587	0	0
ENSG00000155657	ENST00000589042	pLoF	5	0	34	1324
ENSG00000155657	ENST00000589042	pLoF_damaging_missense	276	10	168	12641
ENSG00000155657	ENST00000589042	synonymous	0	176587	0	0
ENSG00000155660	ENST00000286091	damaging_missense	0	0	0	78
ENSG00000155660	ENST00000286091	other_missense	36	14	327	6129
ENSG00000155660	ENST00000286091	pLoF	0	0	0	39
ENSG00000155660	ENST00000286091	pLoF_damaging_missense	0	0	0	117
ENSG00000155660	ENST00000286091	synonymous	5	4	0	2418
ENSG00000155666	ENST00000441782	damaging_missense	0	0	0	43
ENSG00000155666	ENST00000441782	other_missense	1	0	7	1085
ENSG00000155666	ENST00000441782	pLoF	0	0	0	32
ENSG00000155666	ENST00000441782	pLoF_damaging_missense	0	0	0	75
ENSG00000155666	ENST00000441782	synonymous	3	1	0	1399
ENSG00000155714	ENST00000537222	damaging_missense	0	0	0	1462
ENSG00000155714	ENST00000537222	other_missense	0	0	1	217
ENSG00000155714	ENST00000537222	pLoF	0	0	0	26
ENSG00000155714	ENST00000537222	pLoF_damaging_missense	0	0	0	1488
ENSG00000155714	ENST00000537222	synonymous	0	0	1	397
ENSG00000155719	ENST00000646100	damaging_missense	0	0	0	48
ENSG00000155719	ENST00000646100	other_missense	7	3	36	2455
ENSG00000155719	ENST00000646100	pLoF	0	1	0	208
ENSG00000155719	ENST00000646100	pLoF_damaging_missense	0	1	0	256
ENSG00000155719	ENST00000646100	synonymous	1	0	0	644
ENSG00000155729	ENST00000359878	damaging_missense	0	0	0	45
ENSG00000155729	ENST00000359878	other_missense	3	1	26	1312
ENSG00000155729	ENST00000359878	pLoF	0	0	0	13
ENSG00000155729	ENST00000359878	pLoF_damaging_missense	0	0	0	58
ENSG00000155729	ENST00000359878	synonymous	2	1	14	1148
ENSG00000155744	ENST00000418596	damaging_missense	0	0	0	266
ENSG00000155744	ENST00000418596	other_missense	1	0	0	363
ENSG00000155744	ENST00000418596	pLoF	0	0	0	20
ENSG00000155744	ENST00000418596	pLoF_damaging_missense	0	0	0	286
ENSG00000155744	ENST00000418596	synonymous	0	0	0	190
ENSG00000155749	ENST00000405148	other_missense	2	1	2	1024
ENSG00000155749	ENST00000405148	pLoF	0	0	0	180
ENSG00000155749	ENST00000405148	pLoF_damaging_missense	0	0	0	180
ENSG00000155749	ENST00000405148	synonymous	0	0	0	183
ENSG00000155754	ENST00000439140	damaging_missense	0	0	0	113
ENSG00000155754	ENST00000439140	other_missense	81	15	33	8202
ENSG00000155754	ENST00000439140	pLoF	1	1	0	1073
ENSG00000155754	ENST00000439140	pLoF_damaging_missense	1	1	0	1186
ENSG00000155754	ENST00000439140	synonymous	0	176452	0	135
ENSG00000155755	ENST00000409883	damaging_missense	0	0	0	9
ENSG00000155755	ENST00000409883	other_missense	2	0	0	980
ENSG00000155755	ENST00000409883	pLoF	0	0	0	165
ENSG00000155755	ENST00000409883	pLoF_damaging_missense	0	0	0	174
ENSG00000155755	ENST00000409883	synonymous	4	8	9	2468
ENSG00000155760	ENST00000286201	damaging_missense	0	0	0	177
ENSG00000155760	ENST00000286201	other_missense	0	0	0	352
ENSG00000155760	ENST00000286201	pLoF	0	0	0	7
ENSG00000155760	ENST00000286201	pLoF_damaging_missense	0	0	0	184
ENSG00000155760	ENST00000286201	synonymous	1	0	3	1177
ENSG00000155761	ENST00000336338	damaging_missense	0	0	0	4
ENSG00000155761	ENST00000336338	other_missense	163	21	128	10373
ENSG00000155761	ENST00000336338	pLoF	0	0	0	282
ENSG00000155761	ENST00000336338	pLoF_damaging_missense	0	0	0	286
ENSG00000155761	ENST00000336338	synonymous	16	11	9	3741
ENSG00000155792	ENST00000286234	damaging_missense	0	0	0	215
ENSG00000155792	ENST00000286234	other_missense	1	1	5	819
ENSG00000155792	ENST00000286234	pLoF	0	0	0	46
ENSG00000155792	ENST00000286234	pLoF_damaging_missense	0	0	0	261
ENSG00000155792	ENST00000286234	synonymous	0	0	0	402
ENSG00000155816	ENST00000319653	damaging_missense	0	0	0	10
ENSG00000155816	ENST00000319653	other_missense	107	22	14	8923
ENSG00000155816	ENST00000319653	pLoF	0	0	0	8
ENSG00000155816	ENST00000319653	pLoF_damaging_missense	0	0	0	18
ENSG00000155816	ENST00000319653	synonymous	24	11	28	5544
ENSG00000155827	ENST00000389120	damaging_missense	0	0	0	11
ENSG00000155827	ENST00000389120	other_missense	9	4	15	3087
ENSG00000155827	ENST00000389120	pLoF	0	0	0	24
ENSG00000155827	ENST00000389120	pLoF_damaging_missense	0	0	0	35
ENSG00000155827	ENST00000389120	synonymous	9	4	2	3451
ENSG00000155833	ENST00000374798	damaging_missense	0	0	0	10
ENSG00000155833	ENST00000374798	other_missense	75	13	1420	6362
ENSG00000155833	ENST00000374798	pLoF	0	0	0	35
ENSG00000155833	ENST00000374798	pLoF_damaging_missense	0	0	0	45
ENSG00000155833	ENST00000374798	synonymous	5	4	1380	814
ENSG00000155846	ENST00000309241	damaging_missense	0	0	0	25
ENSG00000155846	ENST00000309241	other_missense	875	529	650	28098
ENSG00000155846	ENST00000309241	pLoF	0	0	0	5
ENSG00000155846	ENST00000309241	pLoF_damaging_missense	0	0	0	30
ENSG00000155846	ENST00000309241	synonymous	2	1	0	1774
ENSG00000155849	ENST00000310758	damaging_missense	0	0	0	21
ENSG00000155849	ENST00000310758	other_missense	16	8	4	3733
ENSG00000155849	ENST00000310758	pLoF	0	0	0	2
ENSG00000155849	ENST00000310758	pLoF_damaging_missense	0	0	0	23
ENSG00000155849	ENST00000310758	synonymous	0	0	0	845
ENSG00000155850	ENST00000286298	damaging_missense	0	2	6	1103
ENSG00000155850	ENST00000286298	other_missense	33	172276	28	4227
ENSG00000155850	ENST00000286298	pLoF	0	0	1	121
ENSG00000155850	ENST00000286298	pLoF_damaging_missense	1	2	7	1222
ENSG00000155850	ENST00000286298	synonymous	0	1	0	1738
ENSG00000155858	ENST00000286307	damaging_missense	0	0	0	18
ENSG00000155858	ENST00000286307	other_missense	0	2	1	765
ENSG00000155858	ENST00000286307	pLoF	0	0	0	7
ENSG00000155858	ENST00000286307	pLoF_damaging_missense	0	0	0	25
ENSG00000155858	ENST00000286307	synonymous	1	0	0	806
ENSG00000155868	ENST00000286317	damaging_missense	0	0	0	24
ENSG00000155868	ENST00000286317	other_missense	0	0	8	239
ENSG00000155868	ENST00000286317	pLoF	0	0	0	5
ENSG00000155868	ENST00000286317	pLoF_damaging_missense	0	0	0	29
ENSG00000155868	ENST00000286317	synonymous	0	0	0	99
ENSG00000155875	ENST00000380534	damaging_missense	0	0	0	414
ENSG00000155875	ENST00000380534	other_missense	88	222	131	13803
ENSG00000155875	ENST00000380534	pLoF	0	0	0	95
ENSG00000155875	ENST00000380534	pLoF_damaging_missense	0	0	0	509
ENSG00000155875	ENST00000380534	synonymous	9	4	6	2858
ENSG00000155876	ENST00000380527	damaging_missense	0	0	0	2
ENSG00000155876	ENST00000380527	other_missense	0	1	0	447
ENSG00000155876	ENST00000380527	pLoF	0	0	0	6
ENSG00000155876	ENST00000380527	pLoF_damaging_missense	0	0	0	8
ENSG00000155876	ENST00000380527	synonymous	3	3	0	2189
ENSG00000155886	ENST00000341998	damaging_missense	0	0	0	75
ENSG00000155886	ENST00000341998	other_missense	17	11	4	3528
ENSG00000155886	ENST00000341998	pLoF	0	0	0	14
ENSG00000155886	ENST00000341998	pLoF_damaging_missense	0	0	0	89
ENSG00000155886	ENST00000341998	synonymous	65	48	97	8375
ENSG00000155890	ENST00000286349	other_missense	0	176049	7	531
ENSG00000155890	ENST00000286349	pLoF	0	0	0	289
ENSG00000155890	ENST00000286349	pLoF_damaging_missense	0	0	0	289
ENSG00000155890	ENST00000286349	synonymous	7	4	3	2801
ENSG00000155893	ENST00000286353	damaging_missense	0	0	0	109
ENSG00000155893	ENST00000286353	other_missense	5	0	7	1298
ENSG00000155893	ENST00000286353	pLoF	0	0	0	35
ENSG00000155893	ENST00000286353	pLoF_damaging_missense	0	0	0	144
ENSG00000155893	ENST00000286353	synonymous	1	1	0	841
ENSG00000155897	ENST00000286355	damaging_missense	2	0	0	473
ENSG00000155897	ENST00000286355	other_missense	160	333	36	17073
ENSG00000155897	ENST00000286355	pLoF	0	0	0	90
ENSG00000155897	ENST00000286355	pLoF_damaging_missense	2	0	0	563
ENSG00000155897	ENST00000286355	synonymous	21	15	20	4924
ENSG00000155903	ENST00000286364	damaging_missense	0	0	0	98
ENSG00000155903	ENST00000286364	other_missense	37	17	29	6240
ENSG00000155903	ENST00000286364	pLoF	0	0	0	32
ENSG00000155903	ENST00000286364	pLoF_damaging_missense	0	0	0	130
ENSG00000155903	ENST00000286364	synonymous	1	1	5	1269
ENSG00000155906	ENST00000444024	damaging_missense	0	0	0	153
ENSG00000155906	ENST00000444024	other_missense	0	1	0	1043
ENSG00000155906	ENST00000444024	pLoF	0	0	0	91
ENSG00000155906	ENST00000444024	pLoF_damaging_missense	0	0	0	244
ENSG00000155906	ENST00000444024	synonymous	1	0	0	320
ENSG00000155918	ENST00000367341	other_missense	14	3	18	2771
ENSG00000155918	ENST00000367341	pLoF	0	0	2	60
ENSG00000155918	ENST00000367341	pLoF_damaging_missense	0	0	2	60
ENSG00000155918	ENST00000367341	synonymous	0	4	0	1593
ENSG00000155926	ENST00000427060	damaging_missense	0	0	0	25
ENSG00000155926	ENST00000427060	other_missense	1	0	0	695
ENSG00000155926	ENST00000427060	pLoF	0	0	0	4
ENSG00000155926	ENST00000427060	pLoF_damaging_missense	0	0	0	29
ENSG00000155926	ENST00000427060	synonymous	0	0	0	231
ENSG00000155957	ENST00000286424	damaging_missense	0	0	0	12
ENSG00000155957	ENST00000286424	other_missense	0	0	0	971
ENSG00000155957	ENST00000286424	pLoF	0	0	0	358
ENSG00000155957	ENST00000286424	pLoF_damaging_missense	0	0	0	370
ENSG00000155957	ENST00000286424	synonymous	0	0	0	170
ENSG00000155970	ENST00000318063	damaging_missense	0	0	0	101
ENSG00000155970	ENST00000318063	other_missense	17	9	5	3263
ENSG00000155970	ENST00000318063	pLoF	0	0	0	112
ENSG00000155970	ENST00000318063	pLoF_damaging_missense	0	0	0	213
ENSG00000155970	ENST00000318063	synonymous	2	1	15	1633
ENSG00000155974	ENST00000398016	damaging_missense	0	0	0	75
ENSG00000155974	ENST00000398016	other_missense	8	176389	0	190
ENSG00000155974	ENST00000398016	pLoF	0	0	0	24
ENSG00000155974	ENST00000398016	pLoF_damaging_missense	0	0	0	99
ENSG00000155974	ENST00000398016	synonymous	4	0	0	1423
ENSG00000155975	ENST00000324849	damaging_missense	0	0	0	18
ENSG00000155975	ENST00000324849	other_missense	0	0	3	602
ENSG00000155975	ENST00000324849	pLoF	0	0	0	5
ENSG00000155975	ENST00000324849	pLoF_damaging_missense	0	0	0	23
ENSG00000155975	ENST00000324849	synonymous	0	0	0	580
ENSG00000155980	ENST00000455537	damaging_missense	0	0	0	159
ENSG00000155980	ENST00000455537	other_missense	6	2	3	2890
ENSG00000155980	ENST00000455537	pLoF_damaging_missense	0	0	0	159
ENSG00000155980	ENST00000455537	synonymous	13	16	22	4292
ENSG00000156006	ENST00000286479	damaging_missense	0	0	0	41
ENSG00000156006	ENST00000286479	other_missense	3	1	1	1278
ENSG00000156006	ENST00000286479	pLoF_damaging_missense	0	0	0	41
ENSG00000156006	ENST00000286479	synonymous	0	0	0	835
ENSG00000156011	ENST00000327040	damaging_missense	0	0	0	25
ENSG00000156011	ENST00000327040	other_missense	36	3	22	4638
ENSG00000156011	ENST00000327040	pLoF	0	0	0	22
ENSG00000156011	ENST00000327040	pLoF_damaging_missense	0	0	0	47
ENSG00000156011	ENST00000327040	synonymous	14	16	3	3722
ENSG00000156017	ENST00000376834	damaging_missense	0	0	0	1
ENSG00000156017	ENST00000376834	other_missense	0	1	0	795
ENSG00000156017	ENST00000376834	pLoF	0	0	0	1
ENSG00000156017	ENST00000376834	pLoF_damaging_missense	0	0	0	2
ENSG00000156017	ENST00000376834	synonymous	3	8	32	2604
ENSG00000156026	ENST00000373053	damaging_missense	0	0	0	7
ENSG00000156026	ENST00000373053	other_missense	10	9	0	3477
ENSG00000156026	ENST00000373053	pLoF	0	0	0	5
ENSG00000156026	ENST00000373053	pLoF_damaging_missense	0	0	0	12
ENSG00000156026	ENST00000373053	synonymous	0	0	1	1136
ENSG00000156030	ENST00000286523	damaging_missense	0	0	0	3
ENSG00000156030	ENST00000286523	other_missense	40	11	30	6608
ENSG00000156030	ENST00000286523	pLoF	0	0	1	0
ENSG00000156030	ENST00000286523	pLoF_damaging_missense	0	0	1	3
ENSG00000156030	ENST00000286523	synonymous	16	8	6	3482
ENSG00000156042	ENST00000310715	damaging_missense	0	0	0	76
ENSG00000156042	ENST00000310715	other_missense	24	9	5	4825
ENSG00000156042	ENST00000310715	pLoF	0	0	0	101
ENSG00000156042	ENST00000310715	pLoF_damaging_missense	0	0	0	177
ENSG00000156042	ENST00000310715	synonymous	12	5	0	2903
ENSG00000156049	ENST00000341700	damaging_missense	2	1	7	1845
ENSG00000156049	ENST00000341700	other_missense	0	0	0	752
ENSG00000156049	ENST00000341700	pLoF	0	0	0	89
ENSG00000156049	ENST00000341700	pLoF_damaging_missense	3	1	7	1932
ENSG00000156049	ENST00000341700	synonymous	3	11	2	2981
ENSG00000156050	ENST00000286544	damaging_missense	0	0	0	46
ENSG00000156050	ENST00000286544	other_missense	22	9	28	4276
ENSG00000156050	ENST00000286544	pLoF	0	0	0	182
ENSG00000156050	ENST00000286544	pLoF_damaging_missense	0	0	0	228
ENSG00000156050	ENST00000286544	synonymous	1	4	0	1965
ENSG00000156052	ENST00000286548	damaging_missense	0	0	0	20
ENSG00000156052	ENST00000286548	other_missense	0	0	0	87
ENSG00000156052	ENST00000286548	pLoF	0	0	0	1
ENSG00000156052	ENST00000286548	pLoF_damaging_missense	0	0	0	21
ENSG00000156052	ENST00000286548	synonymous	0	0	7	446
ENSG00000156076	ENST00000286574	damaging_missense	0	0	0	34
ENSG00000156076	ENST00000286574	other_missense	0	1	0	752
ENSG00000156076	ENST00000286574	pLoF	0	0	0	6
ENSG00000156076	ENST00000286574	pLoF_damaging_missense	0	0	0	40
ENSG00000156076	ENST00000286574	synonymous	0	0	0	667
ENSG00000156096	ENST00000305107	damaging_missense	0	0	0	3
ENSG00000156096	ENST00000305107	other_missense	12	9	7	3800
ENSG00000156096	ENST00000305107	pLoF	0	0	3	217
ENSG00000156096	ENST00000305107	pLoF_damaging_missense	0	0	3	220
ENSG00000156096	ENST00000305107	synonymous	0	1	0	423
ENSG00000156097	ENST00000527748	other_missense	1	0	0	441
ENSG00000156097	ENST00000527748	pLoF	0	0	0	4
ENSG00000156097	ENST00000527748	pLoF_damaging_missense	0	0	0	4
ENSG00000156097	ENST00000527748	synonymous	0	0	0	565
ENSG00000156103	ENST00000286614	damaging_missense	0	0	0	19
ENSG00000156103	ENST00000286614	other_missense	1	0	2	1324
ENSG00000156103	ENST00000286614	pLoF_damaging_missense	0	0	0	19
ENSG00000156103	ENST00000286614	synonymous	0	0	0	569
ENSG00000156110	ENST00000286621	damaging_missense	0	0	0	105
ENSG00000156110	ENST00000286621	other_missense	0	0	0	222
ENSG00000156110	ENST00000286621	pLoF	0	0	0	33
ENSG00000156110	ENST00000286621	pLoF_damaging_missense	0	0	0	138
ENSG00000156110	ENST00000286621	synonymous	1	0	1	819
ENSG00000156113	ENST00000286628	damaging_missense	0	0	0	51
ENSG00000156113	ENST00000286628	other_missense	4	0	362	1337
ENSG00000156113	ENST00000286628	pLoF	0	0	0	11
ENSG00000156113	ENST00000286628	pLoF_damaging_missense	0	0	0	62
ENSG00000156113	ENST00000286628	synonymous	36	15	13	5458
ENSG00000156127	ENST00000286639	damaging_missense	0	0	0	4
ENSG00000156127	ENST00000286639	other_missense	1	0	0	1440
ENSG00000156127	ENST00000286639	pLoF	0	0	0	16
ENSG00000156127	ENST00000286639	pLoF_damaging_missense	0	0	0	20
ENSG00000156127	ENST00000286639	synonymous	0	0	47	89
ENSG00000156136	ENST00000286648	damaging_missense	0	0	0	298
ENSG00000156136	ENST00000286648	other_missense	0	0	4	222
ENSG00000156136	ENST00000286648	pLoF	0	0	0	24
ENSG00000156136	ENST00000286648	pLoF_damaging_missense	0	0	0	322
ENSG00000156136	ENST00000286648	synonymous	0	0	0	169
ENSG00000156140	ENST00000286657	damaging_missense	0	0	0	341
ENSG00000156140	ENST00000286657	other_missense	49	5	74	6086
ENSG00000156140	ENST00000286657	pLoF	0	0	0	11
ENSG00000156140	ENST00000286657	pLoF_damaging_missense	0	0	0	352
ENSG00000156140	ENST00000286657	synonymous	7	1	107	2087
ENSG00000156150	ENST00000369792	damaging_missense	0	0	0	197
ENSG00000156150	ENST00000369792	other_missense	1	1	4	1158
ENSG00000156150	ENST00000369792	pLoF	0	0	0	6
ENSG00000156150	ENST00000369792	pLoF_damaging_missense	0	0	0	203
ENSG00000156150	ENST00000369792	synonymous	1	0	1	498
ENSG00000156162	ENST00000414645	damaging_missense	0	0	0	165
ENSG00000156162	ENST00000414645	other_missense	3	1	5	1610
ENSG00000156162	ENST00000414645	pLoF	0	0	3	578
ENSG00000156162	ENST00000414645	pLoF_damaging_missense	0	0	3	743
ENSG00000156162	ENST00000414645	synonymous	3	8	68	2394
ENSG00000156170	ENST00000396124	damaging_missense	0	1	0	272
ENSG00000156170	ENST00000396124	other_missense	3	5	6	2771
ENSG00000156170	ENST00000396124	pLoF	0	0	0	114
ENSG00000156170	ENST00000396124	pLoF_damaging_missense	0	1	0	386
ENSG00000156170	ENST00000396124	synonymous	0	5	0	1202
ENSG00000156171	ENST00000286692	damaging_missense	0	0	0	30
ENSG00000156171	ENST00000286692	other_missense	0	0	1	944
ENSG00000156171	ENST00000286692	pLoF	0	0	0	219
ENSG00000156171	ENST00000286692	pLoF_damaging_missense	0	0	0	249
ENSG00000156171	ENST00000286692	synonymous	0	0	0	401
ENSG00000156172	ENST00000286688	damaging_missense	0	0	0	102
ENSG00000156172	ENST00000286688	other_missense	0	0	0	193
ENSG00000156172	ENST00000286688	pLoF	0	0	0	21
ENSG00000156172	ENST00000286688	pLoF_damaging_missense	0	0	0	123
ENSG00000156172	ENST00000286688	synonymous	0	5	0	1102
ENSG00000156194	ENST00000286719	damaging_missense	0	0	0	126
ENSG00000156194	ENST00000286719	other_missense	58	44	331	7979
ENSG00000156194	ENST00000286719	pLoF	0	0	0	524
ENSG00000156194	ENST00000286719	pLoF_damaging_missense	0	0	0	650
ENSG00000156194	ENST00000286719	synonymous	0	176586	1	0
ENSG00000156206	ENST00000286732	damaging_missense	0	0	0	2
ENSG00000156206	ENST00000286732	other_missense	2	0	0	671
ENSG00000156206	ENST00000286732	pLoF	0	0	0	64
ENSG00000156206	ENST00000286732	pLoF_damaging_missense	0	0	0	66
ENSG00000156206	ENST00000286732	synonymous	1	0	0	665
ENSG00000156218	ENST00000286744	damaging_missense	0	0	4	942
ENSG00000156218	ENST00000286744	other_missense	27	0	36	4262
ENSG00000156218	ENST00000286744	pLoF	0	0	0	117
ENSG00000156218	ENST00000286744	pLoF_damaging_missense	1	0	4	1057
ENSG00000156218	ENST00000286744	synonymous	4	1	16	2570
ENSG00000156219	ENST00000355810	other_missense	1	1	0	944
ENSG00000156219	ENST00000355810	pLoF	0	0	0	52
ENSG00000156219	ENST00000355810	pLoF_damaging_missense	0	0	0	52
ENSG00000156219	ENST00000355810	synonymous	1	0	0	219
ENSG00000156222	ENST00000394573	damaging_missense	0	0	0	296
ENSG00000156222	ENST00000394573	other_missense	14	2	33	2571
ENSG00000156222	ENST00000394573	pLoF	0	0	0	136
ENSG00000156222	ENST00000394573	pLoF_damaging_missense	0	0	0	432
ENSG00000156222	ENST00000394573	synonymous	50	228	33	13188
ENSG00000156232	ENST00000286760	damaging_missense	0	0	0	16
ENSG00000156232	ENST00000286760	other_missense	12	1	14	3475
ENSG00000156232	ENST00000286760	pLoF	0	0	1	223
ENSG00000156232	ENST00000286760	pLoF_damaging_missense	0	0	1	239
ENSG00000156232	ENST00000286760	synonymous	12	10	1	3441
ENSG00000156234	ENST00000286758	other_missense	0	0	0	128
ENSG00000156234	ENST00000286758	pLoF	0	0	0	12
ENSG00000156234	ENST00000286758	pLoF_damaging_missense	0	0	0	12
ENSG00000156234	ENST00000286758	synonymous	0	0	0	73
ENSG00000156239	ENST00000303775	damaging_missense	0	0	0	9
ENSG00000156239	ENST00000303775	other_missense	0	0	19	1106
ENSG00000156239	ENST00000303775	pLoF	0	0	0	16
ENSG00000156239	ENST00000303775	pLoF_damaging_missense	0	0	0	25
ENSG00000156239	ENST00000303775	synonymous	1	0	0	270
ENSG00000156253	ENST00000493196	damaging_missense	0	0	0	253
ENSG00000156253	ENST00000493196	other_missense	3	6	8	2013
ENSG00000156253	ENST00000493196	pLoF	0	2	0	214
ENSG00000156253	ENST00000493196	pLoF_damaging_missense	1	2	0	465
ENSG00000156253	ENST00000493196	synonymous	0	0	0	228
ENSG00000156256	ENST00000334352	damaging_missense	0	0	0	18
ENSG00000156256	ENST00000334352	other_missense	4	3	7	2139
ENSG00000156256	ENST00000334352	pLoF	0	0	11	88
ENSG00000156256	ENST00000334352	pLoF_damaging_missense	0	0	11	106
ENSG00000156256	ENST00000334352	synonymous	6	0	0	2279
ENSG00000156261	ENST00000286788	damaging_missense	0	0	0	226
ENSG00000156261	ENST00000286788	other_missense	5	5	0	2015
ENSG00000156261	ENST00000286788	pLoF_damaging_missense	0	0	0	226
ENSG00000156261	ENST00000286788	synonymous	2	0	0	558
ENSG00000156265	ENST00000399947	other_missense	0	0	14	281
ENSG00000156265	ENST00000399947	pLoF	0	0	0	20
ENSG00000156265	ENST00000399947	pLoF_damaging_missense	0	0	0	20
ENSG00000156265	ENST00000399947	synonymous	0	0	0	610
ENSG00000156269	ENST00000286794	damaging_missense	0	0	0	34
ENSG00000156269	ENST00000286794	other_missense	0	0	0	362
ENSG00000156269	ENST00000286794	pLoF	0	0	0	193
ENSG00000156269	ENST00000286794	pLoF_damaging_missense	0	0	0	227
ENSG00000156269	ENST00000286794	synonymous	0	0	0	230
ENSG00000156273	ENST00000399921	damaging_missense	0	0	0	45
ENSG00000156273	ENST00000399921	other_missense	20	2	2	3633
ENSG00000156273	ENST00000399921	pLoF	0	0	0	32
ENSG00000156273	ENST00000399921	pLoF_damaging_missense	0	0	0	77
ENSG00000156273	ENST00000399921	synonymous	0	1	0	349
ENSG00000156282	ENST00000286808	damaging_missense	0	0	0	160
ENSG00000156282	ENST00000286808	other_missense	5	7	9	2433
ENSG00000156282	ENST00000286808	pLoF	0	0	0	3
ENSG00000156282	ENST00000286808	pLoF_damaging_missense	0	0	0	163
ENSG00000156282	ENST00000286808	synonymous	0	1	0	681
ENSG00000156284	ENST00000399899	damaging_missense	1	0	0	150
ENSG00000156284	ENST00000399899	other_missense	15	346	852	14231
ENSG00000156284	ENST00000399899	pLoF_damaging_missense	1	0	0	150
ENSG00000156284	ENST00000399899	synonymous	0	0	0	98
ENSG00000156299	ENST00000286827	damaging_missense	0	0	0	39
ENSG00000156299	ENST00000286827	other_missense	41	4	319	5196
ENSG00000156299	ENST00000286827	pLoF	0	0	0	33
ENSG00000156299	ENST00000286827	pLoF_damaging_missense	0	0	0	72
ENSG00000156299	ENST00000286827	synonymous	26	0	46	3618
ENSG00000156304	ENST00000286835	other_missense	21	1	25	3878
ENSG00000156304	ENST00000286835	pLoF	0	0	0	15
ENSG00000156304	ENST00000286835	pLoF_damaging_missense	0	0	0	15
ENSG00000156304	ENST00000286835	synonymous	0	0	17	1742
ENSG00000156345	ENST00000325303	damaging_missense	0	0	0	72
ENSG00000156345	ENST00000325303	other_missense	6	0	5	1508
ENSG00000156345	ENST00000325303	pLoF	0	0	0	128
ENSG00000156345	ENST00000325303	pLoF_damaging_missense	0	0	0	200
ENSG00000156345	ENST00000325303	synonymous	1	2	0	1709
ENSG00000156374	ENST00000369847	damaging_missense	0	0	0	71
ENSG00000156374	ENST00000369847	other_missense	1	2	0	764
ENSG00000156374	ENST00000369847	pLoF	0	0	0	6
ENSG00000156374	ENST00000369847	pLoF_damaging_missense	0	0	0	77
ENSG00000156374	ENST00000369847	synonymous	0	0	0	1173
ENSG00000156381	ENST00000286918	damaging_missense	0	0	0	73
ENSG00000156381	ENST00000286918	other_missense	1	2	0	1544
ENSG00000156381	ENST00000286918	pLoF	0	0	0	29
ENSG00000156381	ENST00000286918	pLoF_damaging_missense	0	0	0	102
ENSG00000156381	ENST00000286918	synonymous	4	3	0	1766
ENSG00000156384	ENST00000369727	damaging_missense	0	0	0	1
ENSG00000156384	ENST00000369727	other_missense	1	0	0	376
ENSG00000156384	ENST00000369727	pLoF	0	0	0	36
ENSG00000156384	ENST00000369727	pLoF_damaging_missense	0	0	0	37
ENSG00000156384	ENST00000369727	synonymous	0	0	0	242
ENSG00000156395	ENST00000369701	damaging_missense	0	0	0	17
ENSG00000156395	ENST00000369701	other_missense	31	5	111	4550
ENSG00000156395	ENST00000369701	pLoF	0	0	0	18
ENSG00000156395	ENST00000369701	pLoF_damaging_missense	0	0	0	35
ENSG00000156395	ENST00000369701	synonymous	36	5	17	5310
ENSG00000156398	ENST00000369893	damaging_missense	0	0	0	394
ENSG00000156398	ENST00000369893	other_missense	0	0	0	454
ENSG00000156398	ENST00000369893	pLoF	1	3	0	1348
ENSG00000156398	ENST00000369893	pLoF_damaging_missense	4	3	0	1736
ENSG00000156398	ENST00000369893	synonymous	0	0	18	476
ENSG00000156411	ENST00000414262	other_missense	0	0	0	247
ENSG00000156411	ENST00000414262	pLoF	0	0	0	7
ENSG00000156411	ENST00000414262	pLoF_damaging_missense	0	0	0	7
ENSG00000156411	ENST00000414262	synonymous	0	0	0	60
ENSG00000156413	ENST00000318336	damaging_missense	0	1	0	1671
ENSG00000156413	ENST00000318336	other_missense	170	306	68	17978
ENSG00000156413	ENST00000318336	pLoF	0	0	0	3
ENSG00000156413	ENST00000318336	pLoF_damaging_missense	0	1	0	1674
ENSG00000156413	ENST00000318336	synonymous	21	12	2	4630
ENSG00000156414	ENST00000409874	damaging_missense	0	0	0	39
ENSG00000156414	ENST00000409874	other_missense	36	2	9	5093
ENSG00000156414	ENST00000409874	pLoF	0	0	0	217
ENSG00000156414	ENST00000409874	pLoF_damaging_missense	0	0	0	256
ENSG00000156414	ENST00000409874	synonymous	0	176547	40	0
ENSG00000156427	ENST00000274625	damaging_missense	0	0	0	39
ENSG00000156427	ENST00000274625	other_missense	0	1	2	594
ENSG00000156427	ENST00000274625	pLoF_damaging_missense	0	0	0	39
ENSG00000156427	ENST00000274625	synonymous	1	0	0	418
ENSG00000156453	ENST00000287008	damaging_missense	0	0	0	24
ENSG00000156453	ENST00000287008	other_missense	9	7	2	3194
ENSG00000156453	ENST00000287008	pLoF	0	0	0	1
ENSG00000156453	ENST00000287008	pLoF_damaging_missense	0	0	0	25
ENSG00000156453	ENST00000287008	synonymous	11	0	4	2167
ENSG00000156463	ENST00000511217	damaging_missense	0	0	0	153
ENSG00000156463	ENST00000511217	other_missense	9	176559	1	18
ENSG00000156463	ENST00000511217	pLoF	0	0	0	185
ENSG00000156463	ENST00000511217	pLoF_damaging_missense	0	0	0	338
ENSG00000156463	ENST00000511217	synonymous	12	7	226	2988
ENSG00000156466	ENST00000287020	damaging_missense	0	0	0	76
ENSG00000156466	ENST00000287020	other_missense	5	5	0	2272
ENSG00000156466	ENST00000287020	pLoF_damaging_missense	0	0	0	76
ENSG00000156466	ENST00000287020	synonymous	2	0	0	433
ENSG00000156467	ENST00000518406	damaging_missense	0	0	0	19
ENSG00000156467	ENST00000518406	other_missense	0	0	0	208
ENSG00000156467	ENST00000518406	pLoF	0	0	0	20
ENSG00000156467	ENST00000518406	pLoF_damaging_missense	0	0	0	39
ENSG00000156467	ENST00000518406	synonymous	0	0	0	41
ENSG00000156469	ENST00000287025	damaging_missense	0	0	0	131
ENSG00000156469	ENST00000287025	other_missense	1	1	7	1268
ENSG00000156469	ENST00000287025	pLoF	0	0	0	40
ENSG00000156469	ENST00000287025	pLoF_damaging_missense	0	0	0	171
ENSG00000156469	ENST00000287025	synonymous	0	2	0	892
ENSG00000156471	ENST00000517309	damaging_missense	0	0	0	52
ENSG00000156471	ENST00000517309	other_missense	2	0	0	1133
ENSG00000156471	ENST00000517309	pLoF	0	0	0	24
ENSG00000156471	ENST00000517309	pLoF_damaging_missense	0	0	0	76
ENSG00000156471	ENST00000517309	synonymous	0	1	0	312
ENSG00000156475	ENST00000394414	damaging_missense	0	0	0	6
ENSG00000156475	ENST00000394414	other_missense	2	0	7	726
ENSG00000156475	ENST00000394414	pLoF	0	0	0	5
ENSG00000156475	ENST00000394414	pLoF_damaging_missense	0	0	0	11
ENSG00000156475	ENST00000394414	synonymous	2	2	0	1775
ENSG00000156482	ENST00000521291	other_missense	0	0	0	24
ENSG00000156482	ENST00000521291	synonymous	1	2	0	653
ENSG00000156486	ENST00000287042	damaging_missense	0	0	0	321
ENSG00000156486	ENST00000287042	other_missense	1	1	0	801
ENSG00000156486	ENST00000287042	pLoF	0	0	0	8
ENSG00000156486	ENST00000287042	pLoF_damaging_missense	0	0	0	329
ENSG00000156486	ENST00000287042	synonymous	1	4	0	2299
ENSG00000156502	ENST00000359655	damaging_missense	0	0	0	56
ENSG00000156502	ENST00000359655	other_missense	2	0	2	2660
ENSG00000156502	ENST00000359655	pLoF	0	0	0	16
ENSG00000156502	ENST00000359655	pLoF_damaging_missense	0	0	0	72
ENSG00000156502	ENST00000359655	synonymous	9	26	30	5057
ENSG00000156508	ENST00000316292	damaging_missense	0	0	0	8
ENSG00000156508	ENST00000316292	other_missense	0	0	0	152
ENSG00000156508	ENST00000316292	pLoF_damaging_missense	0	0	0	8
ENSG00000156508	ENST00000316292	synonymous	0	2	0	1601
ENSG00000156509	ENST00000428847	damaging_missense	0	0	0	32
ENSG00000156509	ENST00000428847	other_missense	3	3	115	1638
ENSG00000156509	ENST00000428847	pLoF	0	0	3	57
ENSG00000156509	ENST00000428847	pLoF_damaging_missense	0	0	3	89
ENSG00000156509	ENST00000428847	synonymous	0	1	0	316
ENSG00000156510	ENST00000354624	damaging_missense	17	13	6	4576
ENSG00000156510	ENST00000354624	other_missense	0	176535	0	48
ENSG00000156510	ENST00000354624	pLoF	1	0	0	236
ENSG00000156510	ENST00000354624	pLoF_damaging_missense	21	13	15	4787
ENSG00000156510	ENST00000354624	synonymous	3	0	9	1986
ENSG00000156515	ENST00000643399	damaging_missense	0	0	0	441
ENSG00000156515	ENST00000643399	other_missense	0	0	1	516
ENSG00000156515	ENST00000643399	pLoF	0	0	0	5
ENSG00000156515	ENST00000643399	pLoF_damaging_missense	0	0	0	446
ENSG00000156515	ENST00000643399	synonymous	32	9	38	5142
ENSG00000156521	ENST00000287078	damaging_missense	3	3	0	1375
ENSG00000156521	ENST00000287078	other_missense	149	394	51	18270
ENSG00000156521	ENST00000287078	pLoF	0	0	0	114
ENSG00000156521	ENST00000287078	pLoF_damaging_missense	3	3	0	1489
ENSG00000156521	ENST00000287078	synonymous	57	393	4	17076
ENSG00000156535	ENST00000287097	damaging_missense	2	8	0	2323
ENSG00000156535	ENST00000287097	other_missense	281	28	152	14514
ENSG00000156535	ENST00000287097	pLoF	0	0	0	150
ENSG00000156535	ENST00000287097	pLoF_damaging_missense	2	8	0	2473
ENSG00000156535	ENST00000287097	synonymous	1	1	30	975
ENSG00000156564	ENST00000338305	damaging_missense	0	1	0	132
ENSG00000156564	ENST00000338305	other_missense	3	3	6	2264
ENSG00000156564	ENST00000338305	pLoF	0	0	0	3
ENSG00000156564	ENST00000338305	pLoF_damaging_missense	0	1	0	135
ENSG00000156564	ENST00000338305	synonymous	11	2	2	3041
ENSG00000156574	ENST00000287139	damaging_missense	0	1	0	44
ENSG00000156574	ENST00000287139	other_missense	0	1	0	958
ENSG00000156574	ENST00000287139	pLoF	0	0	0	6
ENSG00000156574	ENST00000287139	pLoF_damaging_missense	0	1	0	50
ENSG00000156574	ENST00000287139	synonymous	0	1	0	612
ENSG00000156575	ENST00000287143	other_missense	0	176536	51	0
ENSG00000156575	ENST00000287143	pLoF	0	0	0	29
ENSG00000156575	ENST00000287143	pLoF_damaging_missense	0	0	0	29
ENSG00000156575	ENST00000287143	synonymous	0	0	0	272
ENSG00000156587	ENST00000287156	damaging_missense	0	0	0	21
ENSG00000156587	ENST00000287156	other_missense	0	0	0	340
ENSG00000156587	ENST00000287156	pLoF	0	0	0	21
ENSG00000156587	ENST00000287156	pLoF_damaging_missense	0	0	0	42
ENSG00000156587	ENST00000287156	synonymous	0	0	0	150
ENSG00000156599	ENST00000287169	damaging_missense	0	0	0	38
ENSG00000156599	ENST00000287169	other_missense	16	5	2	3623
ENSG00000156599	ENST00000287169	pLoF	0	0	0	10
ENSG00000156599	ENST00000287169	pLoF_damaging_missense	0	0	0	48
ENSG00000156599	ENST00000287169	synonymous	0	0	0	622
ENSG00000156603	ENST00000431606	damaging_missense	0	0	0	43
ENSG00000156603	ENST00000431606	other_missense	3	1	0	1970
ENSG00000156603	ENST00000431606	pLoF	0	18	0	2612
ENSG00000156603	ENST00000431606	pLoF_damaging_missense	0	18	0	2655
ENSG00000156603	ENST00000431606	synonymous	2	4	0	1252
ENSG00000156639	ENST00000287218	other_missense	0	1	8	1245
ENSG00000156639	ENST00000287218	synonymous	0	1	0	1105
ENSG00000156642	ENST00000345330	damaging_missense	0	0	0	9
ENSG00000156642	ENST00000345330	other_missense	0	0	0	654
ENSG00000156642	ENST00000345330	pLoF_damaging_missense	0	0	0	9
ENSG00000156642	ENST00000345330	synonymous	2	0	0	800
ENSG00000156650	ENST00000287239	damaging_missense	1	0	0	350
ENSG00000156650	ENST00000287239	other_missense	35	4	8	5104
ENSG00000156650	ENST00000287239	pLoF	0	0	0	1
ENSG00000156650	ENST00000287239	pLoF_damaging_missense	1	0	0	351
ENSG00000156650	ENST00000287239	synonymous	11	4	2	3456
ENSG00000156671	ENST00000542569	damaging_missense	0	0	0	30
ENSG00000156671	ENST00000542569	other_missense	2	5	0	2076
ENSG00000156671	ENST00000542569	pLoF	0	0	0	16
ENSG00000156671	ENST00000542569	pLoF_damaging_missense	0	0	0	46
ENSG00000156671	ENST00000542569	synonymous	0	0	0	243
ENSG00000156675	ENST00000330843	damaging_missense	0	0	0	7
ENSG00000156675	ENST00000330843	other_missense	69	7	26	7442
ENSG00000156675	ENST00000330843	pLoF	0	0	0	83
ENSG00000156675	ENST00000330843	pLoF_damaging_missense	0	0	0	90
ENSG00000156675	ENST00000330843	synonymous	19	5	6	3830
ENSG00000156687	ENST00000404895	damaging_missense	0	2	0	541
ENSG00000156687	ENST00000404895	other_missense	6	3	3	2041
ENSG00000156687	ENST00000404895	pLoF	0	0	3	14
ENSG00000156687	ENST00000404895	pLoF_damaging_missense	0	2	3	555
ENSG00000156687	ENST00000404895	synonymous	37	30	3350	3176
ENSG00000156689	ENST00000287275	damaging_missense	0	0	0	1
ENSG00000156689	ENST00000287275	other_missense	0	1	0	531
ENSG00000156689	ENST00000287275	pLoF	0	0	0	55
ENSG00000156689	ENST00000287275	pLoF_damaging_missense	0	0	0	56
ENSG00000156689	ENST00000287275	synonymous	0	0	0	185
ENSG00000156711	ENST00000211287	damaging_missense	0	0	0	43
ENSG00000156711	ENST00000211287	other_missense	4	0	0	1800
ENSG00000156711	ENST00000211287	pLoF	0	0	0	470
ENSG00000156711	ENST00000211287	pLoF_damaging_missense	1	0	0	511
ENSG00000156711	ENST00000211287	synonymous	0	0	0	326
ENSG00000156735	ENST00000287322	damaging_missense	0	0	0	20
ENSG00000156735	ENST00000287322	other_missense	15	7	4	3589
ENSG00000156735	ENST00000287322	pLoF	0	0	0	34
ENSG00000156735	ENST00000287322	pLoF_damaging_missense	0	0	0	54
ENSG00000156735	ENST00000287322	synonymous	0	0	0	123
ENSG00000156738	ENST00000534668	damaging_missense	0	0	0	8
ENSG00000156738	ENST00000534668	other_missense	1	1	0	640
ENSG00000156738	ENST00000534668	pLoF	0	0	0	28
ENSG00000156738	ENST00000534668	pLoF_damaging_missense	0	0	0	36
ENSG00000156738	ENST00000534668	synonymous	0	0	0	233
ENSG00000156787	ENST00000287380	damaging_missense	0	0	0	102
ENSG00000156787	ENST00000287380	other_missense	64	26	2	7993
ENSG00000156787	ENST00000287380	pLoF	0	0	0	270
ENSG00000156787	ENST00000287380	pLoF_damaging_missense	0	0	0	372
ENSG00000156787	ENST00000287380	synonymous	7	1	17	2574
ENSG00000156795	ENST00000287387	damaging_missense	0	0	0	29
ENSG00000156795	ENST00000287387	other_missense	0	0	0	370
ENSG00000156795	ENST00000287387	pLoF	0	0	0	40
ENSG00000156795	ENST00000287387	pLoF_damaging_missense	0	0	0	69
ENSG00000156795	ENST00000287387	synonymous	0	0	0	1017
ENSG00000156802	ENST00000287394	damaging_missense	4	6	0	1970
ENSG00000156802	ENST00000287394	other_missense	8	2	9	2135
ENSG00000156802	ENST00000287394	pLoF	0	0	0	28
ENSG00000156802	ENST00000287394	pLoF_damaging_missense	4	6	0	1998
ENSG00000156802	ENST00000287394	synonymous	33	56	43	7749
ENSG00000156804	ENST00000517956	damaging_missense	0	0	0	8
ENSG00000156804	ENST00000517956	other_missense	1	0	0	379
ENSG00000156804	ENST00000517956	pLoF_damaging_missense	0	0	0	8
ENSG00000156804	ENST00000517956	synonymous	0	0	0	490
ENSG00000156831	ENST00000287437	other_missense	0	1	0	264
ENSG00000156831	ENST00000287437	pLoF	0	0	0	133
ENSG00000156831	ENST00000287437	pLoF_damaging_missense	0	0	0	133
ENSG00000156831	ENST00000287437	synonymous	0	3	0	1196
ENSG00000156853	ENST00000287461	damaging_missense	0	0	0	18
ENSG00000156853	ENST00000287461	other_missense	0	0	0	767
ENSG00000156853	ENST00000287461	pLoF	0	0	0	11
ENSG00000156853	ENST00000287461	pLoF_damaging_missense	0	0	0	29
ENSG00000156853	ENST00000287461	synonymous	6	1	11	1909
ENSG00000156858	ENST00000542965	other_missense	3	0	0	1764
ENSG00000156858	ENST00000542965	pLoF	0	0	0	21
ENSG00000156858	ENST00000542965	pLoF_damaging_missense	0	0	0	21
ENSG00000156858	ENST00000542965	synonymous	2	3	0	1722
ENSG00000156860	ENST00000356166	other_missense	17	4	103	3521
ENSG00000156860	ENST00000356166	pLoF	0	0	0	1
ENSG00000156860	ENST00000356166	pLoF_damaging_missense	0	0	0	1
ENSG00000156860	ENST00000356166	synonymous	1	0	26	901
ENSG00000156869	ENST00000287474	damaging_missense	0	0	0	71
ENSG00000156869	ENST00000287474	other_missense	22	5	0	3763
ENSG00000156869	ENST00000287474	pLoF	0	0	0	40
ENSG00000156869	ENST00000287474	pLoF_damaging_missense	0	0	0	111
ENSG00000156869	ENST00000287474	synonymous	0	2	0	1134
ENSG00000156873	ENST00000563588	damaging_missense	0	0	0	59
ENSG00000156873	ENST00000563588	other_missense	0	0	0	741
ENSG00000156873	ENST00000563588	pLoF	0	0	0	13
ENSG00000156873	ENST00000563588	pLoF_damaging_missense	0	0	0	72
ENSG00000156873	ENST00000563588	synonymous	17	8	4	3797
ENSG00000156875	ENST00000370152	damaging_missense	0	0	0	24
ENSG00000156875	ENST00000370152	other_missense	1	8	0	1953
ENSG00000156875	ENST00000370152	pLoF	0	0	0	8
ENSG00000156875	ENST00000370152	pLoF_damaging_missense	0	0	2	28
ENSG00000156875	ENST00000370152	synonymous	0	0	0	421
ENSG00000156876	ENST00000287482	damaging_missense	0	0	0	13
ENSG00000156876	ENST00000287482	other_missense	2	2	2	1726
ENSG00000156876	ENST00000287482	pLoF	0	0	0	9
ENSG00000156876	ENST00000287482	pLoF_damaging_missense	0	0	0	22
ENSG00000156876	ENST00000287482	synonymous	1	3	0	1715
ENSG00000156885	ENST00000287490	damaging_missense	0	0	0	44
ENSG00000156885	ENST00000287490	other_missense	1	3	5	1407
ENSG00000156885	ENST00000287490	pLoF	0	0	0	86
ENSG00000156885	ENST00000287490	pLoF_damaging_missense	0	0	0	130
ENSG00000156885	ENST00000287490	synonymous	0	0	0	157
ENSG00000156886	ENST00000389202	damaging_missense	0	0	0	131
ENSG00000156886	ENST00000389202	other_missense	58	11	134	6449
ENSG00000156886	ENST00000389202	pLoF	2	0	13	1253
ENSG00000156886	ENST00000389202	pLoF_damaging_missense	2	0	13	1377
ENSG00000156886	ENST00000389202	synonymous	21	6	0	4054
ENSG00000156928	ENST00000466681	damaging_missense	0	0	0	3
ENSG00000156928	ENST00000466681	other_missense	2	0	2	1726
ENSG00000156928	ENST00000466681	pLoF	0	0	0	95
ENSG00000156928	ENST00000466681	pLoF_damaging_missense	0	0	0	98
ENSG00000156928	ENST00000466681	synonymous	0	0	0	407
ENSG00000156931	ENST00000625842	damaging_missense	0	0	0	47
ENSG00000156931	ENST00000625842	other_missense	129	19	90	10524
ENSG00000156931	ENST00000625842	pLoF	0	1	0	717
ENSG00000156931	ENST00000625842	pLoF_damaging_missense	0	1	0	764
ENSG00000156931	ENST00000625842	synonymous	14	1	5	2831
ENSG00000156958	ENST00000560031	damaging_missense	0	2	0	728
ENSG00000156958	ENST00000560031	other_missense	1	0	0	344
ENSG00000156958	ENST00000560031	pLoF	0	0	0	107
ENSG00000156958	ENST00000560031	pLoF_damaging_missense	0	2	0	835
ENSG00000156958	ENST00000560031	synonymous	0	0	0	279
ENSG00000156959	ENST00000287585	damaging_missense	0	0	0	6
ENSG00000156959	ENST00000287585	other_missense	0	0	0	129
ENSG00000156959	ENST00000287585	pLoF	0	0	0	13
ENSG00000156959	ENST00000287585	pLoF_damaging_missense	0	0	0	19
ENSG00000156959	ENST00000287585	synonymous	0	0	0	209
ENSG00000156966	ENST00000287590	damaging_missense	0	0	0	66
ENSG00000156966	ENST00000287590	other_missense	1	0	6	888
ENSG00000156966	ENST00000287590	pLoF	0	0	0	5
ENSG00000156966	ENST00000287590	pLoF_damaging_missense	0	0	0	71
ENSG00000156966	ENST00000287590	synonymous	1	0	2	754
ENSG00000156968	ENST00000396385	damaging_missense	0	0	0	30
ENSG00000156968	ENST00000396385	other_missense	0	0	0	308
ENSG00000156968	ENST00000396385	pLoF	0	0	0	31
ENSG00000156968	ENST00000396385	pLoF_damaging_missense	0	0	0	61
ENSG00000156968	ENST00000396385	synonymous	0	0	0	118
ENSG00000156970	ENST00000287598	damaging_missense	0	0	0	77
ENSG00000156970	ENST00000287598	other_missense	15	2	7	3029
ENSG00000156970	ENST00000287598	pLoF	0	0	0	97
ENSG00000156970	ENST00000287598	pLoF_damaging_missense	0	0	0	174
ENSG00000156970	ENST00000287598	synonymous	0	1	297	456
ENSG00000156973	ENST00000287600	damaging_missense	0	0	0	18
ENSG00000156973	ENST00000287600	other_missense	0	1	0	504
ENSG00000156973	ENST00000287600	pLoF	0	0	0	2
ENSG00000156973	ENST00000287600	pLoF_damaging_missense	0	0	0	20
ENSG00000156973	ENST00000287600	synonymous	0	0	0	396
ENSG00000156976	ENST00000323963	other_missense	0	0	0	101
ENSG00000156976	ENST00000323963	pLoF	0	0	0	1
ENSG00000156976	ENST00000323963	pLoF_damaging_missense	0	0	0	1
ENSG00000156976	ENST00000323963	synonymous	3	7	0	2384
ENSG00000156983	ENST00000383829	damaging_missense	0	0	0	9
ENSG00000156983	ENST00000383829	other_missense	5	0	0	1509
ENSG00000156983	ENST00000383829	pLoF	0	0	0	1
ENSG00000156983	ENST00000383829	pLoF_damaging_missense	0	0	0	10
ENSG00000156983	ENST00000383829	synonymous	7	0	1	2228
ENSG00000156990	ENST00000383820	damaging_missense	0	0	0	2
ENSG00000156990	ENST00000383820	other_missense	10	7	9	2941
ENSG00000156990	ENST00000383820	pLoF	0	0	0	89
ENSG00000156990	ENST00000383820	pLoF_damaging_missense	0	0	0	91
ENSG00000156990	ENST00000383820	synonymous	0	2	3	914
ENSG00000157005	ENST00000287641	damaging_missense	0	0	0	1
ENSG00000157005	ENST00000287641	other_missense	0	0	36	771
ENSG00000157005	ENST00000287641	pLoF	0	0	0	1
ENSG00000157005	ENST00000287641	pLoF_damaging_missense	0	0	0	2
ENSG00000157005	ENST00000287641	synonymous	0	0	0	46
ENSG00000157014	ENST00000287652	damaging_missense	0	0	0	5
ENSG00000157014	ENST00000287652	other_missense	8	0	6	2732
ENSG00000157014	ENST00000287652	pLoF	0	0	0	47
ENSG00000157014	ENST00000287652	pLoF_damaging_missense	0	0	0	52
ENSG00000157014	ENST00000287652	synonymous	13	3	1	3079
ENSG00000157017	ENST00000335542	damaging_missense	0	0	0	6
ENSG00000157017	ENST00000335542	other_missense	1	8	0	2336
ENSG00000157017	ENST00000335542	pLoF	0	0	0	37
ENSG00000157017	ENST00000335542	pLoF_damaging_missense	0	0	0	43
ENSG00000157017	ENST00000335542	synonymous	0	0	0	174
ENSG00000157020	ENST00000383801	damaging_missense	0	1	0	143
ENSG00000157020	ENST00000383801	other_missense	2	0	1	818
ENSG00000157020	ENST00000383801	pLoF	0	0	0	19
ENSG00000157020	ENST00000383801	pLoF_damaging_missense	0	1	0	162
ENSG00000157020	ENST00000383801	synonymous	4	14	0	2482
ENSG00000157036	ENST00000287675	damaging_missense	0	0	0	82
ENSG00000157036	ENST00000287675	other_missense	2	0	0	1243
ENSG00000157036	ENST00000287675	pLoF	0	0	0	144
ENSG00000157036	ENST00000287675	pLoF_damaging_missense	0	0	0	226
ENSG00000157036	ENST00000287675	synonymous	0	1	0	849
ENSG00000157045	ENST00000287706	damaging_missense	0	0	0	33
ENSG00000157045	ENST00000287706	other_missense	0	0	0	588
ENSG00000157045	ENST00000287706	pLoF	0	0	0	30
ENSG00000157045	ENST00000287706	pLoF_damaging_missense	0	0	0	63
ENSG00000157045	ENST00000287706	synonymous	0	0	0	1076
ENSG00000157060	ENST00000367547	damaging_missense	0	0	0	159
ENSG00000157060	ENST00000367547	other_missense	56	19	150	6819
ENSG00000157060	ENST00000367547	pLoF	0	0	0	111
ENSG00000157060	ENST00000367547	pLoF_damaging_missense	0	0	0	270
ENSG00000157060	ENST00000367547	synonymous	0	0	0	212
ENSG00000157064	ENST00000287713	damaging_missense	0	0	0	74
ENSG00000157064	ENST00000287713	other_missense	0	0	0	228
ENSG00000157064	ENST00000287713	pLoF	0	0	0	10
ENSG00000157064	ENST00000287713	pLoF_damaging_missense	0	0	0	84
ENSG00000157064	ENST00000287713	synonymous	0	0	0	212
ENSG00000157077	ENST00000287727	damaging_missense	0	0	0	40
ENSG00000157077	ENST00000287727	other_missense	73	4	46	7026
ENSG00000157077	ENST00000287727	pLoF	0	0	0	11
ENSG00000157077	ENST00000287727	pLoF_damaging_missense	0	0	0	51
ENSG00000157077	ENST00000287727	synonymous	3	0	2	2238
ENSG00000157087	ENST00000360273	damaging_missense	0	0	0	422
ENSG00000157087	ENST00000360273	other_missense	5	5	0	2597
ENSG00000157087	ENST00000360273	pLoF	0	0	0	21
ENSG00000157087	ENST00000360273	pLoF_damaging_missense	0	0	0	443
ENSG00000157087	ENST00000360273	synonymous	21	10	14	5854
ENSG00000157093	ENST00000287748	damaging_missense	0	0	0	13
ENSG00000157093	ENST00000287748	other_missense	3	6	0	2437
ENSG00000157093	ENST00000287748	pLoF	0	0	0	5
ENSG00000157093	ENST00000287748	pLoF_damaging_missense	0	0	0	18
ENSG00000157093	ENST00000287748	synonymous	1	0	1	900
ENSG00000157103	ENST00000643396	damaging_missense	0	0	0	58
ENSG00000157103	ENST00000643396	other_missense	0	4	20	2077
ENSG00000157103	ENST00000643396	pLoF_damaging_missense	0	0	0	58
ENSG00000157103	ENST00000643396	synonymous	171	340	51	17473
ENSG00000157106	ENST00000446231	damaging_missense	0	1	0	357
ENSG00000157106	ENST00000446231	other_missense	82	3	107	7820
ENSG00000157106	ENST00000446231	pLoF	0	0	0	4
ENSG00000157106	ENST00000446231	pLoF_damaging_missense	0	1	0	361
ENSG00000157106	ENST00000446231	synonymous	26	2	18	4571
ENSG00000157107	ENST00000430046	damaging_missense	0	0	0	21
ENSG00000157107	ENST00000430046	other_missense	12	5	5	3103
ENSG00000157107	ENST00000430046	pLoF	0	0	0	10
ENSG00000157107	ENST00000430046	pLoF_damaging_missense	0	0	0	31
ENSG00000157107	ENST00000430046	synonymous	27	26	1	6041
ENSG00000157110	ENST00000339877	other_missense	0	0	0	136
ENSG00000157110	ENST00000339877	synonymous	0	0	0	760
ENSG00000157111	ENST00000454765	damaging_missense	0	0	0	28
ENSG00000157111	ENST00000454765	other_missense	0	0	1	1245
ENSG00000157111	ENST00000454765	pLoF	0	0	0	43
ENSG00000157111	ENST00000454765	pLoF_damaging_missense	0	0	0	71
ENSG00000157111	ENST00000454765	synonymous	1	0	0	486
ENSG00000157119	ENST00000287777	damaging_missense	0	0	0	432
ENSG00000157119	ENST00000287777	other_missense	8	0	4	2256
ENSG00000157119	ENST00000287777	pLoF	0	0	12	46
ENSG00000157119	ENST00000287777	pLoF_damaging_missense	0	0	12	478
ENSG00000157119	ENST00000287777	synonymous	2	0	103	795
ENSG00000157131	ENST00000361249	damaging_missense	4	2	0	1719
ENSG00000157131	ENST00000361249	other_missense	139	351	15006	2974
ENSG00000157131	ENST00000361249	pLoF	0	0	0	140
ENSG00000157131	ENST00000361249	pLoF_damaging_missense	5	2	0	1857
ENSG00000157131	ENST00000361249	synonymous	89	353	15049	1619
ENSG00000157150	ENST00000287814	damaging_missense	0	0	11	218
ENSG00000157150	ENST00000287814	other_missense	0	0	6	336
ENSG00000157150	ENST00000287814	pLoF	0	0	0	30
ENSG00000157150	ENST00000287814	pLoF_damaging_missense	0	0	11	248
ENSG00000157150	ENST00000287814	synonymous	1	1	0	598
ENSG00000157152	ENST00000621198	damaging_missense	0	0	0	119
ENSG00000157152	ENST00000621198	other_missense	2	0	0	1166
ENSG00000157152	ENST00000621198	pLoF	0	0	0	3
ENSG00000157152	ENST00000621198	pLoF_damaging_missense	0	0	0	122
ENSG00000157152	ENST00000621198	synonymous	0	1	0	511
ENSG00000157168	ENST00000287842	damaging_missense	0	0	0	26
ENSG00000157168	ENST00000287842	other_missense	11	9	40	2950
ENSG00000157168	ENST00000287842	pLoF	0	0	0	22
ENSG00000157168	ENST00000287842	pLoF_damaging_missense	0	0	0	48
ENSG00000157168	ENST00000287842	synonymous	0	0	1	557
ENSG00000157181	ENST00000287859	damaging_missense	0	0	0	23
ENSG00000157181	ENST00000287859	other_missense	4	10	0	3415
ENSG00000157181	ENST00000287859	pLoF	0	0	0	18
ENSG00000157181	ENST00000287859	pLoF_damaging_missense	0	0	0	41
ENSG00000157181	ENST00000287859	synonymous	1	0	0	822
ENSG00000157184	ENST00000371486	damaging_missense	4	2	0	2407
ENSG00000157184	ENST00000371486	other_missense	2	1	19	1195
ENSG00000157184	ENST00000371486	pLoF	0	0	0	96
ENSG00000157184	ENST00000371486	pLoF_damaging_missense	5	2	10	2481
ENSG00000157184	ENST00000371486	synonymous	16	11	2	3633
ENSG00000157191	ENST00000443980	damaging_missense	0	0	0	26
ENSG00000157191	ENST00000443980	other_missense	5	3	8	2387
ENSG00000157191	ENST00000443980	pLoF	0	0	0	31
ENSG00000157191	ENST00000443980	pLoF_damaging_missense	0	0	0	57
ENSG00000157191	ENST00000443980	synonymous	0	0	0	540
ENSG00000157193	ENST00000306052	damaging_missense	2	0	0	896
ENSG00000157193	ENST00000306052	other_missense	1	1	1	1120
ENSG00000157193	ENST00000306052	pLoF	0	0	0	19
ENSG00000157193	ENST00000306052	pLoF_damaging_missense	2	0	0	915
ENSG00000157193	ENST00000306052	synonymous	13	6	0	3761
ENSG00000157211	ENST00000371330	damaging_missense	0	0	0	147
ENSG00000157211	ENST00000371330	other_missense	7	0	6	2064
ENSG00000157211	ENST00000371330	pLoF	0	0	0	91
ENSG00000157211	ENST00000371330	pLoF_damaging_missense	0	0	0	238
ENSG00000157211	ENST00000371330	synonymous	0	176581	0	6
ENSG00000157212	ENST00000404141	damaging_missense	0	0	0	57
ENSG00000157212	ENST00000404141	other_missense	30	6	46	4750
ENSG00000157212	ENST00000404141	pLoF_damaging_missense	0	0	0	57
ENSG00000157212	ENST00000404141	synonymous	13	4	29	3233
ENSG00000157214	ENST00000394621	damaging_missense	1	5	0	2028
ENSG00000157214	ENST00000394621	other_missense	0	0	0	404
ENSG00000157214	ENST00000394621	pLoF	0	0	0	326
ENSG00000157214	ENST00000394621	pLoF_damaging_missense	5	5	0	2346
ENSG00000157214	ENST00000394621	synonymous	0	0	0	222
ENSG00000157216	ENST00000371320	damaging_missense	0	0	0	7
ENSG00000157216	ENST00000371320	other_missense	0	0	0	436
ENSG00000157216	ENST00000371320	pLoF_damaging_missense	0	0	0	7
ENSG00000157216	ENST00000371320	synonymous	2	0	18	1603
ENSG00000157219	ENST00000287907	damaging_missense	0	0	0	118
ENSG00000157219	ENST00000287907	other_missense	1	0	1	799
ENSG00000157219	ENST00000287907	pLoF	0	0	0	14
ENSG00000157219	ENST00000287907	pLoF_damaging_missense	0	0	0	132
ENSG00000157219	ENST00000287907	synonymous	5	0	0	1872
ENSG00000157224	ENST00000287916	damaging_missense	0	0	0	45
ENSG00000157224	ENST00000287916	other_missense	0	1	2	1015
ENSG00000157224	ENST00000287916	pLoF	0	0	0	7
ENSG00000157224	ENST00000287916	pLoF_damaging_missense	0	0	0	52
ENSG00000157224	ENST00000287916	synonymous	0	0	0	426
ENSG00000157227	ENST00000311852	damaging_missense	0	0	0	24
ENSG00000157227	ENST00000311852	other_missense	11	0	0	1721
ENSG00000157227	ENST00000311852	pLoF	0	0	0	1
ENSG00000157227	ENST00000311852	pLoF_damaging_missense	0	0	0	25
ENSG00000157227	ENST00000311852	synonymous	6	10	8	3050
ENSG00000157240	ENST00000287934	damaging_missense	0	0	0	199
ENSG00000157240	ENST00000287934	other_missense	8	4	0	2503
ENSG00000157240	ENST00000287934	pLoF	0	0	0	8
ENSG00000157240	ENST00000287934	pLoF_damaging_missense	0	0	0	207
ENSG00000157240	ENST00000287934	synonymous	6	2	0	2044
ENSG00000157259	ENST00000287957	damaging_missense	0	0	0	52
ENSG00000157259	ENST00000287957	other_missense	0	0	2	204
ENSG00000157259	ENST00000287957	pLoF_damaging_missense	0	0	0	52
ENSG00000157259	ENST00000287957	synonymous	0	1	0	1251
ENSG00000157303	ENST00000375472	damaging_missense	0	0	0	51
ENSG00000157303	ENST00000375472	other_missense	39	19	4	6217
ENSG00000157303	ENST00000375472	pLoF	0	0	0	51
ENSG00000157303	ENST00000375472	pLoF_damaging_missense	0	0	0	102
ENSG00000157303	ENST00000375472	synonymous	0	0	3	726
ENSG00000157315	ENST00000288025	damaging_missense	0	0	0	5
ENSG00000157315	ENST00000288025	other_missense	7	6	2	2975
ENSG00000157315	ENST00000288025	pLoF	0	0	0	102
ENSG00000157315	ENST00000288025	pLoF_damaging_missense	0	0	0	107
ENSG00000157315	ENST00000288025	synonymous	1	2	0	719
ENSG00000157322	ENST00000615430	other_missense	0	1	55	391
ENSG00000157322	ENST00000615430	pLoF	0	0	0	84
ENSG00000157322	ENST00000615430	pLoF_damaging_missense	0	0	0	84
ENSG00000157322	ENST00000615430	synonymous	0	0	0	47
ENSG00000157326	ENST00000313250	damaging_missense	1	0	0	139
ENSG00000157326	ENST00000313250	other_missense	131	446	138	18312
ENSG00000157326	ENST00000313250	pLoF	0	0	5	42
ENSG00000157326	ENST00000313250	pLoF_damaging_missense	1	0	5	181
ENSG00000157326	ENST00000313250	synonymous	85	111	6	10366
ENSG00000157330	ENST00000614859	other_missense	27	29	0	6163
ENSG00000157330	ENST00000614859	pLoF	0	0	0	43
ENSG00000157330	ENST00000614859	pLoF_damaging_missense	0	0	0	43
ENSG00000157330	ENST00000614859	synonymous	0	0	0	302
ENSG00000157335	ENST00000618957	other_missense	2	31	0	5352
ENSG00000157335	ENST00000618957	pLoF	0	0	0	1
ENSG00000157335	ENST00000618957	pLoF_damaging_missense	0	0	0	1
ENSG00000157335	ENST00000618957	synonymous	0	0	0	108
ENSG00000157343	ENST00000288065	other_missense	8	1	1	2552
ENSG00000157343	ENST00000288065	pLoF	0	0	0	137
ENSG00000157343	ENST00000288065	pLoF_damaging_missense	0	0	0	137
ENSG00000157343	ENST00000288065	synonymous	24	7	7	4408
ENSG00000157349	ENST00000288071	damaging_missense	0	0	0	12
ENSG00000157349	ENST00000288071	other_missense	0	0	1	1015
ENSG00000157349	ENST00000288071	pLoF	0	0	0	12
ENSG00000157349	ENST00000288071	pLoF_damaging_missense	0	0	0	24
ENSG00000157349	ENST00000288071	synonymous	2	0	365	537
ENSG00000157350	ENST00000393640	damaging_missense	0	0	0	1
ENSG00000157350	ENST00000393640	other_missense	0	0	0	456
ENSG00000157350	ENST00000393640	pLoF	0	0	0	1
ENSG00000157350	ENST00000393640	pLoF_damaging_missense	0	0	0	2
ENSG00000157350	ENST00000393640	synonymous	0	0	0	346
ENSG00000157353	ENST00000288078	damaging_missense	0	0	28	483
ENSG00000157353	ENST00000288078	other_missense	177	19	184	11400
ENSG00000157353	ENST00000288078	pLoF	0	0	10	269
ENSG00000157353	ENST00000288078	pLoF_damaging_missense	0	0	39	732
ENSG00000157353	ENST00000288078	synonymous	65	11	104	7650
ENSG00000157368	ENST00000429149	damaging_missense	0	0	0	3
ENSG00000157368	ENST00000429149	other_missense	8	1	6	2190
ENSG00000157368	ENST00000429149	pLoF	0	0	0	22
ENSG00000157368	ENST00000429149	pLoF_damaging_missense	0	0	0	25
ENSG00000157368	ENST00000429149	synonymous	17	9	24	4384
ENSG00000157379	ENST00000288111	damaging_missense	0	0	0	213
ENSG00000157379	ENST00000288111	other_missense	0	0	0	369
ENSG00000157379	ENST00000288111	pLoF	0	0	0	34
ENSG00000157379	ENST00000288111	pLoF_damaging_missense	0	0	0	247
ENSG00000157379	ENST00000288111	synonymous	0	0	0	250
ENSG00000157388	ENST00000288139	damaging_missense	1	0	3	1070
ENSG00000157388	ENST00000288139	other_missense	73	20	347	7207
ENSG00000157388	ENST00000288139	pLoF	0	0	0	4
ENSG00000157388	ENST00000288139	pLoF_damaging_missense	1	0	3	1074
ENSG00000157388	ENST00000288139	synonymous	102	18	109	8245
ENSG00000157404	ENST00000288135	damaging_missense	0	0	0	78
ENSG00000157404	ENST00000288135	other_missense	4	1	1	2012
ENSG00000157404	ENST00000288135	pLoF	0	0	0	1
ENSG00000157404	ENST00000288135	pLoF_damaging_missense	0	0	0	79
ENSG00000157404	ENST00000288135	synonymous	6	2	18	2770
ENSG00000157423	ENST00000393567	other_missense	18	175096	67	1305
ENSG00000157423	ENST00000393567	pLoF	0	0	7	177
ENSG00000157423	ENST00000393567	pLoF_damaging_missense	0	0	7	177
ENSG00000157423	ENST00000393567	synonymous	142	27	79	10330
ENSG00000157426	ENST00000205214	damaging_missense	0	0	0	120
ENSG00000157426	ENST00000205214	other_missense	136	79	36	12003
ENSG00000157426	ENST00000205214	pLoF	0	0	5	203
ENSG00000157426	ENST00000205214	pLoF_damaging_missense	0	0	5	323
ENSG00000157426	ENST00000205214	synonymous	12	3	219	3296
ENSG00000157429	ENST00000288177	damaging_missense	0	0	0	94
ENSG00000157429	ENST00000288177	other_missense	3	0	1	1101
ENSG00000157429	ENST00000288177	pLoF_damaging_missense	0	0	0	94
ENSG00000157429	ENST00000288177	synonymous	4	15	0	3137
ENSG00000157445	ENST00000474759	damaging_missense	0	0	0	30
ENSG00000157445	ENST00000474759	other_missense	51	10	22	6292
ENSG00000157445	ENST00000474759	pLoF	0	0	0	13
ENSG00000157445	ENST00000474759	pLoF_damaging_missense	0	0	0	43
ENSG00000157445	ENST00000474759	synonymous	5	0	0	1881
ENSG00000157450	ENST00000561186	other_missense	21	1	33	3380
ENSG00000157450	ENST00000561186	synonymous	7	3	0	2092
ENSG00000157456	ENST00000288207	damaging_missense	0	0	0	31
ENSG00000157456	ENST00000288207	other_missense	4	0	6	1052
ENSG00000157456	ENST00000288207	pLoF	0	0	0	37
ENSG00000157456	ENST00000288207	pLoF_damaging_missense	0	0	0	68
ENSG00000157456	ENST00000288207	synonymous	0	5	1391	598
ENSG00000157470	ENST00000288228	damaging_missense	0	0	0	3
ENSG00000157470	ENST00000288228	other_missense	0	0	0	1090
ENSG00000157470	ENST00000288228	pLoF	0	0	0	2
ENSG00000157470	ENST00000288228	pLoF_damaging_missense	0	0	0	5
ENSG00000157470	ENST00000288228	synonymous	4	2	1	1913
ENSG00000157483	ENST00000288235	damaging_missense	20	18	15	5030
ENSG00000157483	ENST00000288235	other_missense	38	6	3	5342
ENSG00000157483	ENST00000288235	pLoF	0	0	0	15
ENSG00000157483	ENST00000288235	pLoF_damaging_missense	20	18	15	5045
ENSG00000157483	ENST00000288235	synonymous	23	4	45	3302
ENSG00000157500	ENST00000288266	other_missense	8	2	9	2076
ENSG00000157500	ENST00000288266	pLoF	0	0	2	255
ENSG00000157500	ENST00000288266	pLoF_damaging_missense	0	0	2	255
ENSG00000157500	ENST00000288266	synonymous	6	9	2	3024
ENSG00000157510	ENST00000296721	damaging_missense	0	0	0	14
ENSG00000157510	ENST00000296721	other_missense	4	0	7	2249
ENSG00000157510	ENST00000296721	pLoF	0	0	0	86
ENSG00000157510	ENST00000296721	pLoF_damaging_missense	0	0	0	100
ENSG00000157510	ENST00000296721	synonymous	8	1	0	2341
ENSG00000157538	ENST00000309117	damaging_missense	0	0	8	355
ENSG00000157538	ENST00000309117	other_missense	0	0	0	552
ENSG00000157538	ENST00000309117	pLoF	0	0	0	16
ENSG00000157538	ENST00000309117	pLoF_damaging_missense	0	0	8	371
ENSG00000157538	ENST00000309117	synonymous	0	0	0	296
ENSG00000157540	ENST00000339659	damaging_missense	0	0	0	5
ENSG00000157540	ENST00000339659	other_missense	4	0	1	1166
ENSG00000157540	ENST00000339659	pLoF	0	0	0	13
ENSG00000157540	ENST00000339659	pLoF_damaging_missense	0	0	0	18
ENSG00000157540	ENST00000339659	synonymous	3	7	1	2430
ENSG00000157542	ENST00000609713	damaging_missense	0	0	0	49
ENSG00000157542	ENST00000609713	other_missense	0	0	0	207
ENSG00000157542	ENST00000609713	pLoF_damaging_missense	0	0	0	49
ENSG00000157542	ENST00000609713	synonymous	0	0	0	412
ENSG00000157551	ENST00000328656	damaging_missense	0	1	0	201
ENSG00000157551	ENST00000328656	other_missense	0	0	0	925
ENSG00000157551	ENST00000328656	pLoF	0	0	0	16
ENSG00000157551	ENST00000328656	pLoF_damaging_missense	0	1	0	217
ENSG00000157551	ENST00000328656	synonymous	2	0	0	1461
ENSG00000157554	ENST00000417133	damaging_missense	0	0	0	2
ENSG00000157554	ENST00000417133	other_missense	1	0	5	718
ENSG00000157554	ENST00000417133	pLoF	0	0	2	1
ENSG00000157554	ENST00000417133	pLoF_damaging_missense	0	0	2	3
ENSG00000157554	ENST00000417133	synonymous	0	0	0	457
ENSG00000157557	ENST00000360214	damaging_missense	0	0	0	6
ENSG00000157557	ENST00000360214	other_missense	3	1	0	1547
ENSG00000157557	ENST00000360214	pLoF_damaging_missense	0	0	0	6
ENSG00000157557	ENST00000360214	synonymous	1	3	0	1416
ENSG00000157570	ENST00000340160	damaging_missense	0	0	0	241
ENSG00000157570	ENST00000340160	other_missense	0	0	0	338
ENSG00000157570	ENST00000340160	pLoF_damaging_missense	0	0	0	241
ENSG00000157570	ENST00000340160	synonymous	2	8	0	1910
ENSG00000157578	ENST00000358268	damaging_missense	0	0	0	73
ENSG00000157578	ENST00000358268	other_missense	38	8	30	5997
ENSG00000157578	ENST00000358268	pLoF	0	0	8	87
ENSG00000157578	ENST00000358268	pLoF_damaging_missense	0	0	8	160
ENSG00000157578	ENST00000358268	synonymous	8	6	4	2813
ENSG00000157593	ENST00000393812	damaging_missense	0	0	0	82
ENSG00000157593	ENST00000393812	other_missense	6	2	17	2168
ENSG00000157593	ENST00000393812	pLoF	0	0	0	44
ENSG00000157593	ENST00000393812	pLoF_damaging_missense	0	0	0	126
ENSG00000157593	ENST00000393812	synonymous	0	1	0	605
ENSG00000157601	ENST00000398600	damaging_missense	2	6	0	1980
ENSG00000157601	ENST00000398600	other_missense	4	2	6	2300
ENSG00000157601	ENST00000398600	pLoF	1	0	0	227
ENSG00000157601	ENST00000398600	pLoF_damaging_missense	4	6	0	2205
ENSG00000157601	ENST00000398600	synonymous	1	3	16	1692
ENSG00000157613	ENST00000621158	damaging_missense	0	0	0	74
ENSG00000157613	ENST00000621158	other_missense	24	4	4	4677
ENSG00000157613	ENST00000621158	pLoF	0	0	0	5
ENSG00000157613	ENST00000621158	pLoF_damaging_missense	0	0	0	79
ENSG00000157613	ENST00000621158	synonymous	7	8	0	2722
ENSG00000157617	ENST00000380486	damaging_missense	0	0	0	23
ENSG00000157617	ENST00000380486	other_missense	382	306	218	19799
ENSG00000157617	ENST00000380486	pLoF	0	0	0	72
ENSG00000157617	ENST00000380486	pLoF_damaging_missense	0	0	0	95
ENSG00000157617	ENST00000380486	synonymous	60	266	99	13554
ENSG00000157637	ENST00000374759	damaging_missense	0	0	0	62
ENSG00000157637	ENST00000374759	other_missense	124	18	88	9619
ENSG00000157637	ENST00000374759	pLoF	0	0	0	196
ENSG00000157637	ENST00000374759	pLoF_damaging_missense	0	0	0	258
ENSG00000157637	ENST00000374759	synonymous	34	3	3	4529
ENSG00000157653	ENST00000288462	other_missense	13	10	7	3910
ENSG00000157653	ENST00000288462	pLoF	0	0	0	152
ENSG00000157653	ENST00000288462	pLoF_damaging_missense	0	0	0	152
ENSG00000157653	ENST00000288462	synonymous	0	0	0	385
ENSG00000157654	ENST00000374530	other_missense	47	6	121	5958
ENSG00000157654	ENST00000374530	pLoF	0	0	0	22
ENSG00000157654	ENST00000374530	pLoF_damaging_missense	0	0	0	22
ENSG00000157654	ENST00000374530	synonymous	40	64	9	7889
ENSG00000157657	ENST00000374126	damaging_missense	0	0	0	1
ENSG00000157657	ENST00000374126	other_missense	7	2	7	2495
ENSG00000157657	ENST00000374126	pLoF	0	0	0	15
ENSG00000157657	ENST00000374126	pLoF_damaging_missense	0	0	0	16
ENSG00000157657	ENST00000374126	synonymous	43	9	336	6299
ENSG00000157680	ENST00000288490	damaging_missense	0	0	0	79
ENSG00000157680	ENST00000288490	other_missense	23	7	11	4317
ENSG00000157680	ENST00000288490	pLoF	0	0	0	17
ENSG00000157680	ENST00000288490	pLoF_damaging_missense	0	0	0	96
ENSG00000157680	ENST00000288490	synonymous	11	5	44	3453
ENSG00000157693	ENST00000374049	other_missense	2	1	0	1463
ENSG00000157693	ENST00000374049	pLoF	0	0	0	85
ENSG00000157693	ENST00000374049	pLoF_damaging_missense	0	0	0	85
ENSG00000157693	ENST00000374049	synonymous	0	0	0	323
ENSG00000157703	ENST00000419765	damaging_missense	4	0	0	1824
ENSG00000157703	ENST00000419765	other_missense	2	1	5	1854
ENSG00000157703	ENST00000419765	pLoF	0	6	0	1769
ENSG00000157703	ENST00000419765	pLoF_damaging_missense	12	6	0	3577
ENSG00000157703	ENST00000419765	synonymous	1	0	13	821
ENSG00000157734	ENST00000325881	damaging_missense	0	0	0	1
ENSG00000157734	ENST00000325881	other_missense	0	0	3	435
ENSG00000157734	ENST00000325881	pLoF	0	0	0	11
ENSG00000157734	ENST00000325881	pLoF_damaging_missense	0	0	0	12
ENSG00000157734	ENST00000325881	synonymous	2	0	0	585
ENSG00000157741	ENST00000473989	damaging_missense	0	0	0	6
ENSG00000157741	ENST00000473989	other_missense	35	3	23	5288
ENSG00000157741	ENST00000473989	pLoF	0	0	0	2
ENSG00000157741	ENST00000473989	pLoF_damaging_missense	0	0	0	8
ENSG00000157741	ENST00000473989	synonymous	43	9	18	5971
ENSG00000157764	ENST00000646891	damaging_missense	0	0	0	39
ENSG00000157764	ENST00000646891	other_missense	0	0	1	362
ENSG00000157764	ENST00000646891	pLoF_damaging_missense	0	0	0	39
ENSG00000157764	ENST00000646891	synonymous	6	1	7	2145
ENSG00000157765	ENST00000382051	damaging_missense	1	0	0	417
ENSG00000157765	ENST00000382051	other_missense	52	12	4	6169
ENSG00000157765	ENST00000382051	pLoF	0	0	0	67
ENSG00000157765	ENST00000382051	pLoF_damaging_missense	1	0	0	484
ENSG00000157765	ENST00000382051	synonymous	1	1	3	1196
ENSG00000157766	ENST00000439576	damaging_missense	0	0	0	66
ENSG00000157766	ENST00000439576	other_missense	247	14	282	12610
ENSG00000157766	ENST00000439576	pLoF	0	0	0	21
ENSG00000157766	ENST00000439576	pLoF_damaging_missense	0	0	0	87
ENSG00000157766	ENST00000439576	synonymous	936	170971	122	4526
ENSG00000157778	ENST00000288607	damaging_missense	0	0	0	3
ENSG00000157778	ENST00000288607	other_missense	0	0	0	194
ENSG00000157778	ENST00000288607	pLoF	0	0	0	12
ENSG00000157778	ENST00000288607	pLoF_damaging_missense	0	0	0	15
ENSG00000157778	ENST00000288607	synonymous	0	0	0	126
ENSG00000157782	ENST00000316803	damaging_missense	0	0	0	7
ENSG00000157782	ENST00000316803	other_missense	0	0	0	255
ENSG00000157782	ENST00000316803	pLoF	0	0	0	78
ENSG00000157782	ENST00000316803	pLoF_damaging_missense	0	0	0	85
ENSG00000157782	ENST00000316803	synonymous	2	1	1	1461
ENSG00000157796	ENST00000399820	damaging_missense	1	2	3	1313
ENSG00000157796	ENST00000399820	other_missense	5	1	338	1656
ENSG00000157796	ENST00000399820	pLoF	0	0	0	231
ENSG00000157796	ENST00000399820	pLoF_damaging_missense	1	2	5	1539
ENSG00000157796	ENST00000399820	synonymous	0	0	3	1506
ENSG00000157800	ENST00000326232	damaging_missense	0	0	0	68
ENSG00000157800	ENST00000326232	other_missense	3	0	18	958
ENSG00000157800	ENST00000326232	pLoF	0	0	11	74
ENSG00000157800	ENST00000326232	pLoF_damaging_missense	0	0	11	142
ENSG00000157800	ENST00000326232	synonymous	1	0	3	763
ENSG00000157823	ENST00000336418	damaging_missense	0	0	0	34
ENSG00000157823	ENST00000336418	other_missense	0	0	0	362
ENSG00000157823	ENST00000336418	pLoF	0	0	0	23
ENSG00000157823	ENST00000336418	pLoF_damaging_missense	0	0	0	57
ENSG00000157823	ENST00000336418	synonymous	4	2	0	1754
ENSG00000157827	ENST00000288670	damaging_missense	1	0	0	1181
ENSG00000157827	ENST00000288670	other_missense	30	6	3	5396
ENSG00000157827	ENST00000288670	pLoF	0	0	0	16
ENSG00000157827	ENST00000288670	pLoF_damaging_missense	1	0	0	1197
ENSG00000157827	ENST00000288670	synonymous	0	0	0	901
ENSG00000157833	ENST00000401533	damaging_missense	0	0	0	1
ENSG00000157833	ENST00000401533	other_missense	9	3	2	3409
ENSG00000157833	ENST00000401533	pLoF	0	0	0	74
ENSG00000157833	ENST00000401533	pLoF_damaging_missense	0	0	0	75
ENSG00000157833	ENST00000401533	synonymous	77	165471	66	10788
ENSG00000157837	ENST00000353487	other_missense	1	0	0	488
ENSG00000157837	ENST00000353487	pLoF	0	0	0	11
ENSG00000157837	ENST00000353487	pLoF_damaging_missense	0	0	0	11
ENSG00000157837	ENST00000353487	synonymous	1	0	6	834
ENSG00000157851	ENST00000288699	damaging_missense	0	0	0	134
ENSG00000157851	ENST00000288699	other_missense	1	5	0	1830
ENSG00000157851	ENST00000288699	pLoF	0	0	0	1
ENSG00000157851	ENST00000288699	pLoF_damaging_missense	0	0	0	135
ENSG00000157851	ENST00000288699	synonymous	3	2	0	1408
ENSG00000157856	ENST00000288710	damaging_missense	0	0	0	36
ENSG00000157856	ENST00000288710	other_missense	0	176585	0	2
ENSG00000157856	ENST00000288710	pLoF	2	0	0	494
ENSG00000157856	ENST00000288710	pLoF_damaging_missense	2	0	0	530
ENSG00000157856	ENST00000288710	synonymous	1	0	11	972
ENSG00000157869	ENST00000330852	damaging_missense	0	1	0	15
ENSG00000157869	ENST00000330852	other_missense	0	0	0	137
ENSG00000157869	ENST00000330852	pLoF	0	0	0	6
ENSG00000157869	ENST00000330852	pLoF_damaging_missense	0	1	0	21
ENSG00000157869	ENST00000330852	synonymous	0	0	0	120
ENSG00000157870	ENST00000444521	damaging_missense	0	0	0	13
ENSG00000157870	ENST00000444521	other_missense	0	0	0	800
ENSG00000157870	ENST00000444521	pLoF	0	1	0	51
ENSG00000157870	ENST00000444521	pLoF_damaging_missense	0	1	0	64
ENSG00000157870	ENST00000444521	synonymous	2	8	0	1862
ENSG00000157873	ENST00000355716	damaging_missense	0	0	0	2
ENSG00000157873	ENST00000355716	other_missense	3	7	0	2971
ENSG00000157873	ENST00000355716	pLoF	0	0	0	3
ENSG00000157873	ENST00000355716	pLoF_damaging_missense	0	0	0	5
ENSG00000157873	ENST00000355716	synonymous	1	10	3	2883
ENSG00000157881	ENST00000378466	damaging_missense	0	0	0	280
ENSG00000157881	ENST00000378466	other_missense	40	130	3	10967
ENSG00000157881	ENST00000378466	pLoF	0	0	0	30
ENSG00000157881	ENST00000378466	pLoF_damaging_missense	0	0	0	310
ENSG00000157881	ENST00000378466	synonymous	40	14	2080	3822
ENSG00000157884	ENST00000288861	damaging_missense	0	0	0	113
ENSG00000157884	ENST00000288861	other_missense	0	0	0	393
ENSG00000157884	ENST00000288861	pLoF	0	0	0	41
ENSG00000157884	ENST00000288861	pLoF_damaging_missense	0	0	0	154
ENSG00000157884	ENST00000288861	synonymous	1	0	0	882
ENSG00000157890	ENST00000409699	damaging_missense	2	0	0	694
ENSG00000157890	ENST00000409699	other_missense	10	176533	0	42
ENSG00000157890	ENST00000409699	pLoF	0	0	0	521
ENSG00000157890	ENST00000409699	pLoF_damaging_missense	3	0	0	1213
ENSG00000157890	ENST00000409699	synonymous	0	176506	0	81
ENSG00000157895	ENST00000537817	damaging_missense	0	0	0	28
ENSG00000157895	ENST00000537817	other_missense	8	7	3	3048
ENSG00000157895	ENST00000537817	pLoF	0	0	0	17
ENSG00000157895	ENST00000537817	pLoF_damaging_missense	0	0	0	45
ENSG00000157895	ENST00000537817	synonymous	0	0	0	266
ENSG00000157911	ENST00000288774	damaging_missense	0	0	0	125
ENSG00000157911	ENST00000288774	other_missense	3	0	0	1739
ENSG00000157911	ENST00000288774	pLoF	0	0	0	102
ENSG00000157911	ENST00000288774	pLoF_damaging_missense	0	0	0	227
ENSG00000157911	ENST00000288774	synonymous	5	11	4	3033
ENSG00000157916	ENST00000605895	damaging_missense	0	0	0	3
ENSG00000157916	ENST00000605895	other_missense	0	0	2	76
ENSG00000157916	ENST00000605895	pLoF	0	0	0	1
ENSG00000157916	ENST00000605895	pLoF_damaging_missense	0	0	0	4
ENSG00000157916	ENST00000605895	synonymous	0	0	0	296
ENSG00000157927	ENST00000399583	damaging_missense	0	0	0	27
ENSG00000157927	ENST00000399583	other_missense	21	173416	229	2904
ENSG00000157927	ENST00000399583	pLoF	0	0	0	250
ENSG00000157927	ENST00000399583	pLoF_damaging_missense	0	0	0	277
ENSG00000157927	ENST00000399583	synonymous	174	103	140	13704
ENSG00000157933	ENST00000378536	damaging_missense	0	0	0	217
ENSG00000157933	ENST00000378536	other_missense	12	14	3	4003
ENSG00000157933	ENST00000378536	pLoF	0	0	0	5
ENSG00000157933	ENST00000378536	pLoF_damaging_missense	0	0	0	222
ENSG00000157933	ENST00000378536	synonymous	87	14	102	7894
ENSG00000157954	ENST00000288828	damaging_missense	0	0	0	16
ENSG00000157954	ENST00000288828	other_missense	1	0	0	1119
ENSG00000157954	ENST00000288828	pLoF	0	0	0	11
ENSG00000157954	ENST00000288828	pLoF_damaging_missense	0	0	0	27
ENSG00000157954	ENST00000288828	synonymous	10	171158	142	5239
ENSG00000157978	ENST00000374338	damaging_missense	0	0	0	16
ENSG00000157978	ENST00000374338	other_missense	0	0	5	1268
ENSG00000157978	ENST00000374338	pLoF	0	0	0	44
ENSG00000157978	ENST00000374338	pLoF_damaging_missense	0	0	0	60
ENSG00000157978	ENST00000374338	synonymous	2	2	0	2142
ENSG00000157985	ENST00000304032	damaging_missense	0	0	0	307
ENSG00000157985	ENST00000304032	other_missense	8	0	11	2313
ENSG00000157985	ENST00000304032	pLoF	0	0	0	3
ENSG00000157985	ENST00000304032	pLoF_damaging_missense	0	0	0	310
ENSG00000157985	ENST00000304032	synonymous	26	3	54	4353
ENSG00000157992	ENST00000543753	damaging_missense	0	0	0	31
ENSG00000157992	ENST00000543753	other_missense	1	2	2	1098
ENSG00000157992	ENST00000543753	pLoF	0	0	0	428
ENSG00000157992	ENST00000543753	pLoF_damaging_missense	0	0	0	459
ENSG00000157992	ENST00000543753	synonymous	0	0	0	142
ENSG00000157999	ENST00000409061	damaging_missense	0	0	0	121
ENSG00000157999	ENST00000409061	other_missense	9	10	0	3518
ENSG00000157999	ENST00000409061	pLoF	0	0	0	104
ENSG00000157999	ENST00000409061	pLoF_damaging_missense	0	0	0	225
ENSG00000157999	ENST00000409061	synonymous	6	4	0	2329
ENSG00000158006	ENST00000374282	damaging_missense	0	2	0	1502
ENSG00000158006	ENST00000374282	other_missense	6	1	7	1554
ENSG00000158006	ENST00000374282	pLoF	0	0	14	104
ENSG00000158006	ENST00000374282	pLoF_damaging_missense	1	2	14	1604
ENSG00000158006	ENST00000374282	synonymous	0	0	0	522
ENSG00000158008	ENST00000374280	damaging_missense	1	0	0	396
ENSG00000158008	ENST00000374280	other_missense	43	7	88	5680
ENSG00000158008	ENST00000374280	pLoF	3	5	0	3384
ENSG00000158008	ENST00000374280	pLoF_damaging_missense	10	5	0	3768
ENSG00000158008	ENST00000374280	synonymous	4	3	0	2750
ENSG00000158014	ENST00000374276	damaging_missense	0	0	0	88
ENSG00000158014	ENST00000374276	other_missense	1	1	0	677
ENSG00000158014	ENST00000374276	pLoF	0	0	0	13
ENSG00000158014	ENST00000374276	pLoF_damaging_missense	0	0	0	101
ENSG00000158014	ENST00000374276	synonymous	3	2	4	2451
ENSG00000158019	ENST00000344773	damaging_missense	0	0	0	44
ENSG00000158019	ENST00000344773	other_missense	6	3	0	2176
ENSG00000158019	ENST00000344773	pLoF	0	0	0	39
ENSG00000158019	ENST00000344773	pLoF_damaging_missense	0	0	0	83
ENSG00000158019	ENST00000344773	synonymous	0	0	0	780
ENSG00000158022	ENST00000374272	damaging_missense	0	0	0	139
ENSG00000158022	ENST00000374272	other_missense	9	7	13	3602
ENSG00000158022	ENST00000374272	pLoF	0	1	0	268
ENSG00000158022	ENST00000374272	pLoF_damaging_missense	0	1	2	403
ENSG00000158022	ENST00000374272	synonymous	14	7	0	3730
ENSG00000158023	ENST00000288912	damaging_missense	0	0	0	73
ENSG00000158023	ENST00000288912	other_missense	1030	764	72	31891
ENSG00000158023	ENST00000288912	pLoF	1	2	0	1236
ENSG00000158023	ENST00000288912	pLoF_damaging_missense	1	2	0	1309
ENSG00000158023	ENST00000288912	synonymous	130	465	30	18734
ENSG00000158042	ENST00000288937	damaging_missense	0	0	0	26
ENSG00000158042	ENST00000288937	other_missense	0	0	0	161
ENSG00000158042	ENST00000288937	pLoF	0	0	0	44
ENSG00000158042	ENST00000288937	pLoF_damaging_missense	0	0	0	70
ENSG00000158042	ENST00000288937	synonymous	0	0	0	68
ENSG00000158050	ENST00000288943	damaging_missense	0	0	0	151
ENSG00000158050	ENST00000288943	other_missense	10	9	0	3039
ENSG00000158050	ENST00000288943	pLoF	0	0	0	6
ENSG00000158050	ENST00000288943	pLoF_damaging_missense	0	0	0	157
ENSG00000158050	ENST00000288943	synonymous	3	7	0	2873
ENSG00000158055	ENST00000350501	damaging_missense	0	0	0	39
ENSG00000158055	ENST00000350501	other_missense	225	281	29	18859
ENSG00000158055	ENST00000350501	pLoF	0	0	0	5
ENSG00000158055	ENST00000350501	pLoF_damaging_missense	0	0	0	44
ENSG00000158055	ENST00000350501	synonymous	2	1	0	1342
ENSG00000158062	ENST00000374222	damaging_missense	0	2	0	1776
ENSG00000158062	ENST00000374222	other_missense	126	34	75	10213
ENSG00000158062	ENST00000374222	pLoF	0	0	0	204
ENSG00000158062	ENST00000374222	pLoF_damaging_missense	1	2	0	1978
ENSG00000158062	ENST00000374222	synonymous	11	11	0	3387
ENSG00000158077	ENST00000299481	damaging_missense	0	0	0	129
ENSG00000158077	ENST00000299481	other_missense	0	176537	3	47
ENSG00000158077	ENST00000299481	pLoF	1	1	0	840
ENSG00000158077	ENST00000299481	pLoF_damaging_missense	3	1	0	965
ENSG00000158077	ENST00000299481	synonymous	19	176536	32	0
ENSG00000158079	ENST00000620992	damaging_missense	0	0	0	266
ENSG00000158079	ENST00000620992	other_missense	20	2	46	4415
ENSG00000158079	ENST00000620992	pLoF	0	0	0	117
ENSG00000158079	ENST00000620992	pLoF_damaging_missense	0	0	0	383
ENSG00000158079	ENST00000620992	synonymous	3	0	0	1330
ENSG00000158089	ENST00000324589	damaging_missense	0	0	0	621
ENSG00000158089	ENST00000324589	other_missense	16	11	9	4025
ENSG00000158089	ENST00000324589	pLoF	0	0	0	282
ENSG00000158089	ENST00000324589	pLoF_damaging_missense	0	0	0	903
ENSG00000158089	ENST00000324589	synonymous	14	5	0	3442
ENSG00000158092	ENST00000481752	damaging_missense	0	0	0	11
ENSG00000158092	ENST00000481752	other_missense	0	1	0	823
ENSG00000158092	ENST00000481752	pLoF	0	0	0	2
ENSG00000158092	ENST00000481752	pLoF_damaging_missense	0	0	0	13
ENSG00000158092	ENST00000481752	synonymous	1	1	0	247
ENSG00000158104	ENST00000289004	damaging_missense	0	0	0	538
ENSG00000158104	ENST00000289004	other_missense	29	5	3	4233
ENSG00000158104	ENST00000289004	pLoF	0	0	0	21
ENSG00000158104	ENST00000289004	pLoF_damaging_missense	0	0	0	559
ENSG00000158104	ENST00000289004	synonymous	1	2	6	772
ENSG00000158106	ENST00000289013	damaging_missense	0	0	0	21
ENSG00000158106	ENST00000289013	other_missense	24	1	12	3848
ENSG00000158106	ENST00000289013	pLoF	0	0	0	245
ENSG00000158106	ENST00000289013	pLoF_damaging_missense	0	0	0	266
ENSG00000158106	ENST00000289013	synonymous	4	2	1	2245
ENSG00000158109	ENST00000378344	damaging_missense	0	0	0	100
ENSG00000158109	ENST00000378344	other_missense	0	0	0	292
ENSG00000158109	ENST00000378344	pLoF	0	1	0	891
ENSG00000158109	ENST00000378344	pLoF_damaging_missense	0	1	0	991
ENSG00000158109	ENST00000378344	synonymous	0	0	0	362
ENSG00000158113	ENST00000339777	damaging_missense	1	6	0	1666
ENSG00000158113	ENST00000339777	other_missense	12	5	92	3517
ENSG00000158113	ENST00000339777	pLoF	1	2	11	374
ENSG00000158113	ENST00000339777	pLoF_damaging_missense	4	8	25	2008
ENSG00000158113	ENST00000339777	synonymous	7	0	20	2056
ENSG00000158122	ENST00000375234	damaging_missense	0	0	0	273
ENSG00000158122	ENST00000375234	other_missense	3	1	0	1383
ENSG00000158122	ENST00000375234	pLoF	0	0	0	104
ENSG00000158122	ENST00000375234	pLoF_damaging_missense	0	0	0	377
ENSG00000158122	ENST00000375234	synonymous	0	0	2	679
ENSG00000158125	ENST00000379416	damaging_missense	4	3	6	2179
ENSG00000158125	ENST00000379416	other_missense	100	17	41	8274
ENSG00000158125	ENST00000379416	pLoF	0	0	2	686
ENSG00000158125	ENST00000379416	pLoF_damaging_missense	11	3	8	2851
ENSG00000158125	ENST00000379416	synonymous	60	10	84	6217
ENSG00000158156	ENST00000373884	damaging_missense	0	0	0	37
ENSG00000158156	ENST00000373884	other_missense	7	7	0	2421
ENSG00000158156	ENST00000373884	pLoF	0	0	0	4
ENSG00000158156	ENST00000373884	pLoF_damaging_missense	0	0	0	41
ENSG00000158156	ENST00000373884	synonymous	3	3	0	2337
ENSG00000158158	ENST00000377075	damaging_missense	0	0	0	130
ENSG00000158158	ENST00000377075	other_missense	2	0	1	1254
ENSG00000158158	ENST00000377075	pLoF	0	0	0	52
ENSG00000158158	ENST00000377075	pLoF_damaging_missense	0	0	0	182
ENSG00000158158	ENST00000377075	synonymous	1	2	7	2209
ENSG00000158161	ENST00000373871	damaging_missense	0	0	0	85
ENSG00000158161	ENST00000373871	other_missense	1	0	0	850
ENSG00000158161	ENST00000373871	pLoF	0	0	0	32
ENSG00000158161	ENST00000373871	pLoF_damaging_missense	0	0	0	117
ENSG00000158161	ENST00000373871	synonymous	0	0	0	555
ENSG00000158163	ENST00000327532	damaging_missense	0	0	0	10
ENSG00000158163	ENST00000327532	other_missense	201	318	65	17546
ENSG00000158163	ENST00000327532	pLoF	0	0	0	233
ENSG00000158163	ENST00000327532	pLoF_damaging_missense	0	0	0	243
ENSG00000158163	ENST00000327532	synonymous	5	1	0	2272
ENSG00000158169	ENST00000289081	damaging_missense	0	0	0	21
ENSG00000158169	ENST00000289081	other_missense	44	10	29	6235
ENSG00000158169	ENST00000289081	pLoF	0	0	0	277
ENSG00000158169	ENST00000289081	pLoF_damaging_missense	0	0	0	298
ENSG00000158169	ENST00000289081	synonymous	0	1	0	772
ENSG00000158186	ENST00000289104	damaging_missense	0	0	0	75
ENSG00000158186	ENST00000289104	other_missense	0	0	0	60
ENSG00000158186	ENST00000289104	pLoF	0	0	0	13
ENSG00000158186	ENST00000289104	pLoF_damaging_missense	0	0	0	88
ENSG00000158186	ENST00000289104	synonymous	0	1	0	500
ENSG00000158195	ENST00000618852	damaging_missense	0	0	0	27
ENSG00000158195	ENST00000618852	other_missense	4	6	1	2444
ENSG00000158195	ENST00000618852	pLoF	0	0	0	1
ENSG00000158195	ENST00000618852	pLoF_damaging_missense	0	0	0	28
ENSG00000158195	ENST00000618852	synonymous	0	0	0	480
ENSG00000158201	ENST00000289119	damaging_missense	0	0	0	235
ENSG00000158201	ENST00000289119	other_missense	0	1	0	847
ENSG00000158201	ENST00000289119	pLoF	0	0	0	75
ENSG00000158201	ENST00000289119	pLoF_damaging_missense	0	0	0	310
ENSG00000158201	ENST00000289119	synonymous	3	6	1	2881
ENSG00000158220	ENST00000389567	damaging_missense	10	7	8	3659
ENSG00000158220	ENST00000389567	other_missense	201	391	86	18688
ENSG00000158220	ENST00000389567	pLoF	0	1	1	296
ENSG00000158220	ENST00000389567	pLoF_damaging_missense	17	8	22	3914
ENSG00000158220	ENST00000389567	synonymous	13	4	4	3493
ENSG00000158234	ENST00000338446	damaging_missense	0	0	0	25
ENSG00000158234	ENST00000338446	other_missense	0	0	1	328
ENSG00000158234	ENST00000338446	pLoF	0	0	8	35
ENSG00000158234	ENST00000338446	pLoF_damaging_missense	0	0	8	60
ENSG00000158234	ENST00000338446	synonymous	0	0	0	279
ENSG00000158246	ENST00000289166	damaging_missense	0	0	0	63
ENSG00000158246	ENST00000289166	other_missense	0	0	0	721
ENSG00000158246	ENST00000289166	pLoF	0	0	0	15
ENSG00000158246	ENST00000289166	pLoF_damaging_missense	0	0	0	78
ENSG00000158246	ENST00000289166	synonymous	2	5	10	2178
ENSG00000158258	ENST00000458420	damaging_missense	0	0	0	180
ENSG00000158258	ENST00000458420	other_missense	27	11	58	5270
ENSG00000158258	ENST00000458420	pLoF	0	0	0	5
ENSG00000158258	ENST00000458420	pLoF_damaging_missense	0	0	0	185
ENSG00000158258	ENST00000458420	synonymous	30	10	17	4726
ENSG00000158270	ENST00000400256	damaging_missense	0	0	0	505
ENSG00000158270	ENST00000400256	other_missense	60	10	7	6544
ENSG00000158270	ENST00000400256	pLoF	0	0	0	5
ENSG00000158270	ENST00000400256	pLoF_damaging_missense	0	0	0	510
ENSG00000158270	ENST00000400256	synonymous	0	0	0	993
ENSG00000158286	ENST00000377939	damaging_missense	0	0	0	49
ENSG00000158286	ENST00000377939	other_missense	149	292	1049	15664
ENSG00000158286	ENST00000377939	pLoF	0	0	0	111
ENSG00000158286	ENST00000377939	pLoF_damaging_missense	0	0	0	160
ENSG00000158286	ENST00000377939	synonymous	186	296	95	17289
ENSG00000158292	ENST00000377893	damaging_missense	0	0	13	75
ENSG00000158292	ENST00000377893	other_missense	14	2	42	3313
ENSG00000158292	ENST00000377893	pLoF	0	0	0	63
ENSG00000158292	ENST00000377893	pLoF_damaging_missense	0	0	13	138
ENSG00000158292	ENST00000377893	synonymous	1	0	4	803
ENSG00000158296	ENST00000279027	damaging_missense	0	0	0	23
ENSG00000158296	ENST00000279027	other_missense	36	122	92	9595
ENSG00000158296	ENST00000279027	pLoF	0	0	0	18
ENSG00000158296	ENST00000279027	pLoF_damaging_missense	0	0	0	41
ENSG00000158296	ENST00000279027	synonymous	1	3	0	822
ENSG00000158315	ENST00000289248	damaging_missense	0	0	0	121
ENSG00000158315	ENST00000289248	other_missense	6	19	3	3537
ENSG00000158315	ENST00000289248	pLoF	0	2	0	743
ENSG00000158315	ENST00000289248	pLoF_damaging_missense	1	2	0	862
ENSG00000158315	ENST00000289248	synonymous	0	0	0	160
ENSG00000158321	ENST00000342771	other_missense	86	21	85	7765
ENSG00000158321	ENST00000342771	pLoF	0	0	0	3
ENSG00000158321	ENST00000342771	pLoF_damaging_missense	0	0	0	3
ENSG00000158321	ENST00000342771	synonymous	33	20	2	5796
ENSG00000158373	ENST00000289316	damaging_missense	0	0	0	30
ENSG00000158373	ENST00000289316	other_missense	1	0	0	139
ENSG00000158373	ENST00000289316	pLoF	0	0	0	15
ENSG00000158373	ENST00000289316	pLoF_damaging_missense	0	0	0	45
ENSG00000158373	ENST00000289316	synonymous	1	0	0	639
ENSG00000158402	ENST00000323760	damaging_missense	0	0	0	77
ENSG00000158402	ENST00000323760	other_missense	2	2	2	2081
ENSG00000158402	ENST00000323760	pLoF	0	0	0	11
ENSG00000158402	ENST00000323760	pLoF_damaging_missense	0	0	0	88
ENSG00000158402	ENST00000323760	synonymous	5	3	0	1782
ENSG00000158406	ENST00000635491	damaging_missense	0	0	0	33
ENSG00000158406	ENST00000635491	other_missense	0	0	0	109
ENSG00000158406	ENST00000635491	pLoF	0	0	0	122
ENSG00000158406	ENST00000635491	pLoF_damaging_missense	0	0	0	155
ENSG00000158406	ENST00000635491	synonymous	0	1	0	1189
ENSG00000158411	ENST00000289359	damaging_missense	0	0	0	57
ENSG00000158411	ENST00000289359	other_missense	0	0	0	95
ENSG00000158411	ENST00000289359	pLoF	0	0	0	21
ENSG00000158411	ENST00000289359	pLoF_damaging_missense	0	0	0	78
ENSG00000158411	ENST00000289359	synonymous	0	0	0	309
ENSG00000158417	ENST00000289371	damaging_missense	0	0	0	33
ENSG00000158417	ENST00000289371	other_missense	27	12	17	5755
ENSG00000158417	ENST00000289371	pLoF	0	6	0	1938
ENSG00000158417	ENST00000289371	pLoF_damaging_missense	0	6	0	1971
ENSG00000158417	ENST00000289371	synonymous	1	1	0	732
ENSG00000158428	ENST00000289388	damaging_missense	0	0	0	7
ENSG00000158428	ENST00000289388	other_missense	5	2	432	2133
ENSG00000158428	ENST00000289388	pLoF	0	0	0	74
ENSG00000158428	ENST00000289388	pLoF_damaging_missense	0	0	0	81
ENSG00000158428	ENST00000289388	synonymous	0	176540	0	43
ENSG00000158435	ENST00000289382	damaging_missense	0	0	0	3
ENSG00000158435	ENST00000289382	other_missense	3	3	0	1979
ENSG00000158435	ENST00000289382	pLoF	0	0	0	2
ENSG00000158435	ENST00000289382	pLoF_damaging_missense	0	0	0	5
ENSG00000158435	ENST00000289382	synonymous	0	1	0	968
ENSG00000158445	ENST00000371741	damaging_missense	0	0	0	22
ENSG00000158445	ENST00000371741	other_missense	0	0	0	893
ENSG00000158445	ENST00000371741	pLoF	0	0	0	2
ENSG00000158445	ENST00000371741	pLoF_damaging_missense	0	0	0	24
ENSG00000158445	ENST00000371741	synonymous	3	1	6	1057
ENSG00000158457	ENST00000486685	damaging_missense	0	0	0	203
ENSG00000158457	ENST00000486685	other_missense	0	0	0	253
ENSG00000158457	ENST00000486685	pLoF	0	0	1	36
ENSG00000158457	ENST00000486685	pLoF_damaging_missense	0	0	1	239
ENSG00000158457	ENST00000486685	synonymous	0	2	0	1088
ENSG00000158458	ENST00000361474	damaging_missense	0	0	0	4
ENSG00000158458	ENST00000361474	other_missense	152	24	116	9451
ENSG00000158458	ENST00000361474	pLoF	0	0	0	14
ENSG00000158458	ENST00000361474	pLoF_damaging_missense	0	0	0	18
ENSG00000158458	ENST00000361474	synonymous	12	13	0	3677
ENSG00000158467	ENST00000325006	damaging_missense	0	0	0	141
ENSG00000158467	ENST00000325006	other_missense	0	0	0	389
ENSG00000158467	ENST00000325006	pLoF	0	0	0	3
ENSG00000158467	ENST00000325006	pLoF_damaging_missense	0	0	0	144
ENSG00000158467	ENST00000325006	synonymous	0	1	0	309
ENSG00000158470	ENST00000371711	damaging_missense	0	0	0	7
ENSG00000158470	ENST00000371711	other_missense	0	0	0	271
ENSG00000158470	ENST00000371711	pLoF	0	0	0	1
ENSG00000158470	ENST00000371711	pLoF_damaging_missense	0	0	0	8
ENSG00000158470	ENST00000371711	synonymous	1	1	0	1470
ENSG00000158473	ENST00000368171	other_missense	1	1	5	771
ENSG00000158473	ENST00000368171	pLoF	0	0	0	61
ENSG00000158473	ENST00000368171	pLoF_damaging_missense	0	0	0	61
ENSG00000158473	ENST00000368171	synonymous	1	3	0	1445
ENSG00000158477	ENST00000289429	other_missense	9	6	1	3170
ENSG00000158477	ENST00000289429	pLoF	0	0	0	85
ENSG00000158477	ENST00000289429	pLoF_damaging_missense	0	0	0	85
ENSG00000158477	ENST00000289429	synonymous	0	0	0	137
ENSG00000158480	ENST00000422556	damaging_missense	0	0	0	16
ENSG00000158480	ENST00000422556	other_missense	6	0	18	2711
ENSG00000158480	ENST00000422556	pLoF	0	0	0	10
ENSG00000158480	ENST00000422556	pLoF_damaging_missense	0	0	0	26
ENSG00000158480	ENST00000422556	synonymous	0	0	0	2033
ENSG00000158481	ENST00000368170	other_missense	7	0	0	2353
ENSG00000158481	ENST00000368170	pLoF	0	0	0	92
ENSG00000158481	ENST00000368170	pLoF_damaging_missense	0	0	0	92
ENSG00000158481	ENST00000368170	synonymous	4	9	0	2831
ENSG00000158483	ENST00000359244	damaging_missense	0	0	0	1
ENSG00000158483	ENST00000359244	other_missense	0	1	43	638
ENSG00000158483	ENST00000359244	pLoF	0	0	0	136
ENSG00000158483	ENST00000359244	pLoF_damaging_missense	0	0	0	137
ENSG00000158483	ENST00000359244	synonymous	1	0	0	362
ENSG00000158485	ENST00000368168	other_missense	10	1	9	1677
ENSG00000158485	ENST00000368168	pLoF	0	1	0	938
ENSG00000158485	ENST00000368168	pLoF_damaging_missense	0	1	0	938
ENSG00000158485	ENST00000368168	synonymous	0	0	0	739
ENSG00000158486	ENST00000261383	damaging_missense	23	2	4	3516
ENSG00000158486	ENST00000261383	other_missense	941	40	525	23589
ENSG00000158486	ENST00000261383	pLoF	1	0	21	1089
ENSG00000158486	ENST00000261383	pLoF_damaging_missense	32	2	25	4589
ENSG00000158486	ENST00000261383	synonymous	522	276	1076	21346
ENSG00000158488	ENST00000368167	other_missense	1	0	0	1202
ENSG00000158488	ENST00000368167	pLoF	0	0	0	83
ENSG00000158488	ENST00000368167	pLoF_damaging_missense	0	0	0	83
ENSG00000158488	ENST00000368167	synonymous	0	0	68	773
ENSG00000158497	ENST00000289448	other_missense	0	0	0	9
ENSG00000158497	ENST00000289448	synonymous	0	0	0	211
ENSG00000158516	ENST00000222481	damaging_missense	0	0	0	28
ENSG00000158516	ENST00000222481	other_missense	2	0	3	1036
ENSG00000158516	ENST00000222481	pLoF	0	0	0	297
ENSG00000158516	ENST00000222481	pLoF_damaging_missense	0	0	0	325
ENSG00000158516	ENST00000222481	synonymous	13	15	0	3824
ENSG00000158517	ENST00000289473	damaging_missense	0	1	0	57
ENSG00000158517	ENST00000289473	other_missense	2	31	0	5171
ENSG00000158517	ENST00000289473	pLoF	0	0	0	23
ENSG00000158517	ENST00000289473	pLoF_damaging_missense	0	1	0	80
ENSG00000158517	ENST00000289473	synonymous	0	0	0	417
ENSG00000158525	ENST00000485477	damaging_missense	0	0	0	16
ENSG00000158525	ENST00000485477	other_missense	22	5	25	3823
ENSG00000158525	ENST00000485477	pLoF	0	0	4	35
ENSG00000158525	ENST00000485477	pLoF_damaging_missense	0	0	4	51
ENSG00000158525	ENST00000485477	synonymous	0	0	0	254
ENSG00000158528	ENST00000433360	damaging_missense	0	0	0	33
ENSG00000158528	ENST00000433360	other_missense	88	297	202	15341
ENSG00000158528	ENST00000433360	pLoF	0	0	0	13
ENSG00000158528	ENST00000433360	pLoF_damaging_missense	0	0	0	46
ENSG00000158528	ENST00000433360	synonymous	4	2	0	2319
ENSG00000158545	ENST00000452588	damaging_missense	0	0	0	2
ENSG00000158545	ENST00000452588	other_missense	58	2	27	6190
ENSG00000158545	ENST00000452588	pLoF_damaging_missense	0	0	0	2
ENSG00000158545	ENST00000452588	synonymous	4	0	9	2372
ENSG00000158552	ENST00000289528	damaging_missense	0	0	0	7
ENSG00000158552	ENST00000289528	other_missense	0	0	2	615
ENSG00000158552	ENST00000289528	pLoF	0	0	0	52
ENSG00000158552	ENST00000289528	pLoF_damaging_missense	0	0	0	59
ENSG00000158552	ENST00000289528	synonymous	1	0	0	105
ENSG00000158553	ENST00000444565	damaging_missense	0	0	0	89
ENSG00000158553	ENST00000444565	other_missense	31	169527	258	6686
ENSG00000158553	ENST00000444565	pLoF_damaging_missense	0	0	0	89
ENSG00000158553	ENST00000444565	synonymous	7	1	11	2233
ENSG00000158555	ENST00000336898	damaging_missense	0	0	0	3
ENSG00000158555	ENST00000336898	other_missense	6	1	5	2268
ENSG00000158555	ENST00000336898	pLoF	0	0	1	38
ENSG00000158555	ENST00000336898	pLoF_damaging_missense	0	0	1	41
ENSG00000158555	ENST00000336898	synonymous	1	2	2	1774
ENSG00000158560	ENST00000324972	damaging_missense	0	0	2	77
ENSG00000158560	ENST00000324972	other_missense	1	0	0	1153
ENSG00000158560	ENST00000324972	pLoF	0	0	0	13
ENSG00000158560	ENST00000324972	pLoF_damaging_missense	0	0	2	90
ENSG00000158560	ENST00000324972	synonymous	0	0	0	922
ENSG00000158604	ENST00000457408	damaging_missense	0	0	0	11
ENSG00000158604	ENST00000457408	other_missense	2	1	0	1131
ENSG00000158604	ENST00000457408	pLoF	0	0	0	211
ENSG00000158604	ENST00000457408	pLoF_damaging_missense	0	0	0	222
ENSG00000158604	ENST00000457408	synonymous	0	0	0	149
ENSG00000158615	ENST00000367188	damaging_missense	0	0	0	13
ENSG00000158615	ENST00000367188	other_missense	17	5	6	3853
ENSG00000158615	ENST00000367188	pLoF	0	0	0	15
ENSG00000158615	ENST00000367188	pLoF_damaging_missense	0	0	0	28
ENSG00000158615	ENST00000367188	synonymous	3	1	0	1332
ENSG00000158623	ENST00000425248	damaging_missense	0	0	0	52
ENSG00000158623	ENST00000425248	other_missense	0	0	0	213
ENSG00000158623	ENST00000425248	pLoF	0	0	0	48
ENSG00000158623	ENST00000425248	pLoF_damaging_missense	0	0	0	100
ENSG00000158623	ENST00000425248	synonymous	0	0	0	199
ENSG00000158636	ENST00000524767	damaging_missense	0	0	0	11
ENSG00000158636	ENST00000524767	other_missense	4	0	4	2083
ENSG00000158636	ENST00000524767	pLoF	0	0	0	2
ENSG00000158636	ENST00000524767	pLoF_damaging_missense	0	0	0	13
ENSG00000158636	ENST00000524767	synonymous	3	1	0	1347
ENSG00000158669	ENST00000396987	damaging_missense	0	0	0	66
ENSG00000158669	ENST00000396987	other_missense	0	0	0	122
ENSG00000158669	ENST00000396987	pLoF	0	0	0	2
ENSG00000158669	ENST00000396987	pLoF_damaging_missense	0	0	0	68
ENSG00000158669	ENST00000396987	synonymous	8	9	0	3545
ENSG00000158683	ENST00000289672	damaging_missense	0	0	0	40
ENSG00000158683	ENST00000289672	other_missense	270	24	209	13431
ENSG00000158683	ENST00000289672	pLoF	0	0	13	977
ENSG00000158683	ENST00000289672	pLoF_damaging_missense	0	0	13	1017
ENSG00000158683	ENST00000289672	synonymous	105	106	49	12239
ENSG00000158691	ENST00000361028	damaging_missense	0	2	0	1401
ENSG00000158691	ENST00000361028	other_missense	0	1	1	1464
ENSG00000158691	ENST00000361028	pLoF	1	4	9	1138
ENSG00000158691	ENST00000361028	pLoF_damaging_missense	5	6	9	2531
ENSG00000158691	ENST00000361028	synonymous	0	1	0	290
ENSG00000158710	ENST00000368096	damaging_missense	0	0	0	24
ENSG00000158710	ENST00000368096	other_missense	1	1	16	603
ENSG00000158710	ENST00000368096	pLoF	0	0	0	6
ENSG00000158710	ENST00000368096	pLoF_damaging_missense	0	0	0	30
ENSG00000158710	ENST00000368096	synonymous	0	0	2	137
ENSG00000158711	ENST00000357992	damaging_missense	0	0	0	7
ENSG00000158711	ENST00000357992	other_missense	0	0	40	412
ENSG00000158711	ENST00000357992	pLoF	0	0	0	5
ENSG00000158711	ENST00000357992	pLoF_damaging_missense	0	0	0	12
ENSG00000158711	ENST00000357992	synonymous	0	0	0	146
ENSG00000158714	ENST00000289707	damaging_missense	0	0	0	4
ENSG00000158714	ENST00000289707	other_missense	10	5	63	3432
ENSG00000158714	ENST00000289707	pLoF	0	0	0	223
ENSG00000158714	ENST00000289707	pLoF_damaging_missense	0	0	0	227
ENSG00000158714	ENST00000289707	synonymous	0	0	0	374
ENSG00000158715	ENST00000367145	damaging_missense	0	0	0	389
ENSG00000158715	ENST00000367145	other_missense	11	3	2	2866
ENSG00000158715	ENST00000367145	pLoF	0	0	5	19
ENSG00000158715	ENST00000367145	pLoF_damaging_missense	0	0	5	408
ENSG00000158715	ENST00000367145	synonymous	13	4	5	3095
ENSG00000158716	ENST00000368107	damaging_missense	0	1	0	669
ENSG00000158716	ENST00000368107	other_missense	19	17	2	5118
ENSG00000158716	ENST00000368107	pLoF	0	0	0	21
ENSG00000158716	ENST00000368107	pLoF_damaging_missense	0	1	21	648
ENSG00000158716	ENST00000368107	synonymous	0	0	0	105
ENSG00000158717	ENST00000312838	damaging_missense	0	0	0	148
ENSG00000158717	ENST00000312838	other_missense	0	1	0	390
ENSG00000158717	ENST00000312838	pLoF	0	0	0	5
ENSG00000158717	ENST00000312838	pLoF_damaging_missense	0	0	0	153
ENSG00000158717	ENST00000312838	synonymous	0	1	0	647
ENSG00000158747	ENST00000289749	damaging_missense	0	0	0	3
ENSG00000158747	ENST00000289749	other_missense	0	0	6	239
ENSG00000158747	ENST00000289749	pLoF	0	0	24	91
ENSG00000158747	ENST00000289749	pLoF_damaging_missense	0	0	24	94
ENSG00000158747	ENST00000289749	synonymous	0	2	0	709
ENSG00000158748	ENST00000289753	damaging_missense	0	0	0	44
ENSG00000158748	ENST00000289753	other_missense	11	1	11	2672
ENSG00000158748	ENST00000289753	pLoF_damaging_missense	0	0	0	44
ENSG00000158748	ENST00000289753	synonymous	27	22	11	5873
ENSG00000158764	ENST00000368029	damaging_missense	0	0	0	43
ENSG00000158764	ENST00000368029	other_missense	9	5	23	3517
ENSG00000158764	ENST00000368029	pLoF	0	0	0	48
ENSG00000158764	ENST00000368029	pLoF_damaging_missense	0	0	0	91
ENSG00000158764	ENST00000368029	synonymous	4	10	20	2679
ENSG00000158769	ENST00000368026	damaging_missense	0	0	0	7
ENSG00000158769	ENST00000368026	other_missense	1	0	0	939
ENSG00000158769	ENST00000368026	pLoF	0	0	0	24
ENSG00000158769	ENST00000368026	pLoF_damaging_missense	0	0	0	31
ENSG00000158769	ENST00000368026	synonymous	0	0	0	266
ENSG00000158773	ENST00000368021	damaging_missense	0	0	0	20
ENSG00000158773	ENST00000368021	other_missense	0	0	0	312
ENSG00000158773	ENST00000368021	pLoF	0	0	0	2
ENSG00000158773	ENST00000368021	pLoF_damaging_missense	0	0	0	22
ENSG00000158773	ENST00000368021	synonymous	2	0	0	792
ENSG00000158786	ENST00000375102	damaging_missense	0	0	0	109
ENSG00000158786	ENST00000375102	other_missense	6	23	5	5210
ENSG00000158786	ENST00000375102	pLoF	0	0	0	12
ENSG00000158786	ENST00000375102	pLoF_damaging_missense	0	0	0	121
ENSG00000158786	ENST00000375102	synonymous	0	0	0	175
ENSG00000158792	ENST00000289805	damaging_missense	0	0	0	4
ENSG00000158792	ENST00000289805	other_missense	2	0	0	1113
ENSG00000158792	ENST00000289805	pLoF_damaging_missense	0	0	0	4
ENSG00000158792	ENST00000289805	synonymous	17	14	1299	3257
ENSG00000158793	ENST00000368009	damaging_missense	0	0	0	193
ENSG00000158793	ENST00000368009	other_missense	4	0	0	1169
ENSG00000158793	ENST00000368009	pLoF	0	0	0	144
ENSG00000158793	ENST00000368009	pLoF_damaging_missense	0	0	0	337
ENSG00000158793	ENST00000368009	synonymous	1	3	0	1194
ENSG00000158796	ENST00000368005	damaging_missense	0	0	0	3
ENSG00000158796	ENST00000368005	other_missense	0	0	0	338
ENSG00000158796	ENST00000368005	pLoF	0	0	0	1
ENSG00000158796	ENST00000368005	pLoF_damaging_missense	0	0	0	4
ENSG00000158796	ENST00000368005	synonymous	0	0	0	118
ENSG00000158805	ENST00000443381	damaging_missense	0	0	0	91
ENSG00000158805	ENST00000443381	other_missense	32	14	105	5005
ENSG00000158805	ENST00000443381	pLoF	0	0	0	49
ENSG00000158805	ENST00000443381	pLoF_damaging_missense	0	0	0	140
ENSG00000158805	ENST00000443381	synonymous	2	1	0	1090
ENSG00000158806	ENST00000397940	other_missense	4	1	3	1042
ENSG00000158806	ENST00000397940	pLoF	0	0	0	90
ENSG00000158806	ENST00000397940	pLoF_damaging_missense	0	0	0	90
ENSG00000158806	ENST00000397940	synonymous	0	0	0	109
ENSG00000158815	ENST00000359441	damaging_missense	0	0	0	14
ENSG00000158815	ENST00000359441	other_missense	0	0	0	106
ENSG00000158815	ENST00000359441	pLoF_damaging_missense	0	0	0	14
ENSG00000158815	ENST00000359441	synonymous	0	6	0	2486
ENSG00000158816	ENST00000375079	damaging_missense	0	1	0	1012
ENSG00000158816	ENST00000375079	other_missense	321	29	150	15000
ENSG00000158816	ENST00000375079	pLoF	0	0	2	153
ENSG00000158816	ENST00000375079	pLoF_damaging_missense	1	1	2	1163
ENSG00000158816	ENST00000375079	synonymous	107	44	63	9856
ENSG00000158825	ENST00000375071	damaging_missense	0	0	0	23
ENSG00000158825	ENST00000375071	other_missense	1	0	4	441
ENSG00000158825	ENST00000375071	pLoF	0	0	0	10
ENSG00000158825	ENST00000375071	pLoF_damaging_missense	0	0	0	33
ENSG00000158825	ENST00000375071	synonymous	0	0	0	101
ENSG00000158828	ENST00000321556	damaging_missense	0	0	0	258
ENSG00000158828	ENST00000321556	other_missense	7	1	16	2372
ENSG00000158828	ENST00000321556	pLoF	0	0	0	119
ENSG00000158828	ENST00000321556	pLoF_damaging_missense	0	0	0	377
ENSG00000158828	ENST00000321556	synonymous	3	0	0	1167
ENSG00000158850	ENST00000622395	damaging_missense	0	0	0	35
ENSG00000158850	ENST00000622395	other_missense	5	3	0	1824
ENSG00000158850	ENST00000622395	pLoF	0	0	0	15
ENSG00000158850	ENST00000622395	pLoF_damaging_missense	0	0	0	50
ENSG00000158850	ENST00000622395	synonymous	1	0	0	448
ENSG00000158856	ENST00000523266	damaging_missense	0	0	0	1
ENSG00000158856	ENST00000523266	other_missense	2	0	0	1061
ENSG00000158856	ENST00000523266	pLoF	0	0	0	5
ENSG00000158856	ENST00000523266	pLoF_damaging_missense	0	0	0	6
ENSG00000158856	ENST00000523266	synonymous	0	1	0	583
ENSG00000158859	ENST00000367996	damaging_missense	0	0	0	595
ENSG00000158859	ENST00000367996	other_missense	77	9	80	7968
ENSG00000158859	ENST00000367996	pLoF	0	0	0	98
ENSG00000158859	ENST00000367996	pLoF_damaging_missense	0	0	0	693
ENSG00000158859	ENST00000367996	synonymous	2	4	0	2123
ENSG00000158863	ENST00000289921	damaging_missense	0	0	0	66
ENSG00000158863	ENST00000289921	other_missense	40	33	65	7016
ENSG00000158863	ENST00000289921	pLoF	0	0	0	77
ENSG00000158863	ENST00000289921	pLoF_damaging_missense	0	0	0	143
ENSG00000158863	ENST00000289921	synonymous	6	1	13	1853
ENSG00000158864	ENST00000367993	damaging_missense	0	0	0	992
ENSG00000158864	ENST00000367993	other_missense	0	3	0	2073
ENSG00000158864	ENST00000367993	pLoF	0	0	0	10
ENSG00000158864	ENST00000367993	pLoF_damaging_missense	0	0	0	1002
ENSG00000158864	ENST00000367993	synonymous	0	0	0	249
ENSG00000158865	ENST00000347898	damaging_missense	2	1	1	1093
ENSG00000158865	ENST00000347898	other_missense	1	2	3	1251
ENSG00000158865	ENST00000347898	pLoF	0	0	1	691
ENSG00000158865	ENST00000347898	pLoF_damaging_missense	5	1	2	1778
ENSG00000158865	ENST00000347898	synonymous	1	1	1	744
ENSG00000158869	ENST00000289902	damaging_missense	0	0	0	2
ENSG00000158869	ENST00000289902	other_missense	0	1	0	757
ENSG00000158869	ENST00000289902	pLoF	0	0	0	3
ENSG00000158869	ENST00000289902	pLoF_damaging_missense	0	0	0	5
ENSG00000158869	ENST00000289902	synonymous	0	0	0	60
ENSG00000158874	ENST00000367990	damaging_missense	0	0	0	2
ENSG00000158874	ENST00000367990	other_missense	0	0	0	530
ENSG00000158874	ENST00000367990	pLoF	0	0	0	2
ENSG00000158874	ENST00000367990	pLoF_damaging_missense	0	0	0	4
ENSG00000158874	ENST00000367990	synonymous	0	0	0	30
ENSG00000158882	ENST00000367988	damaging_missense	0	0	0	8
ENSG00000158882	ENST00000367988	other_missense	1	1	0	870
ENSG00000158882	ENST00000367988	pLoF_damaging_missense	0	0	0	8
ENSG00000158882	ENST00000367988	synonymous	0	0	0	363
ENSG00000158887	ENST00000533357	damaging_missense	0	0	0	1
ENSG00000158887	ENST00000533357	other_missense	0	0	0	197
ENSG00000158887	ENST00000533357	pLoF	0	0	0	8
ENSG00000158887	ENST00000533357	pLoF_damaging_missense	0	0	0	9
ENSG00000158887	ENST00000533357	synonymous	0	0	0	198
ENSG00000158901	ENST00000357199	damaging_missense	0	0	0	15
ENSG00000158901	ENST00000357199	other_missense	4	1	0	2376
ENSG00000158901	ENST00000357199	pLoF	0	0	0	389
ENSG00000158901	ENST00000357199	pLoF_damaging_missense	0	0	0	404
ENSG00000158901	ENST00000357199	synonymous	1	1	0	845
ENSG00000158941	ENST00000308511	damaging_missense	0	0	0	28
ENSG00000158941	ENST00000308511	other_missense	27	15	19	5030
ENSG00000158941	ENST00000308511	pLoF	0	0	0	3
ENSG00000158941	ENST00000308511	pLoF_damaging_missense	0	0	0	31
ENSG00000158941	ENST00000308511	synonymous	112	175	10550	2646
ENSG00000158955	ENST00000290015	damaging_missense	1	0	0	818
ENSG00000158955	ENST00000290015	other_missense	9	3	10	2718
ENSG00000158955	ENST00000290015	pLoF	0	0	0	23
ENSG00000158955	ENST00000290015	pLoF_damaging_missense	1	0	0	841
ENSG00000158955	ENST00000290015	synonymous	6	3	0	3423
ENSG00000158966	ENST00000290039	damaging_missense	0	0	0	33
ENSG00000158966	ENST00000290039	other_missense	1	176582	0	1
ENSG00000158966	ENST00000290039	pLoF	0	1	0	74
ENSG00000158966	ENST00000290039	pLoF_damaging_missense	0	1	0	107
ENSG00000158966	ENST00000290039	synonymous	173	286	356	16721
ENSG00000158985	ENST00000505065	other_missense	0	0	0	91
ENSG00000158985	ENST00000505065	pLoF	0	0	0	3
ENSG00000158985	ENST00000505065	pLoF_damaging_missense	0	0	0	3
ENSG00000158985	ENST00000505065	synonymous	0	0	0	113
ENSG00000158987	ENST00000296859	damaging_missense	0	0	0	60
ENSG00000158987	ENST00000296859	other_missense	13	3	24	3648
ENSG00000158987	ENST00000296859	pLoF	0	0	0	45
ENSG00000158987	ENST00000296859	pLoF_damaging_missense	0	0	0	105
ENSG00000158987	ENST00000296859	synonymous	10	0	0	2274
ENSG00000159023	ENST00000343067	damaging_missense	0	0	0	759
ENSG00000159023	ENST00000343067	other_missense	20	11	15	5165
ENSG00000159023	ENST00000343067	pLoF	0	0	0	37
ENSG00000159023	ENST00000343067	pLoF_damaging_missense	0	0	0	796
ENSG00000159023	ENST00000343067	synonymous	0	0	11	421
ENSG00000159055	ENST00000290130	damaging_missense	0	0	0	14
ENSG00000159055	ENST00000290130	other_missense	2	7	7	2687
ENSG00000159055	ENST00000290130	pLoF	0	0	0	24
ENSG00000159055	ENST00000290130	pLoF_damaging_missense	0	0	0	38
ENSG00000159055	ENST00000290130	synonymous	0	0	0	533
ENSG00000159063	ENST00000299626	damaging_missense	1	0	0	168
ENSG00000159063	ENST00000299626	other_missense	4	0	0	1187
ENSG00000159063	ENST00000299626	pLoF	0	0	0	181
ENSG00000159063	ENST00000299626	pLoF_damaging_missense	1	0	4	341
ENSG00000159063	ENST00000299626	synonymous	1	0	0	718
ENSG00000159069	ENST00000325285	damaging_missense	0	0	0	156
ENSG00000159069	ENST00000325285	other_missense	96	7	167	8444
ENSG00000159069	ENST00000325285	pLoF	0	0	0	152
ENSG00000159069	ENST00000325285	pLoF_damaging_missense	0	0	0	308
ENSG00000159069	ENST00000325285	synonymous	4	2	21	2014
ENSG00000159079	ENST00000290155	damaging_missense	0	0	0	50
ENSG00000159079	ENST00000290155	other_missense	11	11	27	3270
ENSG00000159079	ENST00000290155	pLoF	0	0	0	131
ENSG00000159079	ENST00000290155	pLoF_damaging_missense	0	0	0	181
ENSG00000159079	ENST00000290155	synonymous	0	0	0	275
ENSG00000159082	ENST00000433931	damaging_missense	0	1	0	1199
ENSG00000159082	ENST00000433931	other_missense	10	0	35	2685
ENSG00000159082	ENST00000433931	pLoF	0	0	0	20
ENSG00000159082	ENST00000433931	pLoF_damaging_missense	0	1	0	1219
ENSG00000159082	ENST00000433931	synonymous	52	10	19	5937
ENSG00000159086	ENST00000331923	damaging_missense	0	0	0	5
ENSG00000159086	ENST00000331923	other_missense	6	2	2	2063
ENSG00000159086	ENST00000331923	pLoF	0	0	0	8
ENSG00000159086	ENST00000331923	pLoF_damaging_missense	0	0	0	13
ENSG00000159086	ENST00000331923	synonymous	6	3	14	2646
ENSG00000159110	ENST00000342136	damaging_missense	0	0	0	74
ENSG00000159110	ENST00000342136	other_missense	8	1	1	1881
ENSG00000159110	ENST00000342136	pLoF	0	0	0	61
ENSG00000159110	ENST00000342136	pLoF_damaging_missense	0	0	0	135
ENSG00000159110	ENST00000342136	synonymous	0	0	0	506
ENSG00000159111	ENST00000290208	damaging_missense	0	0	0	2
ENSG00000159111	ENST00000290208	other_missense	1	0	1	794
ENSG00000159111	ENST00000290208	pLoF	0	0	0	6
ENSG00000159111	ENST00000290208	pLoF_damaging_missense	0	0	0	8
ENSG00000159111	ENST00000290208	synonymous	0	0	0	249
ENSG00000159128	ENST00000381995	damaging_missense	0	0	0	8
ENSG00000159128	ENST00000381995	other_missense	13	2	0	3142
ENSG00000159128	ENST00000381995	pLoF	0	0	0	18
ENSG00000159128	ENST00000381995	pLoF_damaging_missense	0	0	0	26
ENSG00000159128	ENST00000381995	synonymous	1	3	7	1629
ENSG00000159131	ENST00000381831	damaging_missense	0	0	0	386
ENSG00000159131	ENST00000381831	other_missense	3	0	245	1566
ENSG00000159131	ENST00000381831	pLoF	0	0	0	57
ENSG00000159131	ENST00000381831	pLoF_damaging_missense	0	0	0	443
ENSG00000159131	ENST00000381831	synonymous	4	0	0	1544
ENSG00000159140	ENST00000356577	other_missense	0	176376	4	205
ENSG00000159140	ENST00000356577	synonymous	253	27	497	13171
ENSG00000159147	ENST00000303071	damaging_missense	0	0	0	73
ENSG00000159147	ENST00000303071	other_missense	16	3	297	4089
ENSG00000159147	ENST00000303071	pLoF	0	0	0	48
ENSG00000159147	ENST00000303071	pLoF_damaging_missense	0	0	0	121
ENSG00000159147	ENST00000303071	synonymous	3	1	2	2418
ENSG00000159164	ENST00000369146	damaging_missense	0	0	0	24
ENSG00000159164	ENST00000369146	other_missense	2	0	0	1106
ENSG00000159164	ENST00000369146	pLoF	0	0	0	4
ENSG00000159164	ENST00000369146	pLoF_damaging_missense	0	0	0	28
ENSG00000159164	ENST00000369146	synonymous	2	0	1	1654
ENSG00000159166	ENST00000391967	other_missense	94	90	16	10980
ENSG00000159166	ENST00000391967	pLoF	0	0	0	51
ENSG00000159166	ENST00000391967	pLoF_damaging_missense	0	0	0	51
ENSG00000159166	ENST00000391967	synonymous	1	2	0	1327
ENSG00000159167	ENST00000290271	damaging_missense	0	2	0	213
ENSG00000159167	ENST00000290271	other_missense	0	0	0	253
ENSG00000159167	ENST00000290271	pLoF	0	0	0	2
ENSG00000159167	ENST00000290271	pLoF_damaging_missense	0	2	0	215
ENSG00000159167	ENST00000290271	synonymous	0	0	1	405
ENSG00000159173	ENST00000361379	damaging_missense	0	0	0	613
ENSG00000159173	ENST00000361379	other_missense	0	0	1	114
ENSG00000159173	ENST00000361379	pLoF	0	0	0	8
ENSG00000159173	ENST00000361379	pLoF_damaging_missense	0	0	0	621
ENSG00000159173	ENST00000361379	synonymous	3	2	0	787
ENSG00000159176	ENST00000367306	damaging_missense	0	0	0	118
ENSG00000159176	ENST00000367306	other_missense	1	3	2	1241
ENSG00000159176	ENST00000367306	pLoF	0	0	0	6
ENSG00000159176	ENST00000367306	pLoF_damaging_missense	0	0	0	124
ENSG00000159176	ENST00000367306	synonymous	1	0	0	282
ENSG00000159182	ENST00000290294	damaging_missense	0	0	0	11
ENSG00000159182	ENST00000290294	other_missense	0	0	0	109
ENSG00000159182	ENST00000290294	pLoF_damaging_missense	0	0	0	11
ENSG00000159182	ENST00000290294	synonymous	0	0	0	14
ENSG00000159184	ENST00000290295	damaging_missense	0	0	0	188
ENSG00000159184	ENST00000290295	other_missense	1	0	0	1146
ENSG00000159184	ENST00000290295	pLoF	0	0	0	10
ENSG00000159184	ENST00000290295	pLoF_damaging_missense	0	0	0	198
ENSG00000159184	ENST00000290295	synonymous	0	0	0	280
ENSG00000159189	ENST00000374639	damaging_missense	0	0	0	107
ENSG00000159189	ENST00000374639	other_missense	1	0	84	703
ENSG00000159189	ENST00000374639	pLoF	0	0	0	1
ENSG00000159189	ENST00000374639	pLoF_damaging_missense	0	0	0	108
ENSG00000159189	ENST00000374639	synonymous	0	0	0	993
ENSG00000159197	ENST00000290310	damaging_missense	0	0	0	111
ENSG00000159197	ENST00000290310	other_missense	1	12	0	2573
ENSG00000159197	ENST00000290310	pLoF	0	0	0	44
ENSG00000159197	ENST00000290310	pLoF_damaging_missense	0	0	0	155
ENSG00000159197	ENST00000290310	synonymous	0	0	0	133
ENSG00000159199	ENST00000393366	damaging_missense	0	0	0	16
ENSG00000159199	ENST00000393366	other_missense	0	0	0	82
ENSG00000159199	ENST00000393366	pLoF	0	0	0	1
ENSG00000159199	ENST00000393366	pLoF_damaging_missense	0	0	0	17
ENSG00000159199	ENST00000393366	synonymous	0	0	0	79
ENSG00000159200	ENST00000381135	damaging_missense	0	0	0	42
ENSG00000159200	ENST00000381135	other_missense	2	0	0	1126
ENSG00000159200	ENST00000381135	pLoF	0	0	0	462
ENSG00000159200	ENST00000381135	pLoF_damaging_missense	0	0	0	504
ENSG00000159200	ENST00000381135	synonymous	0	1	0	732
ENSG00000159202	ENST00000360943	damaging_missense	0	0	0	2
ENSG00000159202	ENST00000360943	other_missense	0	0	0	277
ENSG00000159202	ENST00000360943	pLoF_damaging_missense	0	0	0	2
ENSG00000159202	ENST00000360943	synonymous	0	0	0	333
ENSG00000159208	ENST00000290363	damaging_missense	0	0	0	10
ENSG00000159208	ENST00000290363	other_missense	5	1	6	1867
ENSG00000159208	ENST00000290363	pLoF	0	0	0	12
ENSG00000159208	ENST00000290363	pLoF_damaging_missense	0	0	0	22
ENSG00000159208	ENST00000290363	synonymous	5	8	0	3481
ENSG00000159210	ENST00000502492	damaging_missense	0	0	0	49
ENSG00000159210	ENST00000502492	other_missense	0	0	1	343
ENSG00000159210	ENST00000502492	pLoF	0	0	0	41
ENSG00000159210	ENST00000502492	pLoF_damaging_missense	0	0	2	86
ENSG00000159210	ENST00000502492	synonymous	0	0	6	596
ENSG00000159212	ENST00000360731	damaging_missense	0	0	0	250
ENSG00000159212	ENST00000360731	other_missense	27	4	24	5131
ENSG00000159212	ENST00000360731	pLoF	0	0	0	86
ENSG00000159212	ENST00000360731	pLoF_damaging_missense	0	0	0	336
ENSG00000159212	ENST00000360731	synonymous	0	176586	0	0
ENSG00000159214	ENST00000372318	damaging_missense	0	0	0	2
ENSG00000159214	ENST00000372318	other_missense	2	0	0	1267
ENSG00000159214	ENST00000372318	pLoF	0	0	0	27
ENSG00000159214	ENST00000372318	pLoF_damaging_missense	0	0	0	29
ENSG00000159214	ENST00000372318	synonymous	9	4	0	2811
ENSG00000159216	ENST00000300305	damaging_missense	0	1	0	404
ENSG00000159216	ENST00000300305	other_missense	0	0	0	320
ENSG00000159216	ENST00000300305	pLoF	0	0	4	0
ENSG00000159216	ENST00000300305	pLoF_damaging_missense	0	1	4	404
ENSG00000159216	ENST00000300305	synonymous	3	0	0	806
ENSG00000159217	ENST00000290341	damaging_missense	0	0	0	1
ENSG00000159217	ENST00000290341	other_missense	3	0	0	1178
ENSG00000159217	ENST00000290341	pLoF_damaging_missense	0	0	0	1
ENSG00000159217	ENST00000290341	synonymous	7	16	7	3434
ENSG00000159224	ENST00000357424	damaging_missense	0	0	0	12
ENSG00000159224	ENST00000357424	other_missense	0	0	0	326
ENSG00000159224	ENST00000357424	pLoF	0	0	0	78
ENSG00000159224	ENST00000357424	pLoF_damaging_missense	0	0	0	90
ENSG00000159224	ENST00000357424	synonymous	1	0	0	621
ENSG00000159228	ENST00000290349	damaging_missense	0	0	0	65
ENSG00000159228	ENST00000290349	other_missense	5	1	0	2324
ENSG00000159228	ENST00000290349	pLoF	0	0	0	3
ENSG00000159228	ENST00000290349	pLoF_damaging_missense	0	0	0	68
ENSG00000159228	ENST00000290349	synonymous	1	0	0	483
ENSG00000159231	ENST00000290354	damaging_missense	0	0	0	95
ENSG00000159231	ENST00000290354	other_missense	6	1	28	2297
ENSG00000159231	ENST00000290354	pLoF	0	0	0	7
ENSG00000159231	ENST00000290354	pLoF_damaging_missense	0	0	0	102
ENSG00000159231	ENST00000290354	synonymous	1	0	0	115
ENSG00000159239	ENST00000517883	other_missense	3	0	48	1338
ENSG00000159239	ENST00000517883	synonymous	6	8	0	2993
ENSG00000159248	ENST00000290374	damaging_missense	0	0	0	105
ENSG00000159248	ENST00000290374	other_missense	0	0	0	290
ENSG00000159248	ENST00000290374	pLoF_damaging_missense	0	0	0	105
ENSG00000159248	ENST00000290374	synonymous	2	2	4	1503
ENSG00000159251	ENST00000290378	damaging_missense	0	0	0	27
ENSG00000159251	ENST00000290378	other_missense	0	0	0	5
ENSG00000159251	ENST00000290378	pLoF	0	0	0	18
ENSG00000159251	ENST00000290378	pLoF_damaging_missense	0	0	0	45
ENSG00000159251	ENST00000290378	synonymous	3	2	0	1780
ENSG00000159256	ENST00000400485	damaging_missense	0	0	0	31
ENSG00000159256	ENST00000400485	other_missense	5	1	47	2360
ENSG00000159256	ENST00000400485	pLoF	0	0	0	9
ENSG00000159256	ENST00000400485	pLoF_damaging_missense	0	0	0	40
ENSG00000159256	ENST00000400485	synonymous	5	2	0	2234
ENSG00000159259	ENST00000314103	damaging_missense	0	4	0	1892
ENSG00000159259	ENST00000314103	other_missense	2	3	0	1682
ENSG00000159259	ENST00000314103	pLoF_damaging_missense	0	4	0	1892
ENSG00000159259	ENST00000314103	synonymous	3	2	0	1531
ENSG00000159261	ENST00000399137	damaging_missense	1	1	0	866
ENSG00000159261	ENST00000399137	other_missense	0	0	0	398
ENSG00000159261	ENST00000399137	pLoF_damaging_missense	1	1	0	866
ENSG00000159261	ENST00000399137	synonymous	0	0	2	810
ENSG00000159263	ENST00000290399	damaging_missense	0	0	0	93
ENSG00000159263	ENST00000290399	other_missense	13	3	8	2728
ENSG00000159263	ENST00000290399	pLoF	0	0	0	14
ENSG00000159263	ENST00000290399	pLoF_damaging_missense	0	0	0	107
ENSG00000159263	ENST00000290399	synonymous	17	2	3	3282
ENSG00000159267	ENST00000399120	damaging_missense	0	0	0	314
ENSG00000159267	ENST00000399120	other_missense	22	5	1564	2988
ENSG00000159267	ENST00000399120	pLoF	0	0	0	157
ENSG00000159267	ENST00000399120	pLoF_damaging_missense	0	0	0	471
ENSG00000159267	ENST00000399120	synonymous	21	15	5	4097
ENSG00000159289	ENST00000290438	other_missense	0	0	2	300
ENSG00000159289	ENST00000290438	synonymous	0	0	0	235
ENSG00000159307	ENST00000360835	damaging_missense	5	1	0	1090
ENSG00000159307	ENST00000360835	other_missense	51	13	700	5968
ENSG00000159307	ENST00000360835	pLoF	0	0	1	5
ENSG00000159307	ENST00000360835	pLoF_damaging_missense	5	1	1	1095
ENSG00000159307	ENST00000360835	synonymous	60	12	819	5619
ENSG00000159314	ENST00000428638	damaging_missense	0	0	0	31
ENSG00000159314	ENST00000428638	other_missense	27	8	15	4686
ENSG00000159314	ENST00000428638	pLoF	0	0	0	39
ENSG00000159314	ENST00000428638	pLoF_damaging_missense	0	0	0	70
ENSG00000159314	ENST00000428638	synonymous	5	3	0	2463
ENSG00000159322	ENST00000311669	damaging_missense	0	0	0	158
ENSG00000159322	ENST00000311669	other_missense	16	8	72	3624
ENSG00000159322	ENST00000311669	pLoF	0	0	0	62
ENSG00000159322	ENST00000311669	pLoF_damaging_missense	0	0	0	220
ENSG00000159322	ENST00000311669	synonymous	2	176558	0	27
ENSG00000159335	ENST00000389462	other_missense	0	0	0	63
ENSG00000159335	ENST00000389462	synonymous	0	0	0	13
ENSG00000159337	ENST00000290472	damaging_missense	0	0	0	128
ENSG00000159337	ENST00000290472	other_missense	85	10	79	8275
ENSG00000159337	ENST00000290472	pLoF	1	3	0	1782
ENSG00000159337	ENST00000290472	pLoF_damaging_missense	1	3	0	1910
ENSG00000159337	ENST00000290472	synonymous	28	3	850	4164
ENSG00000159339	ENST00000375448	damaging_missense	0	0	0	214
ENSG00000159339	ENST00000375448	other_missense	37	4	15	5017
ENSG00000159339	ENST00000375448	pLoF	0	0	0	247
ENSG00000159339	ENST00000375448	pLoF_damaging_missense	0	0	0	461
ENSG00000159339	ENST00000375448	synonymous	5	2	44	1918
ENSG00000159346	ENST00000340990	damaging_missense	0	0	0	20
ENSG00000159346	ENST00000340990	other_missense	0	0	0	224
ENSG00000159346	ENST00000340990	pLoF_damaging_missense	0	0	0	20
ENSG00000159346	ENST00000340990	synonymous	0	0	0	265
ENSG00000159348	ENST00000367249	damaging_missense	0	0	0	139
ENSG00000159348	ENST00000367249	other_missense	4	168	3	10229
ENSG00000159348	ENST00000367249	pLoF	0	0	0	12
ENSG00000159348	ENST00000367249	pLoF_damaging_missense	0	0	0	151
ENSG00000159348	ENST00000367249	synonymous	0	0	8	326
ENSG00000159352	ENST00000368881	damaging_missense	0	0	0	21
ENSG00000159352	ENST00000368881	other_missense	0	0	0	138
ENSG00000159352	ENST00000368881	pLoF_damaging_missense	0	0	0	21
ENSG00000159352	ENST00000368881	synonymous	1	15	12	2909
ENSG00000159363	ENST00000326735	damaging_missense	0	0	0	409
ENSG00000159363	ENST00000326735	other_missense	23	4	41	3545
ENSG00000159363	ENST00000326735	pLoF	0	0	0	121
ENSG00000159363	ENST00000326735	pLoF_damaging_missense	0	0	0	530
ENSG00000159363	ENST00000326735	synonymous	55	12	10	6320
ENSG00000159374	ENST00000290536	damaging_missense	0	0	0	19
ENSG00000159374	ENST00000290536	other_missense	3	4	3	2675
ENSG00000159374	ENST00000290536	pLoF	0	2	0	1544
ENSG00000159374	ENST00000290536	pLoF_damaging_missense	0	2	0	1563
ENSG00000159374	ENST00000290536	synonymous	2	0	0	1083
ENSG00000159377	ENST00000290541	damaging_missense	0	0	0	8
ENSG00000159377	ENST00000290541	other_missense	0	0	0	290
ENSG00000159377	ENST00000290541	pLoF	0	0	0	4
ENSG00000159377	ENST00000290541	pLoF_damaging_missense	0	0	0	12
ENSG00000159377	ENST00000290541	synonymous	0	0	0	47
ENSG00000159387	ENST00000290552	damaging_missense	0	0	2	324
ENSG00000159387	ENST00000290552	other_missense	3	2	2	1325
ENSG00000159387	ENST00000290552	pLoF	0	0	0	92
ENSG00000159387	ENST00000290552	pLoF_damaging_missense	0	0	3	414
ENSG00000159387	ENST00000290552	synonymous	5	6	0	2365
ENSG00000159388	ENST00000290551	damaging_missense	0	0	0	70
ENSG00000159388	ENST00000290551	other_missense	0	0	0	328
ENSG00000159388	ENST00000290551	pLoF	0	0	0	10
ENSG00000159388	ENST00000290551	pLoF_damaging_missense	0	0	0	80
ENSG00000159388	ENST00000290551	synonymous	0	0	0	288
ENSG00000159398	ENST00000521992	damaging_missense	1	1	1	1362
ENSG00000159398	ENST00000521992	other_missense	79	319	428	15965
ENSG00000159398	ENST00000521992	pLoF	0	3	0	1206
ENSG00000159398	ENST00000521992	pLoF_damaging_missense	3	4	1	2564
ENSG00000159398	ENST00000521992	synonymous	0	176579	0	8
ENSG00000159399	ENST00000290573	damaging_missense	6	0	4	2136
ENSG00000159399	ENST00000290573	other_missense	6	3	1	2786
ENSG00000159399	ENST00000290573	pLoF	0	0	0	7
ENSG00000159399	ENST00000290573	pLoF_damaging_missense	6	0	4	2143
ENSG00000159399	ENST00000290573	synonymous	11	2	7	2886
ENSG00000159403	ENST00000542285	damaging_missense	0	0	0	13
ENSG00000159403	ENST00000542285	other_missense	0	0	0	174
ENSG00000159403	ENST00000542285	pLoF	0	0	0	2
ENSG00000159403	ENST00000542285	pLoF_damaging_missense	0	0	0	15
ENSG00000159403	ENST00000542285	synonymous	0	0	0	315
ENSG00000159409	ENST00000290583	damaging_missense	0	0	0	16
ENSG00000159409	ENST00000290583	other_missense	0	1	0	974
ENSG00000159409	ENST00000290583	pLoF	0	0	0	4
ENSG00000159409	ENST00000290583	pLoF_damaging_missense	0	0	0	20
ENSG00000159409	ENST00000290583	synonymous	0	1	0	657
ENSG00000159423	ENST00000375341	damaging_missense	0	0	0	431
ENSG00000159423	ENST00000375341	other_missense	77	87	378	9447
ENSG00000159423	ENST00000375341	pLoF	0	0	0	149
ENSG00000159423	ENST00000375341	pLoF_damaging_missense	0	0	5	570
ENSG00000159423	ENST00000375341	synonymous	14	5	47	3146
ENSG00000159433	ENST00000290607	damaging_missense	1	0	0	672
ENSG00000159433	ENST00000290607	other_missense	912	39	2586	21393
ENSG00000159433	ENST00000290607	pLoF	2	0	4	937
ENSG00000159433	ENST00000290607	pLoF_damaging_missense	7	0	6	1597
ENSG00000159433	ENST00000290607	synonymous	122	17	790	8274
ENSG00000159445	ENST00000368814	damaging_missense	0	0	0	3
ENSG00000159445	ENST00000368814	other_missense	1	0	0	1051
ENSG00000159445	ENST00000368814	pLoF	0	0	0	20
ENSG00000159445	ENST00000368814	pLoF_damaging_missense	0	0	0	23
ENSG00000159445	ENST00000368814	synonymous	0	0	0	406
ENSG00000159450	ENST00000614923	damaging_missense	0	0	0	523
ENSG00000159450	ENST00000614923	other_missense	0	176573	2	11
ENSG00000159450	ENST00000614923	pLoF	0	1	0	1715
ENSG00000159450	ENST00000614923	pLoF_damaging_missense	6	1	17	2192
ENSG00000159450	ENST00000614923	synonymous	37	9	97	5960
ENSG00000159455	ENST00000368780	damaging_missense	0	0	0	6
ENSG00000159455	ENST00000368780	other_missense	2	0	36	998
ENSG00000159455	ENST00000368780	pLoF_damaging_missense	0	0	0	6
ENSG00000159455	ENST00000368780	synonymous	0	0	0	218
ENSG00000159459	ENST00000290650	damaging_missense	0	0	0	357
ENSG00000159459	ENST00000290650	other_missense	71	13	181	6946
ENSG00000159459	ENST00000290650	pLoF	0	0	0	30
ENSG00000159459	ENST00000290650	pLoF_damaging_missense	0	0	0	387
ENSG00000159459	ENST00000290650	synonymous	21	3	4	3818
ENSG00000159461	ENST00000290649	damaging_missense	0	0	0	12
ENSG00000159461	ENST00000290649	other_missense	0	1	0	1232
ENSG00000159461	ENST00000290649	pLoF	0	0	0	22
ENSG00000159461	ENST00000290649	pLoF_damaging_missense	0	0	0	34
ENSG00000159461	ENST00000290649	synonymous	0	0	0	443
ENSG00000159479	ENST00000290663	damaging_missense	0	0	0	158
ENSG00000159479	ENST00000290663	other_missense	1	0	0	994
ENSG00000159479	ENST00000290663	pLoF	0	0	0	41
ENSG00000159479	ENST00000290663	pLoF_damaging_missense	0	0	0	199
ENSG00000159479	ENST00000290663	synonymous	1	0	0	278
ENSG00000159495	ENST00000452443	damaging_missense	0	0	0	243
ENSG00000159495	ENST00000452443	other_missense	23	5	61	4341
ENSG00000159495	ENST00000452443	pLoF	0	0	0	226
ENSG00000159495	ENST00000452443	pLoF_damaging_missense	0	0	0	469
ENSG00000159495	ENST00000452443	synonymous	18	32	0	4682
ENSG00000159496	ENST00000290691	other_missense	21	10	40	4124
ENSG00000159496	ENST00000290691	pLoF	1	0	2	545
ENSG00000159496	ENST00000290691	pLoF_damaging_missense	1	0	2	545
ENSG00000159496	ENST00000290691	synonymous	5	4	20	2171
ENSG00000159516	ENST00000368748	other_missense	0	0	0	152
ENSG00000159516	ENST00000368748	pLoF	0	0	0	4
ENSG00000159516	ENST00000368748	pLoF_damaging_missense	0	0	0	4
ENSG00000159516	ENST00000368748	synonymous	0	0	0	34
ENSG00000159527	ENST00000290722	damaging_missense	0	0	0	44
ENSG00000159527	ENST00000290722	other_missense	23	7	2	4796
ENSG00000159527	ENST00000290722	pLoF	0	0	0	44
ENSG00000159527	ENST00000290722	pLoF_damaging_missense	0	0	0	88
ENSG00000159527	ENST00000290722	synonymous	0	1	1	598
ENSG00000159556	ENST00000290759	damaging_missense	1	0	0	365
ENSG00000159556	ENST00000290759	other_missense	1	0	0	377
ENSG00000159556	ENST00000290759	pLoF	0	0	0	16
ENSG00000159556	ENST00000290759	pLoF_damaging_missense	1	0	0	381
ENSG00000159556	ENST00000290759	synonymous	0	0	11	306
ENSG00000159579	ENST00000537866	damaging_missense	0	0	0	40
ENSG00000159579	ENST00000537866	other_missense	0	0	0	249
ENSG00000159579	ENST00000537866	pLoF	0	0	0	3
ENSG00000159579	ENST00000537866	pLoF_damaging_missense	0	0	0	43
ENSG00000159579	ENST00000537866	synonymous	0	0	0	436
ENSG00000159588	ENST00000528266	damaging_missense	0	0	0	2
ENSG00000159588	ENST00000528266	other_missense	2	0	37	1103
ENSG00000159588	ENST00000528266	pLoF	0	3	27	1366
ENSG00000159588	ENST00000528266	pLoF_damaging_missense	0	3	27	1368
ENSG00000159588	ENST00000528266	synonymous	0	0	0	930
ENSG00000159592	ENST00000355105	damaging_missense	0	0	0	37
ENSG00000159592	ENST00000355105	other_missense	4	0	0	2293
ENSG00000159592	ENST00000355105	pLoF	0	0	0	11
ENSG00000159592	ENST00000355105	pLoF_damaging_missense	0	0	0	48
ENSG00000159592	ENST00000355105	synonymous	0	0	0	475
ENSG00000159593	ENST00000359087	damaging_missense	0	0	0	12
ENSG00000159593	ENST00000359087	other_missense	1	0	0	1084
ENSG00000159593	ENST00000359087	pLoF	0	0	0	25
ENSG00000159593	ENST00000359087	pLoF_damaging_missense	0	0	0	37
ENSG00000159593	ENST00000359087	synonymous	1	0	0	1149
ENSG00000159596	ENST00000372025	damaging_missense	0	0	0	71
ENSG00000159596	ENST00000372025	other_missense	0	0	0	980
ENSG00000159596	ENST00000372025	pLoF	0	0	0	21
ENSG00000159596	ENST00000372025	pLoF_damaging_missense	0	0	0	92
ENSG00000159596	ENST00000372025	synonymous	10	15	696	2951
ENSG00000159618	ENST00000340339	damaging_missense	0	0	0	131
ENSG00000159618	ENST00000340339	other_missense	32	16	117	4717
ENSG00000159618	ENST00000340339	pLoF	0	0	0	33
ENSG00000159618	ENST00000340339	pLoF_damaging_missense	0	0	0	164
ENSG00000159618	ENST00000340339	synonymous	9	5	3	2775
ENSG00000159625	ENST00000360716	damaging_missense	0	0	0	136
ENSG00000159625	ENST00000360716	other_missense	59	12	43	6670
ENSG00000159625	ENST00000360716	pLoF	0	0	0	100
ENSG00000159625	ENST00000360716	pLoF_damaging_missense	0	0	0	236
ENSG00000159625	ENST00000360716	synonymous	15	3	2	3206
ENSG00000159640	ENST00000290866	damaging_missense	0	0	0	993
ENSG00000159640	ENST00000290866	other_missense	125	16	155	9738
ENSG00000159640	ENST00000290866	pLoF	0	0	0	180
ENSG00000159640	ENST00000290866	pLoF_damaging_missense	0	0	0	1173
ENSG00000159640	ENST00000290866	synonymous	70	15	52	6925
ENSG00000159648	ENST00000290871	other_missense	3	3	0	1609
ENSG00000159648	ENST00000290871	pLoF	0	0	0	20
ENSG00000159648	ENST00000290871	pLoF_damaging_missense	0	0	0	20
ENSG00000159648	ENST00000290871	synonymous	0	0	0	163
ENSG00000159650	ENST00000383579	damaging_missense	0	0	0	490
ENSG00000159650	ENST00000383579	other_missense	33	12	5	6231
ENSG00000159650	ENST00000383579	pLoF	0	0	0	80
ENSG00000159650	ENST00000383579	pLoF_damaging_missense	0	0	0	570
ENSG00000159650	ENST00000383579	synonymous	301	160	1920	15727
ENSG00000159658	ENST00000371933	damaging_missense	0	0	0	12
ENSG00000159658	ENST00000371933	other_missense	1	0	16	956
ENSG00000159658	ENST00000371933	pLoF	0	0	0	37
ENSG00000159658	ENST00000371933	pLoF_damaging_missense	0	0	0	49
ENSG00000159658	ENST00000371933	synonymous	0	0	0	216
ENSG00000159674	ENST00000617421	damaging_missense	0	0	0	117
ENSG00000159674	ENST00000617421	other_missense	0	176366	0	221
ENSG00000159674	ENST00000617421	pLoF	0	0	1	42
ENSG00000159674	ENST00000617421	pLoF_damaging_missense	0	0	1	159
ENSG00000159674	ENST00000617421	synonymous	2	1	0	1161
ENSG00000159685	ENST00000290913	damaging_missense	0	1	0	968
ENSG00000159685	ENST00000290913	other_missense	1	0	0	581
ENSG00000159685	ENST00000290913	pLoF	0	0	0	28
ENSG00000159685	ENST00000290913	pLoF_damaging_missense	0	1	0	996
ENSG00000159685	ENST00000290913	synonymous	0	0	0	175
ENSG00000159692	ENST00000290921	damaging_missense	0	0	0	28
ENSG00000159692	ENST00000290921	other_missense	0	0	0	618
ENSG00000159692	ENST00000290921	pLoF	0	0	0	2
ENSG00000159692	ENST00000290921	pLoF_damaging_missense	0	0	0	30
ENSG00000159692	ENST00000290921	synonymous	8	1	0	2556
ENSG00000159708	ENST00000329956	damaging_missense	0	0	0	11
ENSG00000159708	ENST00000329956	other_missense	245	365	14616	4803
ENSG00000159708	ENST00000329956	pLoF	0	0	0	96
ENSG00000159708	ENST00000329956	pLoF_damaging_missense	0	0	0	107
ENSG00000159708	ENST00000329956	synonymous	3	1	233	887
ENSG00000159713	ENST00000564104	damaging_missense	0	0	0	27
ENSG00000159713	ENST00000564104	other_missense	0	0	0	238
ENSG00000159713	ENST00000564104	pLoF	0	0	0	9
ENSG00000159713	ENST00000564104	pLoF_damaging_missense	0	0	0	36
ENSG00000159713	ENST00000564104	synonymous	0	0	0	267
ENSG00000159714	ENST00000348579	damaging_missense	0	0	0	6
ENSG00000159714	ENST00000348579	other_missense	2	1	4	1116
ENSG00000159714	ENST00000348579	pLoF	0	0	29	79
ENSG00000159714	ENST00000348579	pLoF_damaging_missense	0	0	29	85
ENSG00000159714	ENST00000348579	synonymous	10	4	2	2791
ENSG00000159720	ENST00000290949	other_missense	0	0	0	109
ENSG00000159720	ENST00000290949	synonymous	0	0	0	421
ENSG00000159723	ENST00000290953	damaging_missense	0	0	0	3
ENSG00000159723	ENST00000290953	other_missense	0	0	0	191
ENSG00000159723	ENST00000290953	pLoF	0	0	0	33
ENSG00000159723	ENST00000290953	pLoF_damaging_missense	0	0	0	36
ENSG00000159723	ENST00000290953	synonymous	87	355	0	16863
ENSG00000159733	ENST00000290974	damaging_missense	0	0	0	104
ENSG00000159733	ENST00000290974	other_missense	44	5	34	4963
ENSG00000159733	ENST00000290974	pLoF	0	0	0	24
ENSG00000159733	ENST00000290974	pLoF_damaging_missense	0	0	0	128
ENSG00000159733	ENST00000290974	synonymous	70	15	51	6644
ENSG00000159753	ENST00000334583	damaging_missense	0	0	0	9
ENSG00000159753	ENST00000334583	other_missense	119	22	181	9381
ENSG00000159753	ENST00000334583	pLoF	0	0	2	86
ENSG00000159753	ENST00000334583	pLoF_damaging_missense	0	0	2	95
ENSG00000159753	ENST00000334583	synonymous	38	13	11	5516
ENSG00000159761	ENST00000403458	damaging_missense	0	0	0	34
ENSG00000159761	ENST00000403458	other_missense	0	0	0	530
ENSG00000159761	ENST00000403458	pLoF	0	0	0	32
ENSG00000159761	ENST00000403458	pLoF_damaging_missense	0	0	0	66
ENSG00000159761	ENST00000403458	synonymous	7	4	0	2496
ENSG00000159763	ENST00000291009	damaging_missense	0	0	0	5
ENSG00000159763	ENST00000291009	other_missense	0	0	0	382
ENSG00000159763	ENST00000291009	pLoF	0	0	0	2
ENSG00000159763	ENST00000291009	pLoF_damaging_missense	0	0	0	7
ENSG00000159763	ENST00000291009	synonymous	0	0	0	218
ENSG00000159784	ENST00000443739	damaging_missense	0	0	0	7
ENSG00000159784	ENST00000443739	other_missense	2	2	0	1271
ENSG00000159784	ENST00000443739	pLoF	0	0	0	11
ENSG00000159784	ENST00000443739	pLoF_damaging_missense	0	0	0	18
ENSG00000159784	ENST00000443739	synonymous	0	0	0	453
ENSG00000159788	ENST00000344733	damaging_missense	0	1	0	486
ENSG00000159788	ENST00000344733	other_missense	175	28	1213	10044
ENSG00000159788	ENST00000344733	pLoF	0	1	0	55
ENSG00000159788	ENST00000344733	pLoF_damaging_missense	0	2	0	541
ENSG00000159788	ENST00000344733	synonymous	85	10	1136	6881
ENSG00000159792	ENST00000291041	damaging_missense	0	0	0	10
ENSG00000159792	ENST00000291041	other_missense	0	0	0	843
ENSG00000159792	ENST00000291041	pLoF	0	0	1	2
ENSG00000159792	ENST00000291041	pLoF_damaging_missense	0	0	1	12
ENSG00000159792	ENST00000291041	synonymous	0	0	0	531
ENSG00000159840	ENST00000322764	damaging_missense	0	0	0	138
ENSG00000159840	ENST00000322764	other_missense	5	0	44	1565
ENSG00000159840	ENST00000322764	pLoF	0	0	0	54
ENSG00000159840	ENST00000322764	pLoF_damaging_missense	0	0	0	192
ENSG00000159840	ENST00000322764	synonymous	15	6	6	3810
ENSG00000159842	ENST00000302538	damaging_missense	0	0	0	21
ENSG00000159842	ENST00000302538	other_missense	2	0	0	645
ENSG00000159842	ENST00000302538	pLoF	0	0	0	5
ENSG00000159842	ENST00000302538	pLoF_damaging_missense	0	0	0	26
ENSG00000159842	ENST00000302538	synonymous	47	15	89	6402
ENSG00000159871	ENST00000377950	other_missense	1	0	0	555
ENSG00000159871	ENST00000377950	pLoF	0	0	0	4
ENSG00000159871	ENST00000377950	pLoF_damaging_missense	0	0	0	4
ENSG00000159871	ENST00000377950	synonymous	0	0	0	272
ENSG00000159873	ENST00000249064	other_missense	0	0	0	815
ENSG00000159873	ENST00000249064	pLoF	0	0	0	1
ENSG00000159873	ENST00000249064	pLoF_damaging_missense	0	0	0	1
ENSG00000159873	ENST00000249064	synonymous	0	0	0	389
ENSG00000159882	ENST00000429154	damaging_missense	0	0	0	55
ENSG00000159882	ENST00000429154	other_missense	47	25	35	6949
ENSG00000159882	ENST00000429154	pLoF	0	0	0	4
ENSG00000159882	ENST00000429154	pLoF_damaging_missense	0	0	0	59
ENSG00000159882	ENST00000429154	synonymous	0	0	0	539
ENSG00000159884	ENST00000426546	damaging_missense	0	0	0	42
ENSG00000159884	ENST00000426546	other_missense	18	115	7	9174
ENSG00000159884	ENST00000426546	pLoF	0	1	0	48
ENSG00000159884	ENST00000426546	pLoF_damaging_missense	0	1	0	90
ENSG00000159884	ENST00000426546	synonymous	9	114	0	9141
ENSG00000159885	ENST00000391960	damaging_missense	0	0	0	133
ENSG00000159885	ENST00000391960	other_missense	8	6	84	2917
ENSG00000159885	ENST00000391960	pLoF	0	0	0	4
ENSG00000159885	ENST00000391960	pLoF_damaging_missense	0	0	0	137
ENSG00000159885	ENST00000391960	synonymous	0	0	9	308
ENSG00000159899	ENST00000342694	damaging_missense	0	0	0	354
ENSG00000159899	ENST00000342694	other_missense	2	2	5	1201
ENSG00000159899	ENST00000342694	pLoF	0	0	0	23
ENSG00000159899	ENST00000342694	pLoF_damaging_missense	0	0	0	377
ENSG00000159899	ENST00000342694	synonymous	2	1	0	1129
ENSG00000159905	ENST00000251269	damaging_missense	0	1	0	567
ENSG00000159905	ENST00000251269	other_missense	159	176428	0	0
ENSG00000159905	ENST00000251269	pLoF	0	0	0	20
ENSG00000159905	ENST00000251269	pLoF_damaging_missense	0	1	0	587
ENSG00000159905	ENST00000251269	synonymous	0	352858	0	316
ENSG00000159915	ENST00000391958	damaging_missense	0	0	0	727
ENSG00000159915	ENST00000391958	other_missense	3	1	7	1644
ENSG00000159915	ENST00000391958	pLoF	0	0	0	30
ENSG00000159915	ENST00000391958	pLoF_damaging_missense	0	0	0	757
ENSG00000159915	ENST00000391958	synonymous	1	1	0	754
ENSG00000159917	ENST00000291182	damaging_missense	0	0	0	59
ENSG00000159917	ENST00000291182	other_missense	29	9	21	4106
ENSG00000159917	ENST00000291182	pLoF	0	0	0	65
ENSG00000159917	ENST00000291182	pLoF_damaging_missense	0	0	0	124
ENSG00000159917	ENST00000291182	synonymous	1	1	51	616
ENSG00000159921	ENST00000396594	damaging_missense	0	0	0	588
ENSG00000159921	ENST00000396594	other_missense	0	3	0	865
ENSG00000159921	ENST00000396594	pLoF	0	0	0	47
ENSG00000159921	ENST00000396594	pLoF_damaging_missense	0	0	0	635
ENSG00000159921	ENST00000396594	synonymous	2	0	0	1119
ENSG00000159958	ENST00000291232	other_missense	48	39	0	7846
ENSG00000159958	ENST00000291232	pLoF	0	0	0	3
ENSG00000159958	ENST00000291232	pLoF_damaging_missense	0	0	0	3
ENSG00000159958	ENST00000291232	synonymous	2	11	1	3039
ENSG00000159961	ENST00000291231	damaging_missense	0	0	0	35
ENSG00000159961	ENST00000291231	other_missense	1	1	89	422
ENSG00000159961	ENST00000291231	pLoF	0	0	0	14
ENSG00000159961	ENST00000291231	pLoF_damaging_missense	0	0	0	49
ENSG00000159961	ENST00000291231	synonymous	0	0	0	125
ENSG00000160007	ENST00000404338	damaging_missense	0	0	0	32
ENSG00000160007	ENST00000404338	other_missense	6	0	5	2133
ENSG00000160007	ENST00000404338	pLoF_damaging_missense	0	0	0	32
ENSG00000160007	ENST00000404338	synonymous	10	4	3	3379
ENSG00000160013	ENST00000291294	damaging_missense	0	0	0	76
ENSG00000160013	ENST00000291294	other_missense	13	12	15	4756
ENSG00000160013	ENST00000291294	pLoF	0	0	0	145
ENSG00000160013	ENST00000291294	pLoF_damaging_missense	0	0	0	221
ENSG00000160013	ENST00000291294	synonymous	1	0	0	543
ENSG00000160014	ENST00000291295	synonymous	2	8	0	2268
ENSG00000160049	ENST00000377038	damaging_missense	0	0	0	1
ENSG00000160049	ENST00000377038	other_missense	26	9	11	4818
ENSG00000160049	ENST00000377038	pLoF	0	1	0	105
ENSG00000160049	ENST00000377038	pLoF_damaging_missense	0	1	0	106
ENSG00000160049	ENST00000377038	synonymous	6	7	0	2515
ENSG00000160050	ENST00000421922	damaging_missense	0	0	0	57
ENSG00000160050	ENST00000421922	other_missense	2	6	17	2666
ENSG00000160050	ENST00000421922	pLoF	0	0	0	7
ENSG00000160050	ENST00000421922	pLoF_damaging_missense	0	0	0	64
ENSG00000160050	ENST00000421922	synonymous	2	1	0	848
ENSG00000160051	ENST00000537469	damaging_missense	0	1	0	508
ENSG00000160051	ENST00000537469	other_missense	47	19	51	6793
ENSG00000160051	ENST00000537469	pLoF	0	0	0	234
ENSG00000160051	ENST00000537469	pLoF_damaging_missense	0	1	0	742
ENSG00000160051	ENST00000537469	synonymous	0	0	0	407
ENSG00000160055	ENST00000309777	damaging_missense	0	0	0	23
ENSG00000160055	ENST00000309777	other_missense	1	0	0	664
ENSG00000160055	ENST00000309777	pLoF	0	0	0	29
ENSG00000160055	ENST00000309777	pLoF_damaging_missense	0	0	0	52
ENSG00000160055	ENST00000309777	synonymous	0	0	0	270
ENSG00000160058	ENST00000341071	damaging_missense	0	0	0	69
ENSG00000160058	ENST00000341071	other_missense	0	1	0	1078
ENSG00000160058	ENST00000341071	pLoF	0	0	0	12
ENSG00000160058	ENST00000341071	pLoF_damaging_missense	0	0	0	81
ENSG00000160058	ENST00000341071	synonymous	1	0	0	1160
ENSG00000160062	ENST00000373510	damaging_missense	0	0	0	4
ENSG00000160062	ENST00000373510	other_missense	8	7	0	3254
ENSG00000160062	ENST00000373510	pLoF	0	0	0	12
ENSG00000160062	ENST00000373510	pLoF_damaging_missense	0	0	0	16
ENSG00000160062	ENST00000373510	synonymous	0	0	0	417
ENSG00000160072	ENST00000308647	damaging_missense	1	1	0	1006
ENSG00000160072	ENST00000308647	other_missense	38	14	39	5520
ENSG00000160072	ENST00000308647	pLoF	0	0	2	133
ENSG00000160072	ENST00000308647	pLoF_damaging_missense	1	1	3	1137
ENSG00000160072	ENST00000308647	synonymous	36	31	5	5458
ENSG00000160075	ENST00000291386	damaging_missense	0	0	0	2
ENSG00000160075	ENST00000291386	other_missense	0	0	0	83
ENSG00000160075	ENST00000291386	pLoF	0	0	0	2
ENSG00000160075	ENST00000291386	pLoF_damaging_missense	0	0	0	4
ENSG00000160075	ENST00000291386	synonymous	0	0	0	415
ENSG00000160087	ENST00000400930	damaging_missense	0	0	0	9
ENSG00000160087	ENST00000400930	other_missense	0	0	0	275
ENSG00000160087	ENST00000400930	pLoF_damaging_missense	0	0	0	9
ENSG00000160087	ENST00000400930	synonymous	47	31	16	5980
ENSG00000160094	ENST00000539719	damaging_missense	0	0	0	13
ENSG00000160094	ENST00000539719	other_missense	1	4	4	1838
ENSG00000160094	ENST00000539719	pLoF_damaging_missense	0	0	0	13
ENSG00000160094	ENST00000539719	synonymous	2	0	0	922
ENSG00000160097	ENST00000373471	damaging_missense	0	0	0	47
ENSG00000160097	ENST00000373471	other_missense	0	0	0	509
ENSG00000160097	ENST00000373471	pLoF_damaging_missense	0	0	0	47
ENSG00000160097	ENST00000373471	synonymous	1	0	0	608
ENSG00000160111	ENST00000443236	damaging_missense	0	0	0	500
ENSG00000160111	ENST00000443236	other_missense	175	6	216	10995
ENSG00000160111	ENST00000443236	pLoF	0	0	18	575
ENSG00000160111	ENST00000443236	pLoF_damaging_missense	2	0	18	1071
ENSG00000160111	ENST00000443236	synonymous	138	8	178	9970
ENSG00000160113	ENST00000291442	damaging_missense	0	0	0	120
ENSG00000160113	ENST00000291442	other_missense	0	0	0	631
ENSG00000160113	ENST00000291442	pLoF	0	0	0	4
ENSG00000160113	ENST00000291442	pLoF_damaging_missense	0	0	0	124
ENSG00000160113	ENST00000291442	synonymous	1	0	0	1292
ENSG00000160117	ENST00000394458	damaging_missense	0	0	0	125
ENSG00000160117	ENST00000394458	other_missense	65	10	53	7161
ENSG00000160117	ENST00000394458	pLoF	7	402	0	16242
ENSG00000160117	ENST00000394458	pLoF_damaging_missense	12	402	10	16336
ENSG00000160117	ENST00000394458	synonymous	0	2	0	1225
ENSG00000160124	ENST00000291458	damaging_missense	0	0	0	22
ENSG00000160124	ENST00000291458	other_missense	0	0	0	212
ENSG00000160124	ENST00000291458	pLoF	0	0	0	25
ENSG00000160124	ENST00000291458	pLoF_damaging_missense	0	0	0	47
ENSG00000160124	ENST00000291458	synonymous	0	0	13	885
ENSG00000160145	ENST00000240874	damaging_missense	0	0	0	35
ENSG00000160145	ENST00000240874	other_missense	36	8	4	5743
ENSG00000160145	ENST00000240874	pLoF	0	0	0	1
ENSG00000160145	ENST00000240874	pLoF_damaging_missense	0	0	0	36
ENSG00000160145	ENST00000240874	synonymous	194	263	283	17011
ENSG00000160161	ENST00000291495	damaging_missense	0	0	5	195
ENSG00000160161	ENST00000291495	other_missense	32	3	298	4898
ENSG00000160161	ENST00000291495	pLoF	0	0	0	107
ENSG00000160161	ENST00000291495	pLoF_damaging_missense	0	0	5	302
ENSG00000160161	ENST00000291495	synonymous	7	3	2	2864
ENSG00000160179	ENST00000361802	damaging_missense	0	0	0	145
ENSG00000160179	ENST00000361802	other_missense	1	2	8	1053
ENSG00000160179	ENST00000361802	pLoF	0	0	0	9
ENSG00000160179	ENST00000361802	pLoF_damaging_missense	0	0	0	154
ENSG00000160179	ENST00000361802	synonymous	9	0	5	2339
ENSG00000160180	ENST00000518498	other_missense	1	5	0	2432
ENSG00000160180	ENST00000518498	pLoF	0	0	0	9
ENSG00000160180	ENST00000518498	pLoF_damaging_missense	0	0	0	9
ENSG00000160180	ENST00000518498	synonymous	0	0	0	192
ENSG00000160181	ENST00000291526	damaging_missense	0	0	0	7
ENSG00000160181	ENST00000291526	other_missense	0	2	0	588
ENSG00000160181	ENST00000291526	pLoF	0	0	0	5
ENSG00000160181	ENST00000291526	pLoF_damaging_missense	0	0	0	12
ENSG00000160181	ENST00000291526	synonymous	2	5	0	1807
ENSG00000160182	ENST00000291527	damaging_missense	0	0	0	2
ENSG00000160182	ENST00000291527	other_missense	0	0	0	227
ENSG00000160182	ENST00000291527	pLoF	0	0	0	2
ENSG00000160182	ENST00000291527	pLoF_damaging_missense	0	0	0	4
ENSG00000160182	ENST00000291527	synonymous	0	0	0	61
ENSG00000160183	ENST00000291532	damaging_missense	0	0	0	615
ENSG00000160183	ENST00000291532	other_missense	11	3	0	3079
ENSG00000160183	ENST00000291532	pLoF	0	0	0	440
ENSG00000160183	ENST00000291532	pLoF_damaging_missense	1	0	7	1039
ENSG00000160183	ENST00000291532	synonymous	7	3	12	2713
ENSG00000160185	ENST00000319294	damaging_missense	0	0	0	208
ENSG00000160185	ENST00000319294	other_missense	197	272	23	17056
ENSG00000160185	ENST00000319294	pLoF	0	0	0	128
ENSG00000160185	ENST00000319294	pLoF_damaging_missense	0	0	0	336
ENSG00000160185	ENST00000319294	synonymous	3	0	41	1457
ENSG00000160188	ENST00000291536	damaging_missense	0	0	0	84
ENSG00000160188	ENST00000291536	other_missense	18	15	4	4654
ENSG00000160188	ENST00000291536	pLoF	0	1	0	413
ENSG00000160188	ENST00000291536	pLoF_damaging_missense	0	1	0	497
ENSG00000160188	ENST00000291536	synonymous	20	255	7	13174
ENSG00000160190	ENST00000352133	damaging_missense	0	0	0	62
ENSG00000160190	ENST00000352133	other_missense	13	11	28	3605
ENSG00000160190	ENST00000352133	pLoF	0	0	0	33
ENSG00000160190	ENST00000352133	pLoF_damaging_missense	0	0	0	95
ENSG00000160190	ENST00000352133	synonymous	0	0	28	910
ENSG00000160191	ENST00000291539	damaging_missense	0	0	0	205
ENSG00000160191	ENST00000291539	other_missense	3	1	4	1378
ENSG00000160191	ENST00000291539	pLoF	0	0	3	58
ENSG00000160191	ENST00000291539	pLoF_damaging_missense	0	0	3	263
ENSG00000160191	ENST00000291539	synonymous	4	2	7	2984
ENSG00000160193	ENST00000398208	damaging_missense	0	0	0	19
ENSG00000160193	ENST00000398208	other_missense	11	0	51	2358
ENSG00000160193	ENST00000398208	pLoF	0	0	0	49
ENSG00000160193	ENST00000398208	pLoF_damaging_missense	0	0	0	68
ENSG00000160193	ENST00000398208	synonymous	14	6	98	3674
ENSG00000160194	ENST00000354250	damaging_missense	0	0	0	15
ENSG00000160194	ENST00000354250	other_missense	26	6	16	4672
ENSG00000160194	ENST00000354250	pLoF	0	0	0	176
ENSG00000160194	ENST00000354250	pLoF_damaging_missense	0	0	0	191
ENSG00000160194	ENST00000354250	synonymous	1	1	8	1275
ENSG00000160199	ENST00000291547	damaging_missense	0	1	0	291
ENSG00000160199	ENST00000291547	other_missense	1	0	0	509
ENSG00000160199	ENST00000291547	pLoF	0	0	0	13
ENSG00000160199	ENST00000291547	pLoF_damaging_missense	0	1	0	304
ENSG00000160199	ENST00000291547	synonymous	0	0	0	208
ENSG00000160207	ENST00000291560	damaging_missense	0	0	0	22
ENSG00000160207	ENST00000291560	other_missense	0	0	0	581
ENSG00000160207	ENST00000291560	pLoF	0	0	0	29
ENSG00000160207	ENST00000291560	pLoF_damaging_missense	0	0	0	51
ENSG00000160207	ENST00000291560	synonymous	0	2	0	446
ENSG00000160208	ENST00000340648	damaging_missense	0	0	0	7
ENSG00000160208	ENST00000340648	other_missense	0	0	0	1654
ENSG00000160208	ENST00000340648	pLoF	0	0	0	50
ENSG00000160208	ENST00000340648	pLoF_damaging_missense	0	0	0	57
ENSG00000160208	ENST00000340648	synonymous	5	4	0	1850
ENSG00000160209	ENST00000291565	damaging_missense	0	0	0	53
ENSG00000160209	ENST00000291565	other_missense	1	4	0	1583
ENSG00000160209	ENST00000291565	pLoF	0	0	0	4
ENSG00000160209	ENST00000291565	pLoF_damaging_missense	0	0	0	57
ENSG00000160209	ENST00000291565	synonymous	0	1	1	882
ENSG00000160213	ENST00000291568	damaging_missense	0	0	0	195
ENSG00000160213	ENST00000291568	other_missense	0	0	0	776
ENSG00000160213	ENST00000291568	pLoF	0	0	0	156
ENSG00000160213	ENST00000291568	pLoF_damaging_missense	0	0	0	351
ENSG00000160213	ENST00000291568	synonymous	0	0	0	187
ENSG00000160214	ENST00000497547	damaging_missense	0	0	0	39
ENSG00000160214	ENST00000497547	other_missense	21	13	11	4991
ENSG00000160214	ENST00000497547	pLoF	0	0	0	23
ENSG00000160214	ENST00000497547	pLoF_damaging_missense	0	0	0	62
ENSG00000160214	ENST00000497547	synonymous	0	0	0	760
ENSG00000160216	ENST00000398063	damaging_missense	0	0	0	118
ENSG00000160216	ENST00000398063	other_missense	1	0	0	559
ENSG00000160216	ENST00000398063	pLoF_damaging_missense	0	0	0	118
ENSG00000160216	ENST00000398063	synonymous	12	5	5	3410
ENSG00000160218	ENST00000291574	damaging_missense	0	0	0	81
ENSG00000160218	ENST00000291574	other_missense	15	6	7	3603
ENSG00000160218	ENST00000291574	pLoF_damaging_missense	0	0	0	81
ENSG00000160218	ENST00000291574	synonymous	1	2	0	1614
ENSG00000160224	ENST00000291582	damaging_missense	0	0	0	504
ENSG00000160224	ENST00000291582	other_missense	15	1	6	2934
ENSG00000160224	ENST00000291582	pLoF	0	0	0	777
ENSG00000160224	ENST00000291582	pLoF_damaging_missense	1	0	0	1279
ENSG00000160224	ENST00000291582	synonymous	48	24	149	7229
ENSG00000160226	ENST00000397956	damaging_missense	0	0	0	4
ENSG00000160226	ENST00000397956	other_missense	15	1	95	3342
ENSG00000160226	ENST00000397956	pLoF	0	0	0	239
ENSG00000160226	ENST00000397956	pLoF_damaging_missense	0	0	0	243
ENSG00000160226	ENST00000397956	synonymous	1	0	13	1063
ENSG00000160233	ENST00000291592	damaging_missense	0	0	0	107
ENSG00000160233	ENST00000291592	other_missense	3	1	2	1617
ENSG00000160233	ENST00000291592	pLoF	0	0	3	1
ENSG00000160233	ENST00000291592	pLoF_damaging_missense	0	0	3	108
ENSG00000160233	ENST00000291592	synonymous	0	1	37	780
ENSG00000160255	ENST00000397850	damaging_missense	0	0	0	521
ENSG00000160255	ENST00000397850	other_missense	18	8	29	4794
ENSG00000160255	ENST00000397850	pLoF	0	0	0	54
ENSG00000160255	ENST00000397850	pLoF_damaging_missense	0	0	0	575
ENSG00000160255	ENST00000397850	synonymous	21	5	24	3643
ENSG00000160256	ENST00000291634	damaging_missense	0	0	0	2
ENSG00000160256	ENST00000291634	other_missense	5	1	0	2208
ENSG00000160256	ENST00000291634	pLoF	0	0	0	13
ENSG00000160256	ENST00000291634	pLoF_damaging_missense	0	0	0	15
ENSG00000160256	ENST00000291634	synonymous	0	0	0	357
ENSG00000160271	ENST00000372050	damaging_missense	0	0	0	22
ENSG00000160271	ENST00000372050	other_missense	17	3	12	3520
ENSG00000160271	ENST00000372050	pLoF	0	0	0	25
ENSG00000160271	ENST00000372050	pLoF_damaging_missense	0	0	0	47
ENSG00000160271	ENST00000372050	synonymous	26	11	33	5596
ENSG00000160282	ENST00000397748	damaging_missense	0	0	2	724
ENSG00000160282	ENST00000397748	other_missense	270	305	96	19259
ENSG00000160282	ENST00000397748	pLoF	1	6	0	2211
ENSG00000160282	ENST00000397748	pLoF_damaging_missense	8	6	2	2921
ENSG00000160282	ENST00000397748	synonymous	4	4	203	2970
ENSG00000160284	ENST00000291672	other_missense	36	11	45	5931
ENSG00000160284	ENST00000291672	pLoF	0	0	0	69
ENSG00000160284	ENST00000291672	pLoF_damaging_missense	0	0	0	69
ENSG00000160284	ENST00000291672	synonymous	3	0	7	1389
ENSG00000160285	ENST00000397728	damaging_missense	0	0	0	438
ENSG00000160285	ENST00000397728	other_missense	140	445	67	18764
ENSG00000160285	ENST00000397728	pLoF	0	0	0	166
ENSG00000160285	ENST00000397728	pLoF_damaging_missense	0	0	0	604
ENSG00000160285	ENST00000397728	synonymous	4	3	3	2593
ENSG00000160293	ENST00000371850	damaging_missense	0	0	0	692
ENSG00000160293	ENST00000371850	other_missense	6	1	0	2740
ENSG00000160293	ENST00000371850	pLoF	0	0	0	57
ENSG00000160293	ENST00000371850	pLoF_damaging_missense	0	0	0	749
ENSG00000160293	ENST00000371850	synonymous	25	4	15	4020
ENSG00000160294	ENST00000397708	damaging_missense	0	0	0	109
ENSG00000160294	ENST00000397708	other_missense	137	14	105	10240
ENSG00000160294	ENST00000397708	pLoF	0	0	0	98
ENSG00000160294	ENST00000397708	pLoF_damaging_missense	0	0	0	207
ENSG00000160294	ENST00000397708	synonymous	471	386	204	23182
ENSG00000160298	ENST00000291691	damaging_missense	0	0	0	13
ENSG00000160298	ENST00000291691	other_missense	19	5	5	4041
ENSG00000160298	ENST00000291691	pLoF	0	0	0	69
ENSG00000160298	ENST00000291691	pLoF_damaging_missense	0	0	0	82
ENSG00000160298	ENST00000291691	synonymous	2	0	5	1070
ENSG00000160299	ENST00000359568	other_missense	1937	371	3528	32261
ENSG00000160299	ENST00000359568	pLoF	0	0	12	344
ENSG00000160299	ENST00000359568	pLoF_damaging_missense	0	0	12	344
ENSG00000160299	ENST00000359568	synonymous	277	146	220	15390
ENSG00000160305	ENST00000417564	damaging_missense	0	0	0	67
ENSG00000160305	ENST00000417564	other_missense	45	3	47	5859
ENSG00000160305	ENST00000417564	pLoF	0	0	1	52
ENSG00000160305	ENST00000417564	pLoF_damaging_missense	0	0	1	119
ENSG00000160305	ENST00000417564	synonymous	27	4	7	4800
ENSG00000160307	ENST00000291700	damaging_missense	0	0	0	3
ENSG00000160307	ENST00000291700	other_missense	0	0	0	47
ENSG00000160307	ENST00000291700	pLoF	0	0	0	11
ENSG00000160307	ENST00000291700	pLoF_damaging_missense	0	0	0	14
ENSG00000160307	ENST00000291700	synonymous	0	0	0	50
ENSG00000160310	ENST00000397637	damaging_missense	0	0	0	11
ENSG00000160310	ENST00000397637	other_missense	1	3	0	1921
ENSG00000160310	ENST00000397637	pLoF	0	0	0	11
ENSG00000160310	ENST00000397637	pLoF_damaging_missense	0	0	0	22
ENSG00000160310	ENST00000397637	synonymous	3	1	0	1652
ENSG00000160318	ENST00000291715	damaging_missense	0	0	0	307
ENSG00000160318	ENST00000291715	other_missense	5	3	13	2334
ENSG00000160318	ENST00000291715	pLoF	0	0	0	30
ENSG00000160318	ENST00000291715	pLoF_damaging_missense	0	0	0	337
ENSG00000160318	ENST00000291715	synonymous	0	1	0	1524
ENSG00000160321	ENST00000397126	damaging_missense	0	2	0	388
ENSG00000160321	ENST00000397126	other_missense	237	83	291	13358
ENSG00000160321	ENST00000397126	pLoF	0	0	0	1
ENSG00000160321	ENST00000397126	pLoF_damaging_missense	0	2	0	389
ENSG00000160321	ENST00000397126	synonymous	35	5	62	5072
ENSG00000160323	ENST00000371929	damaging_missense	0	0	1	339
ENSG00000160323	ENST00000371929	other_missense	0	176586	0	0
ENSG00000160323	ENST00000371929	pLoF	0	0	0	83
ENSG00000160323	ENST00000371929	pLoF_damaging_missense	0	0	1	422
ENSG00000160323	ENST00000371929	synonymous	17	2	24	3444
ENSG00000160325	ENST00000540581	damaging_missense	0	0	0	77
ENSG00000160325	ENST00000540581	other_missense	8	10	15	3705
ENSG00000160325	ENST00000540581	pLoF	0	0	0	34
ENSG00000160325	ENST00000540581	pLoF_damaging_missense	0	0	0	111
ENSG00000160325	ENST00000540581	synonymous	12	7	0	3668
ENSG00000160326	ENST00000371899	damaging_missense	1	0	0	169
ENSG00000160326	ENST00000371899	other_missense	8	15	20	3667
ENSG00000160326	ENST00000371899	pLoF	0	0	0	33
ENSG00000160326	ENST00000371899	pLoF_damaging_missense	1	0	0	202
ENSG00000160326	ENST00000371899	synonymous	13	16	12	4239
ENSG00000160336	ENST00000613950	other_missense	0	0	0	22
ENSG00000160336	ENST00000613950	pLoF	0	0	0	94
ENSG00000160336	ENST00000613950	pLoF_damaging_missense	0	0	0	94
ENSG00000160336	ENST00000613950	synonymous	0	0	3	27
ENSG00000160339	ENST00000291744	damaging_missense	0	1	0	600
ENSG00000160339	ENST00000291744	other_missense	22	19	3	4738
ENSG00000160339	ENST00000291744	pLoF	0	0	0	200
ENSG00000160339	ENST00000291744	pLoF_damaging_missense	0	1	0	800
ENSG00000160339	ENST00000291744	synonymous	4	0	0	869
ENSG00000160345	ENST00000429260	damaging_missense	0	0	0	1
ENSG00000160345	ENST00000429260	other_missense	0	0	0	334
ENSG00000160345	ENST00000429260	pLoF	0	0	0	71
ENSG00000160345	ENST00000429260	pLoF_damaging_missense	0	0	0	72
ENSG00000160345	ENST00000429260	synonymous	0	0	0	92
ENSG00000160349	ENST00000263598	other_missense	4	17	0	3373
ENSG00000160349	ENST00000263598	pLoF	0	0	1	95
ENSG00000160349	ENST00000263598	pLoF_damaging_missense	0	0	1	95
ENSG00000160349	ENST00000263598	synonymous	1	3	18	1352
ENSG00000160352	ENST00000456283	other_missense	1	0	107	1018
ENSG00000160352	ENST00000456283	pLoF	0	0	0	164
ENSG00000160352	ENST00000456283	pLoF_damaging_missense	0	0	0	164
ENSG00000160352	ENST00000456283	synonymous	0	1	14	408
ENSG00000160360	ENST00000440944	damaging_missense	0	0	0	465
ENSG00000160360	ENST00000440944	other_missense	28	4	5	4728
ENSG00000160360	ENST00000440944	pLoF	0	0	0	39
ENSG00000160360	ENST00000440944	pLoF_damaging_missense	0	0	0	504
ENSG00000160360	ENST00000440944	synonymous	104	23	11	8671
ENSG00000160392	ENST00000582783	damaging_missense	0	0	0	770
ENSG00000160392	ENST00000582783	other_missense	3	0	2	1583
ENSG00000160392	ENST00000582783	pLoF	0	0	0	22
ENSG00000160392	ENST00000582783	pLoF_damaging_missense	0	0	0	792
ENSG00000160392	ENST00000582783	synonymous	8	0	21	2412
ENSG00000160396	ENST00000291823	damaging_missense	0	0	0	34
ENSG00000160396	ENST00000291823	other_missense	19	7	18	4159
ENSG00000160396	ENST00000291823	pLoF	0	0	0	6
ENSG00000160396	ENST00000291823	pLoF_damaging_missense	0	0	0	40
ENSG00000160396	ENST00000291823	synonymous	1	1	2	780
ENSG00000160401	ENST00000373295	other_missense	5	1	17	2041
ENSG00000160401	ENST00000373295	pLoF	0	0	0	141
ENSG00000160401	ENST00000373295	pLoF_damaging_missense	0	0	0	141
ENSG00000160401	ENST00000373295	synonymous	0	0	0	456
ENSG00000160404	ENST00000373284	damaging_missense	0	0	0	67
ENSG00000160404	ENST00000373284	other_missense	21	171410	14	5111
ENSG00000160404	ENST00000373284	pLoF	0	0	0	26
ENSG00000160404	ENST00000373284	pLoF_damaging_missense	0	0	0	93
ENSG00000160404	ENST00000373284	synonymous	0	0	1	639
ENSG00000160408	ENST00000373142	damaging_missense	0	0	0	83
ENSG00000160408	ENST00000373142	other_missense	0	0	0	1134
ENSG00000160408	ENST00000373142	pLoF	0	0	0	86
ENSG00000160408	ENST00000373142	pLoF_damaging_missense	0	0	0	169
ENSG00000160408	ENST00000373142	synonymous	0	1	0	529
ENSG00000160410	ENST00000291842	damaging_missense	0	0	0	86
ENSG00000160410	ENST00000291842	other_missense	10	0	1	2515
ENSG00000160410	ENST00000291842	pLoF	0	0	7	75
ENSG00000160410	ENST00000291842	pLoF_damaging_missense	0	0	7	161
ENSG00000160410	ENST00000291842	synonymous	39	299	74	13991
ENSG00000160439	ENST00000415061	damaging_missense	1	0	0	246
ENSG00000160439	ENST00000415061	other_missense	1	0	0	1131
ENSG00000160439	ENST00000415061	pLoF	0	0	12	90
ENSG00000160439	ENST00000415061	pLoF_damaging_missense	1	0	12	336
ENSG00000160439	ENST00000415061	synonymous	10	8	1	3207
ENSG00000160445	ENST00000291900	damaging_missense	0	0	0	2
ENSG00000160445	ENST00000291900	other_missense	4	0	1	1564
ENSG00000160445	ENST00000291900	pLoF	0	0	0	13
ENSG00000160445	ENST00000291900	pLoF_damaging_missense	0	0	0	15
ENSG00000160445	ENST00000291900	synonymous	5	1	0	1653
ENSG00000160446	ENST00000372663	damaging_missense	0	0	0	160
ENSG00000160446	ENST00000372663	other_missense	0	176585	0	2
ENSG00000160446	ENST00000372663	pLoF	0	0	0	96
ENSG00000160446	ENST00000372663	pLoF_damaging_missense	0	0	0	256
ENSG00000160446	ENST00000372663	synonymous	4	10	0	3003
ENSG00000160447	ENST00000291906	damaging_missense	0	0	0	104
ENSG00000160447	ENST00000291906	other_missense	43	4	25	5693
ENSG00000160447	ENST00000291906	pLoF	0	0	0	77
ENSG00000160447	ENST00000291906	pLoF_damaging_missense	0	0	0	181
ENSG00000160447	ENST00000291906	synonymous	5	0	292	1560
ENSG00000160460	ENST00000352632	damaging_missense	0	0	0	109
ENSG00000160460	ENST00000352632	other_missense	70	3	29	6655
ENSG00000160460	ENST00000352632	pLoF	0	0	0	26
ENSG00000160460	ENST00000352632	pLoF_damaging_missense	0	0	0	135
ENSG00000160460	ENST00000352632	synonymous	167	18	62	10122
ENSG00000160469	ENST00000309383	other_missense	3	0	2	1905
ENSG00000160469	ENST00000309383	pLoF	0	0	0	13
ENSG00000160469	ENST00000309383	pLoF_damaging_missense	0	0	0	13
ENSG00000160469	ENST00000309383	synonymous	6	5	0	2587
ENSG00000160471	ENST00000593184	damaging_missense	0	0	0	101
ENSG00000160471	ENST00000593184	other_missense	0	0	0	1228
ENSG00000160471	ENST00000593184	pLoF	0	3	0	1283
ENSG00000160471	ENST00000593184	pLoF_damaging_missense	1	3	0	1382
ENSG00000160471	ENST00000593184	synonymous	0	1	0	167
ENSG00000160472	ENST00000291934	damaging_missense	0	0	0	2
ENSG00000160472	ENST00000291934	other_missense	4	2	0	1538
ENSG00000160472	ENST00000291934	pLoF	0	0	0	8
ENSG00000160472	ENST00000291934	pLoF_damaging_missense	0	0	0	10
ENSG00000160472	ENST00000291934	synonymous	0	0	0	157
ENSG00000160505	ENST00000301295	damaging_missense	0	9	0	2041
ENSG00000160505	ENST00000301295	other_missense	381	387	56	22116
ENSG00000160505	ENST00000301295	pLoF	0	0	0	515
ENSG00000160505	ENST00000301295	pLoF_damaging_missense	1	9	0	2554
ENSG00000160505	ENST00000301295	synonymous	58	15	36	6757
ENSG00000160539	ENST00000372264	damaging_missense	0	0	0	263
ENSG00000160539	ENST00000372264	other_missense	6	2	7	2203
ENSG00000160539	ENST00000372264	pLoF	0	0	0	165
ENSG00000160539	ENST00000372264	pLoF_damaging_missense	0	0	0	428
ENSG00000160539	ENST00000372264	synonymous	3	6	3	1945
ENSG00000160551	ENST00000261716	damaging_missense	0	0	0	83
ENSG00000160551	ENST00000261716	other_missense	1	0	13	756
ENSG00000160551	ENST00000261716	pLoF_damaging_missense	0	0	0	83
ENSG00000160551	ENST00000261716	synonymous	1	0	0	759
ENSG00000160563	ENST00000292035	damaging_missense	0	0	0	19
ENSG00000160563	ENST00000292035	other_missense	0	0	0	426
ENSG00000160563	ENST00000292035	pLoF	0	0	0	85
ENSG00000160563	ENST00000292035	pLoF_damaging_missense	0	0	0	104
ENSG00000160563	ENST00000292035	synonymous	1	0	0	314
ENSG00000160570	ENST00000595337	damaging_missense	0	0	0	8
ENSG00000160570	ENST00000595337	other_missense	2	1	0	1154
ENSG00000160570	ENST00000595337	pLoF	0	0	0	3
ENSG00000160570	ENST00000595337	pLoF_damaging_missense	0	0	0	11
ENSG00000160570	ENST00000595337	synonymous	1	0	0	812
ENSG00000160584	ENST00000375300	damaging_missense	0	0	0	54
ENSG00000160584	ENST00000375300	other_missense	58	14	61	6820
ENSG00000160584	ENST00000375300	pLoF	0	0	0	3
ENSG00000160584	ENST00000375300	pLoF_damaging_missense	0	0	0	57
ENSG00000160584	ENST00000375300	synonymous	40	14	16	5913
ENSG00000160588	ENST00000278949	damaging_missense	0	0	0	794
ENSG00000160588	ENST00000278949	other_missense	0	0	0	600
ENSG00000160588	ENST00000278949	pLoF	0	1	0	236
ENSG00000160588	ENST00000278949	pLoF_damaging_missense	1	1	0	1028
ENSG00000160588	ENST00000278949	synonymous	0	0	0	134
ENSG00000160593	ENST00000356289	damaging_missense	0	0	2	67
ENSG00000160593	ENST00000356289	other_missense	8	9	6	3417
ENSG00000160593	ENST00000356289	pLoF	0	0	0	621
ENSG00000160593	ENST00000356289	pLoF_damaging_missense	0	0	2	686
ENSG00000160593	ENST00000356289	synonymous	0	0	0	212
ENSG00000160602	ENST00000268766	damaging_missense	1	0	0	480
ENSG00000160602	ENST00000268766	other_missense	4	1	2	2071
ENSG00000160602	ENST00000268766	pLoF	0	0	0	125
ENSG00000160602	ENST00000268766	pLoF_damaging_missense	1	0	0	605
ENSG00000160602	ENST00000268766	synonymous	3	0	0	613
ENSG00000160606	ENST00000292090	damaging_missense	0	1	0	113
ENSG00000160606	ENST00000292090	other_missense	0	0	247	341
ENSG00000160606	ENST00000292090	pLoF	0	0	0	206
ENSG00000160606	ENST00000292090	pLoF_damaging_missense	0	1	0	319
ENSG00000160606	ENST00000292090	synonymous	0	0	0	273
ENSG00000160613	ENST00000320934	damaging_missense	0	0	0	150
ENSG00000160613	ENST00000320934	other_missense	2	3	20	2416
ENSG00000160613	ENST00000320934	pLoF	0	0	0	335
ENSG00000160613	ENST00000320934	pLoF_damaging_missense	0	0	0	485
ENSG00000160613	ENST00000320934	synonymous	9	6	50	2386
ENSG00000160633	ENST00000588852	other_missense	2	0	1	1345
ENSG00000160633	ENST00000588852	pLoF	0	0	0	1
ENSG00000160633	ENST00000588852	pLoF_damaging_missense	0	0	0	1
ENSG00000160633	ENST00000588852	synonymous	1	0	0	1207
ENSG00000160654	ENST00000532917	damaging_missense	0	0	0	43
ENSG00000160654	ENST00000532917	other_missense	4	3	0	1544
ENSG00000160654	ENST00000532917	pLoF	0	0	0	46
ENSG00000160654	ENST00000532917	pLoF_damaging_missense	0	0	0	89
ENSG00000160654	ENST00000532917	synonymous	0	0	0	58
ENSG00000160678	ENST00000292169	damaging_missense	0	0	0	22
ENSG00000160678	ENST00000292169	other_missense	0	0	0	170
ENSG00000160678	ENST00000292169	pLoF	0	0	0	8
ENSG00000160678	ENST00000292169	pLoF_damaging_missense	0	0	0	30
ENSG00000160678	ENST00000292169	synonymous	0	0	0	328
ENSG00000160679	ENST00000368690	damaging_missense	0	0	0	92
ENSG00000160679	ENST00000368690	other_missense	1	2	0	459
ENSG00000160679	ENST00000368690	pLoF	0	0	0	8
ENSG00000160679	ENST00000368690	pLoF_damaging_missense	0	0	0	100
ENSG00000160679	ENST00000368690	synonymous	0	0	0	220
ENSG00000160683	ENST00000292174	damaging_missense	0	0	0	14
ENSG00000160683	ENST00000292174	other_missense	2	0	4	717
ENSG00000160683	ENST00000292174	pLoF_damaging_missense	0	0	0	14
ENSG00000160683	ENST00000292174	synonymous	9	9	0	3072
ENSG00000160685	ENST00000417934	other_missense	51	104	1	9586
ENSG00000160685	ENST00000417934	pLoF	0	0	0	8
ENSG00000160685	ENST00000417934	pLoF_damaging_missense	0	0	0	8
ENSG00000160685	ENST00000417934	synonymous	50	55	27	7825
ENSG00000160688	ENST00000292180	damaging_missense	0	0	0	176
ENSG00000160688	ENST00000292180	other_missense	4	1	10	1473
ENSG00000160688	ENST00000292180	pLoF	0	0	0	24
ENSG00000160688	ENST00000292180	pLoF_damaging_missense	0	0	0	200
ENSG00000160688	ENST00000292180	synonymous	1	0	0	1582
ENSG00000160691	ENST00000448116	damaging_missense	0	0	0	65
ENSG00000160691	ENST00000448116	other_missense	6	2	0	2537
ENSG00000160691	ENST00000448116	pLoF	0	0	0	13
ENSG00000160691	ENST00000448116	pLoF_damaging_missense	0	0	0	78
ENSG00000160691	ENST00000448116	synonymous	523	396	24	24054
ENSG00000160695	ENST00000621676	other_missense	19	3	100	3815
ENSG00000160695	ENST00000621676	pLoF	0	0	0	15
ENSG00000160695	ENST00000621676	pLoF_damaging_missense	0	0	0	15
ENSG00000160695	ENST00000621676	synonymous	10	5	0	2469
ENSG00000160703	ENST00000409109	damaging_missense	0	4	0	1600
ENSG00000160703	ENST00000409109	other_missense	36	6	44	5308
ENSG00000160703	ENST00000409109	pLoF	1	1	0	395
ENSG00000160703	ENST00000409109	pLoF_damaging_missense	6	5	0	1985
ENSG00000160703	ENST00000409109	synonymous	19	0	14	3121
ENSG00000160710	ENST00000647597	damaging_missense	0	1	0	1529
ENSG00000160710	ENST00000647597	other_missense	0	176584	0	3
ENSG00000160710	ENST00000647597	pLoF	0	0	0	8
ENSG00000160710	ENST00000647597	pLoF_damaging_missense	0	1	0	1537
ENSG00000160710	ENST00000647597	synonymous	18	8	0	4259
ENSG00000160712	ENST00000368485	other_missense	10	0	3	2318
ENSG00000160712	ENST00000368485	pLoF	0	0	3	7
ENSG00000160712	ENST00000368485	pLoF_damaging_missense	0	0	3	7
ENSG00000160712	ENST00000368485	synonymous	3	4	0	1947
ENSG00000160714	ENST00000292211	damaging_missense	0	0	0	2
ENSG00000160714	ENST00000292211	other_missense	0	2	0	765
ENSG00000160714	ENST00000292211	pLoF	0	0	0	2
ENSG00000160714	ENST00000292211	pLoF_damaging_missense	0	0	0	4
ENSG00000160714	ENST00000292211	synonymous	2	1	0	1273
ENSG00000160716	ENST00000368476	damaging_missense	0	0	0	398
ENSG00000160716	ENST00000368476	other_missense	2	2	2	1577
ENSG00000160716	ENST00000368476	pLoF	0	0	2	10
ENSG00000160716	ENST00000368476	pLoF_damaging_missense	0	0	2	408
ENSG00000160716	ENST00000368476	synonymous	8	9	0	3293
ENSG00000160741	ENST00000368633	damaging_missense	0	0	0	13
ENSG00000160741	ENST00000368633	other_missense	0	1	2	1325
ENSG00000160741	ENST00000368633	pLoF	0	0	0	5
ENSG00000160741	ENST00000368633	pLoF_damaging_missense	0	0	0	18
ENSG00000160741	ENST00000368633	synonymous	0	0	0	331
ENSG00000160746	ENST00000292246	damaging_missense	2	0	0	419
ENSG00000160746	ENST00000292246	other_missense	7	8	15	2618
ENSG00000160746	ENST00000292246	pLoF	0	0	0	476
ENSG00000160746	ENST00000292246	pLoF_damaging_missense	2	0	0	895
ENSG00000160746	ENST00000292246	synonymous	0	1	1	1207
ENSG00000160752	ENST00000356657	damaging_missense	0	0	0	33
ENSG00000160752	ENST00000356657	other_missense	12	2	2	2427
ENSG00000160752	ENST00000356657	pLoF	0	0	0	37
ENSG00000160752	ENST00000356657	pLoF_damaging_missense	0	0	0	70
ENSG00000160752	ENST00000356657	synonymous	1	1	0	714
ENSG00000160753	ENST00000368352	damaging_missense	0	0	0	16
ENSG00000160753	ENST00000368352	other_missense	14	6	164	2924
ENSG00000160753	ENST00000368352	pLoF	0	0	2	14
ENSG00000160753	ENST00000368352	pLoF_damaging_missense	0	0	2	30
ENSG00000160753	ENST00000368352	synonymous	6	1	0	2438
ENSG00000160767	ENST00000361361	other_missense	18	2	32	4540
ENSG00000160767	ENST00000361361	pLoF	0	1	0	612
ENSG00000160767	ENST00000361361	pLoF_damaging_missense	0	1	0	612
ENSG00000160767	ENST00000361361	synonymous	1	0	0	513
ENSG00000160781	ENST00000335852	damaging_missense	0	0	0	23
ENSG00000160781	ENST00000335852	other_missense	3	9	805	1949
ENSG00000160781	ENST00000335852	pLoF	0	0	0	39
ENSG00000160781	ENST00000335852	pLoF_damaging_missense	0	0	0	62
ENSG00000160781	ENST00000335852	synonymous	1	8	0	2746
ENSG00000160783	ENST00000368273	other_missense	12	13	0	4270
ENSG00000160783	ENST00000368273	pLoF	0	0	0	35
ENSG00000160783	ENST00000368273	pLoF_damaging_missense	0	0	0	35
ENSG00000160783	ENST00000368273	synonymous	0	1	0	586
ENSG00000160785	ENST00000423538	damaging_missense	0	0	0	667
ENSG00000160785	ENST00000423538	other_missense	0	0	0	386
ENSG00000160785	ENST00000423538	pLoF	0	0	0	11
ENSG00000160785	ENST00000423538	pLoF_damaging_missense	0	0	0	678
ENSG00000160785	ENST00000423538	synonymous	0	0	0	262
ENSG00000160789	ENST00000368300	damaging_missense	2	3	0	1364
ENSG00000160789	ENST00000368300	other_missense	0	1	0	505
ENSG00000160789	ENST00000368300	pLoF	0	0	0	17
ENSG00000160789	ENST00000368300	pLoF_damaging_missense	2	3	0	1381
ENSG00000160789	ENST00000368300	synonymous	10	10	17	3969
ENSG00000160791	ENST00000292303	damaging_missense	1	1	0	919
ENSG00000160791	ENST00000292303	other_missense	20	4	0	3225
ENSG00000160791	ENST00000292303	pLoF	0	0	0	3
ENSG00000160791	ENST00000292303	pLoF_damaging_missense	1	1	0	922
ENSG00000160791	ENST00000292303	synonymous	0	0	0	462
ENSG00000160796	ENST00000450053	damaging_missense	1	0	0	718
ENSG00000160796	ENST00000450053	other_missense	150	7	439	9509
ENSG00000160796	ENST00000450053	pLoF	0	0	0	82
ENSG00000160796	ENST00000450053	pLoF_damaging_missense	1	0	1	798
ENSG00000160796	ENST00000450053	synonymous	242	53	255	14166
ENSG00000160799	ENST00000292314	damaging_missense	0	0	0	134
ENSG00000160799	ENST00000292314	other_missense	1	0	0	637
ENSG00000160799	ENST00000292314	pLoF	0	0	0	27
ENSG00000160799	ENST00000292314	pLoF_damaging_missense	0	0	0	161
ENSG00000160799	ENST00000292314	synonymous	60	176388	1	138
ENSG00000160801	ENST00000313049	damaging_missense	0	0	21	27
ENSG00000160801	ENST00000313049	other_missense	7	6	9	2508
ENSG00000160801	ENST00000313049	pLoF	0	0	0	11
ENSG00000160801	ENST00000313049	pLoF_damaging_missense	0	0	21	38
ENSG00000160801	ENST00000313049	synonymous	7	7	4	2842
ENSG00000160803	ENST00000368309	damaging_missense	0	0	0	48
ENSG00000160803	ENST00000368309	other_missense	1	0	0	544
ENSG00000160803	ENST00000368309	pLoF_damaging_missense	0	0	0	48
ENSG00000160803	ENST00000368309	synonymous	131	446	3	18304
ENSG00000160808	ENST00000395869	damaging_missense	0	0	0	158
ENSG00000160808	ENST00000395869	other_missense	0	0	0	135
ENSG00000160808	ENST00000395869	pLoF	0	0	3	0
ENSG00000160808	ENST00000395869	pLoF_damaging_missense	0	0	3	158
ENSG00000160808	ENST00000395869	synonymous	3	4	0	2082
ENSG00000160813	ENST00000292330	other_missense	2	1	1	1517
ENSG00000160813	ENST00000292330	pLoF	0	0	7	55
ENSG00000160813	ENST00000292330	pLoF_damaging_missense	0	0	7	55
ENSG00000160813	ENST00000292330	synonymous	0	1	4	957
ENSG00000160818	ENST00000438976	damaging_missense	0	0	0	122
ENSG00000160818	ENST00000438976	other_missense	2	1	3	995
ENSG00000160818	ENST00000438976	pLoF	0	0	0	31
ENSG00000160818	ENST00000438976	pLoF_damaging_missense	0	0	0	153
ENSG00000160818	ENST00000438976	synonymous	86	144	3	12129
ENSG00000160838	ENST00000337428	damaging_missense	0	0	0	3
ENSG00000160838	ENST00000337428	other_missense	33	15	0	5903
ENSG00000160838	ENST00000337428	pLoF	2	1	0	1012
ENSG00000160838	ENST00000337428	pLoF_damaging_missense	2	1	0	1015
ENSG00000160838	ENST00000337428	synonymous	7	20	0	3687
ENSG00000160856	ENST00000368186	damaging_missense	0	0	0	2
ENSG00000160856	ENST00000368186	other_missense	20	9	12	3662
ENSG00000160856	ENST00000368186	pLoF	1	3	0	1110
ENSG00000160856	ENST00000368186	pLoF_damaging_missense	1	3	0	1112
ENSG00000160856	ENST00000368186	synonymous	2	1	0	1078
ENSG00000160862	ENST00000292401	damaging_missense	0	0	0	54
ENSG00000160862	ENST00000292401	other_missense	1	0	4	865
ENSG00000160862	ENST00000292401	pLoF	0	0	0	5
ENSG00000160862	ENST00000292401	pLoF_damaging_missense	0	0	0	59
ENSG00000160862	ENST00000292401	synonymous	3	13	2	2808
ENSG00000160867	ENST00000292408	damaging_missense	1	0	0	994
ENSG00000160867	ENST00000292408	other_missense	2	0	0	1715
ENSG00000160867	ENST00000292408	pLoF	0	0	29	120
ENSG00000160867	ENST00000292408	pLoF_damaging_missense	2	0	29	1112
ENSG00000160867	ENST00000292408	synonymous	10	1	14	2676
ENSG00000160868	ENST00000336411	damaging_missense	0	0	0	197
ENSG00000160868	ENST00000336411	other_missense	32	19	106	5833
ENSG00000160868	ENST00000336411	pLoF	0	0	0	307
ENSG00000160868	ENST00000336411	pLoF_damaging_missense	1	0	0	502
ENSG00000160868	ENST00000336411	synonymous	1	0	0	588
ENSG00000160870	ENST00000336374	damaging_missense	0	0	0	62
ENSG00000160870	ENST00000336374	other_missense	11	9	2	3981
ENSG00000160870	ENST00000336374	pLoF	0	0	0	67
ENSG00000160870	ENST00000336374	pLoF_damaging_missense	0	0	0	129
ENSG00000160870	ENST00000336374	synonymous	0	0	0	573
ENSG00000160877	ENST00000292431	other_missense	0	0	0	1265
ENSG00000160877	ENST00000292431	synonymous	34	10	0	5876
ENSG00000160882	ENST00000292427	damaging_missense	0	0	0	92
ENSG00000160882	ENST00000292427	other_missense	22	12	168	4965
ENSG00000160882	ENST00000292427	pLoF	0	0	0	96
ENSG00000160882	ENST00000292427	pLoF_damaging_missense	0	0	0	188
ENSG00000160882	ENST00000292427	synonymous	23	14	3	4653
ENSG00000160883	ENST00000292432	damaging_missense	25	7	38	5214
ENSG00000160883	ENST00000292432	other_missense	19	15	24	4682
ENSG00000160883	ENST00000292432	pLoF	0	0	2	349
ENSG00000160883	ENST00000292432	pLoF_damaging_missense	34	7	43	5539
ENSG00000160883	ENST00000292432	synonymous	22	5	10	4473
ENSG00000160886	ENST00000292430	damaging_missense	0	0	0	73
ENSG00000160886	ENST00000292430	other_missense	1	1	0	776
ENSG00000160886	ENST00000292430	pLoF	0	0	0	13
ENSG00000160886	ENST00000292430	pLoF_damaging_missense	0	0	0	86
ENSG00000160886	ENST00000292430	synonymous	0	0	0	207
ENSG00000160888	ENST00000588173	damaging_missense	0	0	0	107
ENSG00000160888	ENST00000588173	other_missense	0	0	0	338
ENSG00000160888	ENST00000588173	pLoF_damaging_missense	0	0	0	107
ENSG00000160888	ENST00000588173	synonymous	0	0	0	446
ENSG00000160908	ENST00000337673	damaging_missense	0	0	0	31
ENSG00000160908	ENST00000337673	other_missense	0	1	1	982
ENSG00000160908	ENST00000337673	pLoF	0	0	0	17
ENSG00000160908	ENST00000337673	pLoF_damaging_missense	0	0	0	48
ENSG00000160908	ENST00000337673	synonymous	12	6	73	3370
ENSG00000160917	ENST00000292476	other_missense	0	0	0	154
ENSG00000160917	ENST00000292476	pLoF	0	0	0	5
ENSG00000160917	ENST00000292476	pLoF_damaging_missense	0	0	0	5
ENSG00000160917	ENST00000292476	synonymous	0	0	0	374
ENSG00000160932	ENST00000520466	damaging_missense	0	0	0	7
ENSG00000160932	ENST00000520466	other_missense	1	0	10	396
ENSG00000160932	ENST00000520466	pLoF	0	0	0	11
ENSG00000160932	ENST00000520466	pLoF_damaging_missense	0	0	0	18
ENSG00000160932	ENST00000520466	synonymous	0	0	0	242
ENSG00000160948	ENST00000377348	damaging_missense	0	0	0	29
ENSG00000160948	ENST00000377348	other_missense	1	0	0	543
ENSG00000160948	ENST00000377348	pLoF	0	0	0	3
ENSG00000160948	ENST00000377348	pLoF_damaging_missense	0	0	0	32
ENSG00000160948	ENST00000377348	synonymous	0	176579	0	8
ENSG00000160949	ENST00000409379	damaging_missense	0	0	0	113
ENSG00000160949	ENST00000409379	other_missense	52	4	58	6177
ENSG00000160949	ENST00000409379	pLoF	0	0	1	118
ENSG00000160949	ENST00000409379	pLoF_damaging_missense	0	0	2	229
ENSG00000160949	ENST00000409379	synonymous	26	175722	13	825
ENSG00000160951	ENST00000292513	damaging_missense	0	0	0	43
ENSG00000160951	ENST00000292513	other_missense	17	5	4	4588
ENSG00000160951	ENST00000292513	pLoF	0	0	0	16
ENSG00000160951	ENST00000292513	pLoF_damaging_missense	0	0	0	59
ENSG00000160951	ENST00000292513	synonymous	1	1	5	936
ENSG00000160953	ENST00000591806	damaging_missense	0	0	0	18
ENSG00000160953	ENST00000591806	other_missense	98	97	29	11197
ENSG00000160953	ENST00000591806	pLoF	1	0	0	100
ENSG00000160953	ENST00000591806	pLoF_damaging_missense	1	0	0	118
ENSG00000160953	ENST00000591806	synonymous	2	0	4	3092
ENSG00000160957	ENST00000617875	damaging_missense	0	0	0	3
ENSG00000160957	ENST00000617875	other_missense	20	176548	1	18
ENSG00000160957	ENST00000617875	pLoF	0	0	0	443
ENSG00000160957	ENST00000617875	pLoF_damaging_missense	0	0	0	446
ENSG00000160957	ENST00000617875	synonymous	0	176555	0	32
ENSG00000160959	ENST00000292524	damaging_missense	0	0	0	16
ENSG00000160959	ENST00000292524	other_missense	3	0	11	1695
ENSG00000160959	ENST00000292524	pLoF	0	0	0	12
ENSG00000160959	ENST00000292524	pLoF_damaging_missense	0	0	0	28
ENSG00000160959	ENST00000292524	synonymous	0	176567	0	20
ENSG00000160961	ENST00000292530	damaging_missense	0	0	0	7
ENSG00000160961	ENST00000292530	other_missense	165	277	27	16680
ENSG00000160961	ENST00000292530	pLoF	0	0	3	276
ENSG00000160961	ENST00000292530	pLoF_damaging_missense	0	0	3	283
ENSG00000160961	ENST00000292530	synonymous	2	0	0	1092
ENSG00000160963	ENST00000313669	damaging_missense	0	0	0	20
ENSG00000160963	ENST00000313669	other_missense	66	26	36	7828
ENSG00000160963	ENST00000313669	pLoF	0	0	0	23
ENSG00000160963	ENST00000313669	pLoF_damaging_missense	0	0	0	43
ENSG00000160963	ENST00000313669	synonymous	1	0	15	622
ENSG00000160972	ENST00000292539	damaging_missense	0	0	0	44
ENSG00000160972	ENST00000292539	other_missense	5	2	3	1605
ENSG00000160972	ENST00000292539	pLoF	0	0	0	23
ENSG00000160972	ENST00000292539	pLoF_damaging_missense	0	0	0	67
ENSG00000160972	ENST00000292539	synonymous	8	1	104	1276
ENSG00000160973	ENST00000377317	damaging_missense	0	0	0	230
ENSG00000160973	ENST00000377317	other_missense	11	8	7	3760
ENSG00000160973	ENST00000377317	pLoF	0	0	0	17
ENSG00000160973	ENST00000377317	pLoF_damaging_missense	0	0	0	247
ENSG00000160973	ENST00000377317	synonymous	3	0	0	1578
ENSG00000160991	ENST00000356387	damaging_missense	0	0	0	10
ENSG00000160991	ENST00000356387	other_missense	0	0	0	265
ENSG00000160991	ENST00000356387	pLoF	0	0	0	9
ENSG00000160991	ENST00000356387	pLoF_damaging_missense	0	0	0	19
ENSG00000160991	ENST00000356387	synonymous	9	3	59	2400
ENSG00000160993	ENST00000292566	damaging_missense	0	0	0	14
ENSG00000160993	ENST00000292566	other_missense	5	0	2	1826
ENSG00000160993	ENST00000292566	pLoF	0	0	0	8
ENSG00000160993	ENST00000292566	pLoF_damaging_missense	0	0	0	22
ENSG00000160993	ENST00000292566	synonymous	0	2	0	1123
ENSG00000160994	ENST00000292574	damaging_missense	1	5	0	1780
ENSG00000160994	ENST00000292574	other_missense	20	11	25	5005
ENSG00000160994	ENST00000292574	pLoF	0	0	3	797
ENSG00000160994	ENST00000292574	pLoF_damaging_missense	4	5	4	2569
ENSG00000160994	ENST00000292574	synonymous	5	6	3	2586
ENSG00000160999	ENST00000536178	damaging_missense	0	0	0	39
ENSG00000160999	ENST00000536178	other_missense	9	1	23	2285
ENSG00000160999	ENST00000536178	pLoF	0	0	0	51
ENSG00000160999	ENST00000536178	pLoF_damaging_missense	0	0	0	90
ENSG00000160999	ENST00000536178	synonymous	2	0	0	1298
ENSG00000161010	ENST00000292586	damaging_missense	0	0	0	546
ENSG00000161010	ENST00000292586	other_missense	6	4	0	1544
ENSG00000161010	ENST00000292586	pLoF	0	2	0	1190
ENSG00000161010	ENST00000292586	pLoF_damaging_missense	2	2	0	1732
ENSG00000161010	ENST00000292586	synonymous	0	0	0	703
ENSG00000161011	ENST00000389805	damaging_missense	0	0	0	808
ENSG00000161011	ENST00000389805	other_missense	9	8	0	3184
ENSG00000161011	ENST00000389805	pLoF	0	0	0	26
ENSG00000161011	ENST00000389805	pLoF_damaging_missense	0	0	0	834
ENSG00000161011	ENST00000389805	synonymous	18	5	9	3720
ENSG00000161013	ENST00000337755	damaging_missense	0	0	0	15
ENSG00000161013	ENST00000337755	other_missense	12	1	2	2371
ENSG00000161013	ENST00000337755	pLoF	0	0	2	25
ENSG00000161013	ENST00000337755	pLoF_damaging_missense	0	0	2	40
ENSG00000161013	ENST00000337755	synonymous	7	1	74	2320
ENSG00000161016	ENST00000262584	damaging_missense	0	0	0	21
ENSG00000161016	ENST00000262584	other_missense	10	189	17	11742
ENSG00000161016	ENST00000262584	pLoF_damaging_missense	0	0	0	21
ENSG00000161016	ENST00000262584	synonymous	0	0	48	456
ENSG00000161021	ENST00000292599	other_missense	110	16	208	8671
ENSG00000161021	ENST00000292599	pLoF	0	0	0	1
ENSG00000161021	ENST00000292599	pLoF_damaging_missense	0	0	0	1
ENSG00000161021	ENST00000292599	synonymous	52	28	3456	3800
ENSG00000161031	ENST00000340880	damaging_missense	0	0	0	21
ENSG00000161031	ENST00000340880	other_missense	18	6	5	3837
ENSG00000161031	ENST00000340880	pLoF	0	0	0	53
ENSG00000161031	ENST00000340880	pLoF_damaging_missense	0	0	0	74
ENSG00000161031	ENST00000340880	synonymous	2	6	1697	455
ENSG00000161036	ENST00000292616	damaging_missense	0	0	0	71
ENSG00000161036	ENST00000292616	other_missense	24	10	10	5307
ENSG00000161036	ENST00000292616	pLoF	0	0	0	125
ENSG00000161036	ENST00000292616	pLoF_damaging_missense	0	0	0	196
ENSG00000161036	ENST00000292616	synonymous	16	3	10	3634
ENSG00000161040	ENST00000313221	damaging_missense	0	0	0	11
ENSG00000161040	ENST00000313221	other_missense	41	176454	0	92
ENSG00000161040	ENST00000313221	pLoF	0	0	0	102
ENSG00000161040	ENST00000313221	pLoF_damaging_missense	0	0	0	113
ENSG00000161040	ENST00000313221	synonymous	0	0	1	1339
ENSG00000161048	ENST00000417955	damaging_missense	0	0	0	345
ENSG00000161048	ENST00000417955	other_missense	0	176252	2	333
ENSG00000161048	ENST00000417955	pLoF	0	0	0	100
ENSG00000161048	ENST00000417955	pLoF_damaging_missense	0	0	0	445
ENSG00000161048	ENST00000417955	synonymous	0	0	0	187
ENSG00000161055	ENST00000292641	other_missense	0	0	0	174
ENSG00000161055	ENST00000292641	pLoF	0	1	0	147
ENSG00000161055	ENST00000292641	pLoF_damaging_missense	0	1	0	147
ENSG00000161055	ENST00000292641	synonymous	0	0	0	93
ENSG00000161057	ENST00000435765	damaging_missense	0	0	0	59
ENSG00000161057	ENST00000435765	other_missense	0	0	0	92
ENSG00000161057	ENST00000435765	pLoF_damaging_missense	0	0	0	59
ENSG00000161057	ENST00000435765	synonymous	0	176458	0	129
ENSG00000161082	ENST00000292672	damaging_missense	0	0	0	1
ENSG00000161082	ENST00000292672	other_missense	0	0	0	437
ENSG00000161082	ENST00000292672	pLoF_damaging_missense	0	0	0	1
ENSG00000161082	ENST00000292672	synonymous	1	2	0	1145
ENSG00000161091	ENST00000355415	damaging_missense	2	0	0	1629
ENSG00000161091	ENST00000355415	other_missense	30	8	33	5417
ENSG00000161091	ENST00000355415	pLoF	1	0	0	799
ENSG00000161091	ENST00000355415	pLoF_damaging_missense	3	0	0	2428
ENSG00000161091	ENST00000355415	synonymous	25	6	144	4534
ENSG00000161133	ENST00000454608	other_missense	80	354	29	14348
ENSG00000161133	ENST00000454608	pLoF	0	0	0	163
ENSG00000161133	ENST00000454608	pLoF_damaging_missense	0	0	0	163
ENSG00000161133	ENST00000454608	synonymous	0	0	7	499
ENSG00000161179	ENST00000292778	damaging_missense	0	0	0	135
ENSG00000161179	ENST00000292778	other_missense	2	0	0	947
ENSG00000161179	ENST00000292778	pLoF	0	0	0	18
ENSG00000161179	ENST00000292778	pLoF_damaging_missense	0	0	0	153
ENSG00000161179	ENST00000292778	synonymous	0	1	2	1406
ENSG00000161180	ENST00000292779	damaging_missense	0	0	4	6
ENSG00000161180	ENST00000292779	other_missense	91	84	181	10322
ENSG00000161180	ENST00000292779	pLoF	0	0	0	92
ENSG00000161180	ENST00000292779	pLoF_damaging_missense	0	0	4	98
ENSG00000161180	ENST00000292779	synonymous	1	0	2	1216
ENSG00000161202	ENST00000649964	damaging_missense	0	0	0	8
ENSG00000161202	ENST00000649964	other_missense	1	0	4	1119
ENSG00000161202	ENST00000649964	pLoF	0	0	0	11
ENSG00000161202	ENST00000649964	pLoF_damaging_missense	0	0	0	19
ENSG00000161202	ENST00000649964	synonymous	9	5	53	2935
ENSG00000161203	ENST00000411763	damaging_missense	0	0	0	3
ENSG00000161203	ENST00000411763	other_missense	0	1	0	146
ENSG00000161203	ENST00000411763	pLoF	0	0	0	6
ENSG00000161203	ENST00000411763	pLoF_damaging_missense	0	0	0	9
ENSG00000161203	ENST00000411763	synonymous	0	0	0	939
ENSG00000161204	ENST00000429586	damaging_missense	2	3	0	1878
ENSG00000161204	ENST00000429586	other_missense	2	0	1	1054
ENSG00000161204	ENST00000429586	pLoF	0	0	0	54
ENSG00000161204	ENST00000429586	pLoF_damaging_missense	2	3	2	1928
ENSG00000161204	ENST00000429586	synonymous	15	438	9	16787
ENSG00000161217	ENST00000292823	damaging_missense	0	0	0	68
ENSG00000161217	ENST00000292823	other_missense	2	0	3	798
ENSG00000161217	ENST00000292823	pLoF	0	0	0	30
ENSG00000161217	ENST00000292823	pLoF_damaging_missense	0	0	0	98
ENSG00000161217	ENST00000292823	synonymous	0	0	0	968
ENSG00000161243	ENST00000292853	damaging_missense	0	0	0	2
ENSG00000161243	ENST00000292853	other_missense	3	1	0	1396
ENSG00000161243	ENST00000292853	pLoF	0	0	0	82
ENSG00000161243	ENST00000292853	pLoF_damaging_missense	0	0	0	84
ENSG00000161243	ENST00000292853	synonymous	3	1	0	1467
ENSG00000161249	ENST00000339686	other_missense	2	172757	17	3795
ENSG00000161249	ENST00000339686	pLoF	0	0	0	112
ENSG00000161249	ENST00000339686	pLoF_damaging_missense	0	0	0	112
ENSG00000161249	ENST00000339686	synonymous	1	0	0	270
ENSG00000161265	ENST00000292879	damaging_missense	0	0	0	25
ENSG00000161265	ENST00000292879	other_missense	1	0	0	824
ENSG00000161265	ENST00000292879	pLoF	0	0	7	22
ENSG00000161265	ENST00000292879	pLoF_damaging_missense	0	0	7	47
ENSG00000161265	ENST00000292879	synonymous	0	0	0	200
ENSG00000161267	ENST00000392379	damaging_missense	0	2	0	823
ENSG00000161267	ENST00000392379	other_missense	0	0	0	305
ENSG00000161267	ENST00000392379	pLoF	0	0	0	29
ENSG00000161267	ENST00000392379	pLoF_damaging_missense	0	2	0	852
ENSG00000161267	ENST00000392379	synonymous	0	1	0	835
ENSG00000161270	ENST00000378910	damaging_missense	0	0	0	243
ENSG00000161270	ENST00000378910	other_missense	82	17	35	7233
ENSG00000161270	ENST00000378910	pLoF	0	0	0	456
ENSG00000161270	ENST00000378910	pLoF_damaging_missense	1	0	0	697
ENSG00000161270	ENST00000378910	synonymous	95	212	148	13937
ENSG00000161277	ENST00000292894	damaging_missense	0	0	0	562
ENSG00000161277	ENST00000292894	other_missense	2	2	0	1397
ENSG00000161277	ENST00000292894	pLoF	0	1	4	1286
ENSG00000161277	ENST00000292894	pLoF_damaging_missense	2	1	4	1844
ENSG00000161277	ENST00000292894	synonymous	0	0	0	194
ENSG00000161281	ENST00000292907	other_missense	0	0	0	393
ENSG00000161281	ENST00000292907	pLoF	0	0	0	82
ENSG00000161281	ENST00000292907	pLoF_damaging_missense	0	0	0	82
ENSG00000161281	ENST00000292907	synonymous	0	0	0	208
ENSG00000161298	ENST00000292928	damaging_missense	0	0	0	8
ENSG00000161298	ENST00000292928	other_missense	11	6	6	2798
ENSG00000161298	ENST00000292928	pLoF	0	0	0	13
ENSG00000161298	ENST00000292928	pLoF_damaging_missense	0	0	0	21
ENSG00000161298	ENST00000292928	synonymous	0	0	0	581
ENSG00000161328	ENST00000270115	damaging_missense	0	0	0	20
ENSG00000161328	ENST00000270115	other_missense	100	16	48	8568
ENSG00000161328	ENST00000270115	pLoF	0	0	0	119
ENSG00000161328	ENST00000270115	pLoF_damaging_missense	0	0	0	139
ENSG00000161328	ENST00000270115	synonymous	18	10	88	3120
ENSG00000161381	ENST00000315392	damaging_missense	0	0	0	89
ENSG00000161381	ENST00000315392	other_missense	11	3	4	2998
ENSG00000161381	ENST00000315392	pLoF	0	0	0	47
ENSG00000161381	ENST00000315392	pLoF_damaging_missense	0	0	0	136
ENSG00000161381	ENST00000315392	synonymous	0	2	0	999
ENSG00000161395	ENST00000300658	damaging_missense	0	0	0	599
ENSG00000161395	ENST00000300658	other_missense	2	11	4	3627
ENSG00000161395	ENST00000300658	pLoF	0	0	0	39
ENSG00000161395	ENST00000300658	pLoF_damaging_missense	0	0	0	638
ENSG00000161395	ENST00000300658	synonymous	1	0	0	779
ENSG00000161405	ENST00000346872	damaging_missense	0	0	0	4
ENSG00000161405	ENST00000346872	other_missense	2	1	18	1249
ENSG00000161405	ENST00000346872	pLoF_damaging_missense	0	0	0	4
ENSG00000161405	ENST00000346872	synonymous	9	11	0	3290
ENSG00000161509	ENST00000293190	damaging_missense	0	0	0	214
ENSG00000161509	ENST00000293190	other_missense	54	19	15	6848
ENSG00000161509	ENST00000293190	pLoF	0	0	0	88
ENSG00000161509	ENST00000293190	pLoF_damaging_missense	0	0	0	302
ENSG00000161509	ENST00000293190	synonymous	72	10	43	7194
ENSG00000161513	ENST00000442102	damaging_missense	0	0	0	236
ENSG00000161513	ENST00000442102	other_missense	21	8	41	4500
ENSG00000161513	ENST00000442102	pLoF	0	0	0	74
ENSG00000161513	ENST00000442102	pLoF_damaging_missense	0	0	0	310
ENSG00000161513	ENST00000442102	synonymous	3	1	1	1395
ENSG00000161526	ENST00000584667	damaging_missense	0	0	0	9
ENSG00000161526	ENST00000584667	other_missense	1	0	1	841
ENSG00000161526	ENST00000584667	pLoF	0	0	0	43
ENSG00000161526	ENST00000584667	pLoF_damaging_missense	0	0	0	52
ENSG00000161526	ENST00000584667	synonymous	3	283	2	14152
ENSG00000161533	ENST00000293217	damaging_missense	0	1	0	552
ENSG00000161533	ENST00000293217	other_missense	3	0	0	1307
ENSG00000161533	ENST00000293217	pLoF	0	0	0	30
ENSG00000161533	ENST00000293217	pLoF_damaging_missense	0	1	0	582
ENSG00000161533	ENST00000293217	synonymous	4	2	102	1279
ENSG00000161542	ENST00000446526	damaging_missense	0	0	0	103
ENSG00000161542	ENST00000446526	other_missense	0	0	89	150
ENSG00000161542	ENST00000446526	pLoF	0	0	7	252
ENSG00000161542	ENST00000446526	pLoF_damaging_missense	0	0	7	355
ENSG00000161542	ENST00000446526	synonymous	0	1	0	466
ENSG00000161544	ENST00000293230	damaging_missense	1	0	0	197
ENSG00000161544	ENST00000293230	other_missense	1	0	0	97
ENSG00000161544	ENST00000293230	pLoF	0	0	0	2
ENSG00000161544	ENST00000293230	pLoF_damaging_missense	1	0	0	199
ENSG00000161544	ENST00000293230	synonymous	0	1	0	412
ENSG00000161547	ENST00000392485	other_missense	0	0	0	247
ENSG00000161547	ENST00000392485	synonymous	0	176532	0	55
ENSG00000161551	ENST00000301399	damaging_missense	0	0	0	53
ENSG00000161551	ENST00000301399	other_missense	12	26	4619	989
ENSG00000161551	ENST00000301399	pLoF	0	0	0	86
ENSG00000161551	ENST00000301399	pLoF_damaging_missense	0	0	0	139
ENSG00000161551	ENST00000301399	synonymous	9	26	4619	594
ENSG00000161558	ENST00000293261	damaging_missense	0	0	0	41
ENSG00000161558	ENST00000293261	other_missense	6	2	9	1982
ENSG00000161558	ENST00000293261	pLoF	0	0	0	97
ENSG00000161558	ENST00000293261	pLoF_damaging_missense	0	0	0	138
ENSG00000161558	ENST00000293261	synonymous	0	2	0	598
ENSG00000161594	ENST00000293303	damaging_missense	0	0	0	81
ENSG00000161594	ENST00000293303	other_missense	0	0	0	608
ENSG00000161594	ENST00000293303	pLoF	0	0	0	3
ENSG00000161594	ENST00000293303	pLoF_damaging_missense	0	0	0	84
ENSG00000161594	ENST00000293303	synonymous	0	0	33	435
ENSG00000161609	ENST00000447857	other_missense	44	19	13	6025
ENSG00000161609	ENST00000447857	pLoF	0	0	3	96
ENSG00000161609	ENST00000447857	pLoF_damaging_missense	0	0	3	96
ENSG00000161609	ENST00000447857	synonymous	1	0	0	1667
ENSG00000161610	ENST00000293330	damaging_missense	0	0	0	44
ENSG00000161610	ENST00000293330	other_missense	0	0	0	490
ENSG00000161610	ENST00000293330	pLoF_damaging_missense	0	0	0	44
ENSG00000161610	ENST00000293330	synonymous	0	0	0	47
ENSG00000161618	ENST00000293350	damaging_missense	10	13	0	3713
ENSG00000161618	ENST00000293350	other_missense	35	5	1479	3704
ENSG00000161618	ENST00000293350	pLoF	0	0	0	175
ENSG00000161618	ENST00000293350	pLoF_damaging_missense	10	13	0	3888
ENSG00000161618	ENST00000293350	synonymous	13	4	59	3087
ENSG00000161634	ENST00000456047	other_missense	0	0	0	190
ENSG00000161634	ENST00000456047	pLoF	0	0	0	715
ENSG00000161634	ENST00000456047	pLoF_damaging_missense	0	0	0	715
ENSG00000161634	ENST00000456047	synonymous	0	0	0	71
ENSG00000161638	ENST00000293379	damaging_missense	0	0	0	73
ENSG00000161638	ENST00000293379	other_missense	4	0	5	1876
ENSG00000161638	ENST00000293379	pLoF	0	0	0	15
ENSG00000161638	ENST00000293379	pLoF_damaging_missense	0	0	0	88
ENSG00000161638	ENST00000293379	synonymous	26	12	14	5024
ENSG00000161640	ENST00000447370	damaging_missense	0	0	0	8
ENSG00000161640	ENST00000447370	other_missense	19	6	97	4363
ENSG00000161640	ENST00000447370	pLoF	0	1	0	241
ENSG00000161640	ENST00000447370	pLoF_damaging_missense	0	1	0	249
ENSG00000161640	ENST00000447370	synonymous	24	12	156	9526
ENSG00000161642	ENST00000338010	other_missense	0	0	2	939
ENSG00000161642	ENST00000338010	pLoF	0	0	0	3
ENSG00000161642	ENST00000338010	pLoF_damaging_missense	0	0	0	3
ENSG00000161642	ENST00000338010	synonymous	0	0	0	754
ENSG00000161647	ENST00000398393	damaging_missense	0	0	0	15
ENSG00000161647	ENST00000398393	other_missense	31	12	13	5074
ENSG00000161647	ENST00000398393	pLoF	0	0	0	25
ENSG00000161647	ENST00000398393	pLoF_damaging_missense	0	0	0	40
ENSG00000161647	ENST00000398393	synonymous	17	15	12	4702
ENSG00000161649	ENST00000317310	damaging_missense	0	0	0	4
ENSG00000161649	ENST00000317310	other_missense	1	0	0	1158
ENSG00000161649	ENST00000317310	pLoF	0	0	0	46
ENSG00000161649	ENST00000317310	pLoF_damaging_missense	0	0	0	50
ENSG00000161649	ENST00000317310	synonymous	1	1	0	1082
ENSG00000161652	ENST00000293405	other_missense	9	13	0	2680
ENSG00000161652	ENST00000293405	pLoF	0	0	0	104
ENSG00000161652	ENST00000293405	pLoF_damaging_missense	0	0	0	104
ENSG00000161652	ENST00000293405	synonymous	0	0	0	366
ENSG00000161653	ENST00000293404	damaging_missense	0	0	0	210
ENSG00000161653	ENST00000293404	other_missense	5	0	3	2400
ENSG00000161653	ENST00000293404	pLoF	0	0	0	23
ENSG00000161653	ENST00000293404	pLoF_damaging_missense	0	0	0	233
ENSG00000161653	ENST00000293404	synonymous	6	5	0	2896
ENSG00000161654	ENST00000591247	other_missense	0	0	0	69
ENSG00000161654	ENST00000591247	synonymous	0	0	0	183
ENSG00000161664	ENST00000293414	damaging_missense	0	0	0	151
ENSG00000161664	ENST00000293414	other_missense	41	25	6	6555
ENSG00000161664	ENST00000293414	pLoF	0	0	0	93
ENSG00000161664	ENST00000293414	pLoF_damaging_missense	0	0	0	244
ENSG00000161664	ENST00000293414	synonymous	25	7	2	4201
ENSG00000161671	ENST00000334976	damaging_missense	0	0	0	16
ENSG00000161671	ENST00000334976	other_missense	4	2	0	2176
ENSG00000161671	ENST00000334976	pLoF	0	0	0	127
ENSG00000161671	ENST00000334976	pLoF_damaging_missense	0	0	0	143
ENSG00000161671	ENST00000334976	synonymous	0	0	0	520
ENSG00000161677	ENST00000598418	damaging_missense	0	0	0	6
ENSG00000161677	ENST00000598418	other_missense	0	0	0	182
ENSG00000161677	ENST00000598418	pLoF	0	0	0	19
ENSG00000161677	ENST00000598418	pLoF_damaging_missense	0	0	0	25
ENSG00000161677	ENST00000598418	synonymous	0	0	0	313
ENSG00000161681	ENST00000293441	damaging_missense	0	0	0	1
ENSG00000161681	ENST00000293441	other_missense	117	8	67	7968
ENSG00000161681	ENST00000293441	pLoF	0	0	0	4
ENSG00000161681	ENST00000293441	pLoF_damaging_missense	0	0	0	5
ENSG00000161681	ENST00000293441	synonymous	142	18	87	10679
ENSG00000161682	ENST00000293443	damaging_missense	0	0	0	20
ENSG00000161682	ENST00000293443	other_missense	5	1	8	2065
ENSG00000161682	ENST00000293443	pLoF	0	0	0	5
ENSG00000161682	ENST00000293443	pLoF_damaging_missense	0	0	0	25
ENSG00000161682	ENST00000293443	synonymous	0	1	0	1161
ENSG00000161692	ENST00000315005	damaging_missense	0	0	0	112
ENSG00000161692	ENST00000315005	other_missense	4	4	12	2985
ENSG00000161692	ENST00000315005	pLoF	0	0	0	29
ENSG00000161692	ENST00000315005	pLoF_damaging_missense	0	0	3	135
ENSG00000161692	ENST00000315005	synonymous	1	0	0	406
ENSG00000161714	ENST00000619929	damaging_missense	0	1	0	351
ENSG00000161714	ENST00000619929	other_missense	8	1	4	2744
ENSG00000161714	ENST00000619929	pLoF	0	0	0	73
ENSG00000161714	ENST00000619929	pLoF_damaging_missense	0	1	0	424
ENSG00000161714	ENST00000619929	synonymous	24	20	72	5823
ENSG00000161791	ENST00000335154	damaging_missense	0	1	0	533
ENSG00000161791	ENST00000335154	other_missense	11	4	2	3412
ENSG00000161791	ENST00000335154	pLoF	0	0	0	31
ENSG00000161791	ENST00000335154	pLoF_damaging_missense	0	1	0	564
ENSG00000161791	ENST00000335154	synonymous	10	3	9	3174
ENSG00000161798	ENST00000293599	damaging_missense	2	1	0	1092
ENSG00000161798	ENST00000293599	other_missense	1	0	0	631
ENSG00000161798	ENST00000293599	pLoF	0	0	0	8
ENSG00000161798	ENST00000293599	pLoF_damaging_missense	2	1	0	1100
ENSG00000161798	ENST00000293599	synonymous	0	0	0	346
ENSG00000161800	ENST00000427314	damaging_missense	0	0	7	19
ENSG00000161800	ENST00000427314	other_missense	2	0	0	1147
ENSG00000161800	ENST00000427314	pLoF	0	0	1	19
ENSG00000161800	ENST00000427314	pLoF_damaging_missense	0	0	10	34
ENSG00000161800	ENST00000427314	synonymous	0	0	0	357
ENSG00000161807	ENST00000541538	damaging_missense	0	0	0	195
ENSG00000161807	ENST00000541538	other_missense	10	26	0	4620
ENSG00000161807	ENST00000541538	pLoF	0	0	0	2
ENSG00000161807	ENST00000541538	pLoF_damaging_missense	0	0	0	197
ENSG00000161807	ENST00000541538	synonymous	0	0	0	388
ENSG00000161813	ENST00000429001	other_missense	3	0	0	902
ENSG00000161813	ENST00000429001	pLoF	0	0	0	1
ENSG00000161813	ENST00000429001	pLoF_damaging_missense	0	0	0	1
ENSG00000161813	ENST00000429001	synonymous	0	0	0	340
ENSG00000161835	ENST00000293662	other_missense	0	0	2	885
ENSG00000161835	ENST00000293662	pLoF	0	0	0	2
ENSG00000161835	ENST00000293662	pLoF_damaging_missense	0	0	0	2
ENSG00000161835	ENST00000293662	synonymous	4	6	0	2012
ENSG00000161847	ENST00000293677	other_missense	23	1	8	4285
ENSG00000161847	ENST00000293677	pLoF	0	0	0	1
ENSG00000161847	ENST00000293677	pLoF_damaging_missense	0	0	0	1
ENSG00000161847	ENST00000293677	synonymous	318	646	20	33886
ENSG00000161849	ENST00000257951	damaging_missense	5	4	4	2705
ENSG00000161849	ENST00000257951	other_missense	78	15	88	7608
ENSG00000161849	ENST00000257951	pLoF	0	0	0	36
ENSG00000161849	ENST00000257951	pLoF_damaging_missense	5	4	4	2741
ENSG00000161849	ENST00000257951	synonymous	3	0	2	1422
ENSG00000161850	ENST00000257974	damaging_missense	0	0	0	800
ENSG00000161850	ENST00000257974	other_missense	75	16	13	8022
ENSG00000161850	ENST00000257974	pLoF	1	3	0	1802
ENSG00000161850	ENST00000257974	pLoF_damaging_missense	4	3	0	2596
ENSG00000161850	ENST00000257974	synonymous	7	5	0	2498
ENSG00000161860	ENST00000293695	other_missense	5	5	0	3787
ENSG00000161860	ENST00000293695	synonymous	0	0	0	352
ENSG00000161888	ENST00000592540	other_missense	1	0	0	619
ENSG00000161888	ENST00000592540	pLoF	0	0	0	12
ENSG00000161888	ENST00000592540	pLoF_damaging_missense	0	0	0	12
ENSG00000161888	ENST00000592540	synonymous	0	0	0	95
ENSG00000161896	ENST00000293756	damaging_missense	0	0	0	100
ENSG00000161896	ENST00000293756	other_missense	9	1	577	2719
ENSG00000161896	ENST00000293756	pLoF	0	0	0	372
ENSG00000161896	ENST00000293756	pLoF_damaging_missense	0	0	0	472
ENSG00000161896	ENST00000293756	synonymous	50	377	23	17085
ENSG00000161904	ENST00000293760	damaging_missense	0	0	0	15
ENSG00000161904	ENST00000293760	other_missense	6	1	0	1964
ENSG00000161904	ENST00000293760	pLoF	0	0	0	16
ENSG00000161904	ENST00000293760	pLoF_damaging_missense	0	0	0	31
ENSG00000161904	ENST00000293760	synonymous	8	4	0	2682
ENSG00000161905	ENST00000570836	damaging_missense	0	0	0	309
ENSG00000161905	ENST00000570836	other_missense	55	12	174	6750
ENSG00000161905	ENST00000570836	pLoF	0	0	0	212
ENSG00000161905	ENST00000570836	pLoF_damaging_missense	0	0	0	521
ENSG00000161905	ENST00000570836	synonymous	1	0	0	888
ENSG00000161911	ENST00000426005	damaging_missense	0	0	0	23
ENSG00000161911	ENST00000426005	other_missense	6	5	670	1819
ENSG00000161911	ENST00000426005	pLoF	0	0	0	13
ENSG00000161911	ENST00000426005	pLoF_damaging_missense	0	0	0	36
ENSG00000161911	ENST00000426005	synonymous	2	0	5	1009
ENSG00000161914	ENST00000293771	damaging_missense	0	0	0	2
ENSG00000161914	ENST00000293771	other_missense	17	9	13	3850
ENSG00000161914	ENST00000293771	pLoF	0	0	0	23
ENSG00000161914	ENST00000293771	pLoF_damaging_missense	0	0	0	25
ENSG00000161914	ENST00000293771	synonymous	16	11	16	4336
ENSG00000161920	ENST00000293777	damaging_missense	0	0	0	23
ENSG00000161920	ENST00000293777	other_missense	0	0	0	166
ENSG00000161920	ENST00000293777	pLoF	0	0	0	16
ENSG00000161920	ENST00000293777	pLoF_damaging_missense	0	0	2	35
ENSG00000161920	ENST00000293777	synonymous	0	0	0	50
ENSG00000161921	ENST00000293778	other_missense	1	1	0	1194
ENSG00000161921	ENST00000293778	pLoF	0	0	0	17
ENSG00000161921	ENST00000293778	pLoF_damaging_missense	0	0	0	17
ENSG00000161921	ENST00000293778	synonymous	1	0	3	1678
ENSG00000161929	ENST00000574081	other_missense	0	0	0	119
ENSG00000161929	ENST00000574081	synonymous	0	0	0	46
ENSG00000161939	ENST00000547302	other_missense	0	0	0	791
ENSG00000161939	ENST00000547302	pLoF	0	0	0	11
ENSG00000161939	ENST00000547302	pLoF_damaging_missense	0	0	0	11
ENSG00000161939	ENST00000547302	synonymous	0	0	0	171
ENSG00000161940	ENST00000293805	damaging_missense	0	0	0	12
ENSG00000161940	ENST00000293805	other_missense	1	1	2	1000
ENSG00000161940	ENST00000293805	pLoF	0	0	0	35
ENSG00000161940	ENST00000293805	pLoF_damaging_missense	0	0	0	47
ENSG00000161940	ENST00000293805	synonymous	7	176419	3	158
ENSG00000161944	ENST00000355035	damaging_missense	0	0	0	7
ENSG00000161944	ENST00000355035	other_missense	0	1	6	742
ENSG00000161944	ENST00000355035	pLoF	0	0	0	113
ENSG00000161944	ENST00000355035	pLoF_damaging_missense	0	0	0	120
ENSG00000161944	ENST00000355035	synonymous	6	2	6	1533
ENSG00000161955	ENST00000338784	damaging_missense	0	0	0	16
ENSG00000161955	ENST00000338784	other_missense	0	0	0	432
ENSG00000161955	ENST00000338784	pLoF	0	0	0	44
ENSG00000161955	ENST00000338784	pLoF_damaging_missense	0	0	0	60
ENSG00000161955	ENST00000338784	synonymous	0	0	0	309
ENSG00000161956	ENST00000321337	other_missense	0	1	0	882
ENSG00000161956	ENST00000321337	synonymous	2	0	0	887
ENSG00000161958	ENST00000293829	damaging_missense	0	0	0	258
ENSG00000161958	ENST00000293829	other_missense	0	0	0	426
ENSG00000161958	ENST00000293829	pLoF	0	0	0	164
ENSG00000161958	ENST00000293829	pLoF_damaging_missense	0	0	0	422
ENSG00000161958	ENST00000293829	synonymous	6	3	0	2246
ENSG00000161960	ENST00000293831	other_missense	0	0	0	93
ENSG00000161960	ENST00000293831	synonymous	5	167104	11	9339
ENSG00000161970	ENST00000584164	damaging_missense	0	0	0	2
ENSG00000161970	ENST00000584164	other_missense	0	0	0	40
ENSG00000161970	ENST00000584164	pLoF_damaging_missense	0	0	0	2
ENSG00000161970	ENST00000584164	synonymous	0	0	0	60
ENSG00000161973	ENST00000293845	other_missense	7	0	2	1850
ENSG00000161973	ENST00000293845	pLoF	0	0	0	96
ENSG00000161973	ENST00000293845	pLoF_damaging_missense	0	0	0	96
ENSG00000161973	ENST00000293845	synonymous	0	0	0	612
ENSG00000161980	ENST00000293860	damaging_missense	0	0	0	6
ENSG00000161980	ENST00000293860	other_missense	0	0	0	111
ENSG00000161980	ENST00000293860	pLoF	0	0	0	2
ENSG00000161980	ENST00000293860	pLoF_damaging_missense	0	0	0	8
ENSG00000161980	ENST00000293860	synonymous	0	0	0	274
ENSG00000161981	ENST00000383018	damaging_missense	0	0	0	1
ENSG00000161981	ENST00000383018	other_missense	1	0	0	495
ENSG00000161981	ENST00000383018	pLoF	0	0	0	84
ENSG00000161981	ENST00000383018	pLoF_damaging_missense	0	0	0	85
ENSG00000161981	ENST00000383018	synonymous	5	14	23	3357
ENSG00000161992	ENST00000409413	damaging_missense	0	0	0	19
ENSG00000161992	ENST00000409413	other_missense	91	25	286	8390
ENSG00000161992	ENST00000409413	pLoF	0	0	0	37
ENSG00000161992	ENST00000409413	pLoF_damaging_missense	0	0	0	56
ENSG00000161992	ENST00000409413	synonymous	2	0	3	1145
ENSG00000161996	ENST00000293879	damaging_missense	0	0	0	60
ENSG00000161996	ENST00000293879	other_missense	540	31	131	18663
ENSG00000161996	ENST00000293879	pLoF	0	0	3	943
ENSG00000161996	ENST00000293879	pLoF_damaging_missense	0	0	3	1003
ENSG00000161996	ENST00000293879	synonymous	49	4	39	6173
ENSG00000161999	ENST00000412368	damaging_missense	0	0	0	300
ENSG00000161999	ENST00000412368	other_missense	20	11	8	4599
ENSG00000161999	ENST00000412368	pLoF	0	0	0	140
ENSG00000161999	ENST00000412368	pLoF_damaging_missense	0	0	0	440
ENSG00000161999	ENST00000412368	synonymous	3	0	0	716
ENSG00000162004	ENST00000293889	other_missense	16	5	2	3424
ENSG00000162004	ENST00000293889	pLoF	0	1	0	914
ENSG00000162004	ENST00000293889	pLoF_damaging_missense	0	1	0	914
ENSG00000162004	ENST00000293889	synonymous	2	0	0	857
ENSG00000162009	ENST00000293897	damaging_missense	0	0	0	137
ENSG00000162009	ENST00000293897	other_missense	22	0	5	3215
ENSG00000162009	ENST00000293897	pLoF	0	0	0	5
ENSG00000162009	ENST00000293897	pLoF_damaging_missense	0	0	0	142
ENSG00000162009	ENST00000293897	synonymous	21	167439	216	8769
ENSG00000162032	ENST00000566339	damaging_missense	0	0	0	53
ENSG00000162032	ENST00000566339	other_missense	31	18	12	5322
ENSG00000162032	ENST00000566339	pLoF	0	0	0	24
ENSG00000162032	ENST00000566339	pLoF_damaging_missense	0	0	0	77
ENSG00000162032	ENST00000566339	synonymous	3	3	0	2181
ENSG00000162039	ENST00000325962	damaging_missense	0	0	0	1
ENSG00000162039	ENST00000325962	other_missense	4	4	0	1840
ENSG00000162039	ENST00000325962	pLoF	0	0	0	171
ENSG00000162039	ENST00000325962	pLoF_damaging_missense	0	0	0	172
ENSG00000162039	ENST00000325962	synonymous	0	0	0	525
ENSG00000162040	ENST00000454677	damaging_missense	0	1	4	636
ENSG00000162040	ENST00000454677	other_missense	16	1	914	3099
ENSG00000162040	ENST00000454677	pLoF	0	3	2	878
ENSG00000162040	ENST00000454677	pLoF_damaging_missense	1	4	6	1512
ENSG00000162040	ENST00000454677	synonymous	7	5	0	2445
ENSG00000162062	ENST00000361837	damaging_missense	0	0	0	85
ENSG00000162062	ENST00000361837	other_missense	110	29	16	9383
ENSG00000162062	ENST00000361837	pLoF	0	0	0	296
ENSG00000162062	ENST00000361837	pLoF_damaging_missense	0	0	0	381
ENSG00000162062	ENST00000361837	synonymous	16	13	2	3145
ENSG00000162063	ENST00000397066	damaging_missense	0	0	0	34
ENSG00000162063	ENST00000397066	other_missense	3	1	8	1930
ENSG00000162063	ENST00000397066	pLoF	0	0	0	12
ENSG00000162063	ENST00000397066	pLoF_damaging_missense	0	0	0	46
ENSG00000162063	ENST00000397066	synonymous	15	6	0	3345
ENSG00000162065	ENST00000646147	damaging_missense	0	0	0	85
ENSG00000162065	ENST00000646147	other_missense	3	3	0	2121
ENSG00000162065	ENST00000646147	pLoF	0	0	0	79
ENSG00000162065	ENST00000646147	pLoF_damaging_missense	0	0	0	164
ENSG00000162065	ENST00000646147	synonymous	223	209	347	15329
ENSG00000162066	ENST00000413459	damaging_missense	0	0	2	1796
ENSG00000162066	ENST00000413459	other_missense	15	1	1	3461
ENSG00000162066	ENST00000413459	pLoF	0	0	0	56
ENSG00000162066	ENST00000413459	pLoF_damaging_missense	0	0	2	1852
ENSG00000162066	ENST00000413459	synonymous	9	4	0	2405
ENSG00000162068	ENST00000293973	damaging_missense	0	0	2	284
ENSG00000162068	ENST00000293973	other_missense	28	5	23	4650
ENSG00000162068	ENST00000293973	pLoF	0	0	2	45
ENSG00000162068	ENST00000293973	pLoF_damaging_missense	0	0	4	329
ENSG00000162068	ENST00000293973	synonymous	5	0	0	1059
ENSG00000162069	ENST00000572449	damaging_missense	0	0	0	11
ENSG00000162069	ENST00000572449	other_missense	32	11	68	4616
ENSG00000162069	ENST00000572449	pLoF	0	1	2	1361
ENSG00000162069	ENST00000572449	pLoF_damaging_missense	0	1	2	1372
ENSG00000162069	ENST00000572449	synonymous	1	0	0	1262
ENSG00000162073	ENST00000318782	damaging_missense	1	0	0	449
ENSG00000162073	ENST00000318782	other_missense	4	2	0	2067
ENSG00000162073	ENST00000318782	pLoF	0	0	0	90
ENSG00000162073	ENST00000318782	pLoF_damaging_missense	1	0	0	539
ENSG00000162073	ENST00000318782	synonymous	9	3	3	2613
ENSG00000162076	ENST00000396958	other_missense	4	4	0	1484
ENSG00000162076	ENST00000396958	pLoF	0	0	0	6
ENSG00000162076	ENST00000396958	pLoF_damaging_missense	0	0	0	6
ENSG00000162076	ENST00000396958	synonymous	0	8	0	2339
ENSG00000162078	ENST00000382280	other_missense	2	0	52	886
ENSG00000162078	ENST00000382280	pLoF	0	0	0	48
ENSG00000162078	ENST00000382280	pLoF_damaging_missense	0	0	0	48
ENSG00000162078	ENST00000382280	synonymous	0	0	0	227
ENSG00000162086	ENST00000574298	damaging_missense	0	0	0	20
ENSG00000162086	ENST00000574298	other_missense	0	1	7	575
ENSG00000162086	ENST00000574298	pLoF	0	0	0	60
ENSG00000162086	ENST00000574298	pLoF_damaging_missense	0	0	0	80
ENSG00000162086	ENST00000574298	synonymous	3	4	0	2595
ENSG00000162104	ENST00000294016	damaging_missense	0	0	0	301
ENSG00000162104	ENST00000294016	other_missense	37	8	11	5218
ENSG00000162104	ENST00000294016	pLoF	0	0	0	33
ENSG00000162104	ENST00000294016	pLoF_damaging_missense	0	0	0	334
ENSG00000162104	ENST00000294016	synonymous	145	116	184	13118
ENSG00000162105	ENST00000338508	damaging_missense	0	0	0	3
ENSG00000162105	ENST00000338508	other_missense	31	6	72	5549
ENSG00000162105	ENST00000338508	pLoF_damaging_missense	0	0	0	3
ENSG00000162105	ENST00000338508	synonymous	7	0	4	2409
ENSG00000162129	ENST00000294053	damaging_missense	0	2	0	1112
ENSG00000162129	ENST00000294053	other_missense	4	2	12	1585
ENSG00000162129	ENST00000294053	pLoF	0	0	0	130
ENSG00000162129	ENST00000294053	pLoF_damaging_missense	0	2	0	1242
ENSG00000162129	ENST00000294053	synonymous	36	101	30	9501
ENSG00000162139	ENST00000294064	damaging_missense	0	0	1	233
ENSG00000162139	ENST00000294064	other_missense	12	13	7	3681
ENSG00000162139	ENST00000294064	pLoF	0	0	0	67
ENSG00000162139	ENST00000294064	pLoF_damaging_missense	0	0	1	300
ENSG00000162139	ENST00000294064	synonymous	7	0	0	2459
ENSG00000162144	ENST00000447532	damaging_missense	0	0	0	29
ENSG00000162144	ENST00000447532	other_missense	0	0	0	319
ENSG00000162144	ENST00000447532	pLoF	0	0	0	29
ENSG00000162144	ENST00000447532	pLoF_damaging_missense	0	0	0	58
ENSG00000162144	ENST00000447532	synonymous	1	2	0	2224
ENSG00000162148	ENST00000338608	damaging_missense	0	0	0	12
ENSG00000162148	ENST00000338608	other_missense	90	12	10	8423
ENSG00000162148	ENST00000338608	pLoF	1	1	0	335
ENSG00000162148	ENST00000338608	pLoF_damaging_missense	1	1	0	347
ENSG00000162148	ENST00000338608	synonymous	0	0	0	536
ENSG00000162174	ENST00000415229	damaging_missense	0	0	0	442
ENSG00000162174	ENST00000415229	other_missense	0	0	0	712
ENSG00000162174	ENST00000415229	pLoF	0	0	0	56
ENSG00000162174	ENST00000415229	pLoF_damaging_missense	0	0	0	498
ENSG00000162174	ENST00000415229	synonymous	9	4	0	2770
ENSG00000162188	ENST00000294117	damaging_missense	0	0	0	2
ENSG00000162188	ENST00000294117	other_missense	0	0	0	11
ENSG00000162188	ENST00000294117	pLoF_damaging_missense	0	0	0	2
ENSG00000162188	ENST00000294117	synonymous	0	0	0	62
ENSG00000162191	ENST00000294119	damaging_missense	0	0	0	2
ENSG00000162191	ENST00000294119	other_missense	0	1	0	1117
ENSG00000162191	ENST00000294119	pLoF	0	0	0	2
ENSG00000162191	ENST00000294119	pLoF_damaging_missense	0	0	0	4
ENSG00000162191	ENST00000294119	synonymous	0	0	0	246
ENSG00000162194	ENST00000532208	other_missense	1	1	5	890
ENSG00000162194	ENST00000532208	pLoF	0	0	0	21
ENSG00000162194	ENST00000532208	pLoF_damaging_missense	0	0	0	21
ENSG00000162194	ENST00000532208	synonymous	0	0	0	91
ENSG00000162222	ENST00000316461	damaging_missense	0	0	0	85
ENSG00000162222	ENST00000316461	other_missense	0	0	0	187
ENSG00000162222	ENST00000316461	pLoF	0	0	0	40
ENSG00000162222	ENST00000316461	pLoF_damaging_missense	0	0	0	125
ENSG00000162222	ENST00000316461	synonymous	0	2	0	1630
ENSG00000162227	ENST00000294168	damaging_missense	0	0	0	101
ENSG00000162227	ENST00000294168	other_missense	7	2	10	2418
ENSG00000162227	ENST00000294168	pLoF	0	0	0	7
ENSG00000162227	ENST00000294168	pLoF_damaging_missense	0	0	0	108
ENSG00000162227	ENST00000294168	synonymous	34	9	110	4398
ENSG00000162231	ENST00000532297	damaging_missense	0	0	0	2
ENSG00000162231	ENST00000532297	other_missense	3	3	0	1227
ENSG00000162231	ENST00000532297	pLoF_damaging_missense	0	0	0	2
ENSG00000162231	ENST00000532297	synonymous	1	0	0	770
ENSG00000162236	ENST00000294179	damaging_missense	0	0	0	34
ENSG00000162236	ENST00000294179	other_missense	9	5	10	2686
ENSG00000162236	ENST00000294179	pLoF_damaging_missense	0	0	0	34
ENSG00000162236	ENST00000294179	synonymous	0	6	0	2094
ENSG00000162241	ENST00000398802	damaging_missense	2	10	6	2842
ENSG00000162241	ENST00000398802	other_missense	1	176495	0	91
ENSG00000162241	ENST00000398802	pLoF	0	0	0	47
ENSG00000162241	ENST00000398802	pLoF_damaging_missense	2	10	7	2887
ENSG00000162241	ENST00000398802	synonymous	0	0	0	234
ENSG00000162244	ENST00000466397	damaging_missense	0	0	0	5
ENSG00000162244	ENST00000466397	other_missense	0	0	0	293
ENSG00000162244	ENST00000466397	pLoF	0	0	0	3
ENSG00000162244	ENST00000466397	pLoF_damaging_missense	0	0	0	8
ENSG00000162244	ENST00000466397	synonymous	0	0	0	153
ENSG00000162267	ENST00000449956	damaging_missense	0	0	0	73
ENSG00000162267	ENST00000449956	other_missense	12	0	19	3057
ENSG00000162267	ENST00000449956	pLoF	0	0	0	117
ENSG00000162267	ENST00000449956	pLoF_damaging_missense	0	0	0	190
ENSG00000162267	ENST00000449956	synonymous	11	0	0	2483
ENSG00000162298	ENST00000377190	damaging_missense	0	0	0	2
ENSG00000162298	ENST00000377190	other_missense	1	0	2	1092
ENSG00000162298	ENST00000377190	pLoF	0	0	0	2
ENSG00000162298	ENST00000377190	pLoF_damaging_missense	0	0	0	4
ENSG00000162298	ENST00000377190	synonymous	10	2	3	3232
ENSG00000162300	ENST00000294258	damaging_missense	0	0	0	96
ENSG00000162300	ENST00000294258	other_missense	10	2	0	2143
ENSG00000162300	ENST00000294258	pLoF	0	0	0	23
ENSG00000162300	ENST00000294258	pLoF_damaging_missense	0	0	0	119
ENSG00000162300	ENST00000294258	synonymous	0	0	0	210
ENSG00000162302	ENST00000334205	damaging_missense	0	0	0	8
ENSG00000162302	ENST00000334205	other_missense	5	3	18	1776
ENSG00000162302	ENST00000334205	pLoF	0	0	0	13
ENSG00000162302	ENST00000334205	pLoF_damaging_missense	0	0	0	21
ENSG00000162302	ENST00000334205	synonymous	7	3	1	2167
ENSG00000162337	ENST00000294304	damaging_missense	26	7	15	4263
ENSG00000162337	ENST00000294304	other_missense	25	8	15	4901
ENSG00000162337	ENST00000294304	pLoF	0	0	0	52
ENSG00000162337	ENST00000294304	pLoF_damaging_missense	26	7	15	4315
ENSG00000162337	ENST00000294304	synonymous	59	4	32	6033
ENSG00000162341	ENST00000294309	damaging_missense	4	0	3	1633
ENSG00000162341	ENST00000294309	other_missense	116	175070	15	1383
ENSG00000162341	ENST00000294309	pLoF	0	0	0	96
ENSG00000162341	ENST00000294309	pLoF_damaging_missense	5	0	6	1721
ENSG00000162341	ENST00000294309	synonymous	0	176582	0	5
ENSG00000162344	ENST00000294312	damaging_missense	0	0	0	34
ENSG00000162344	ENST00000294312	other_missense	0	1	0	457
ENSG00000162344	ENST00000294312	pLoF	0	0	0	4
ENSG00000162344	ENST00000294312	pLoF_damaging_missense	0	0	0	38
ENSG00000162344	ENST00000294312	synonymous	0	0	0	58
ENSG00000162365	ENST00000371891	damaging_missense	0	0	0	478
ENSG00000162365	ENST00000371891	other_missense	10	10	11	3134
ENSG00000162365	ENST00000371891	pLoF	0	0	0	89
ENSG00000162365	ENST00000371891	pLoF_damaging_missense	0	0	0	567
ENSG00000162365	ENST00000371891	synonymous	6	5	0	2416
ENSG00000162366	ENST00000294338	damaging_missense	0	0	0	10
ENSG00000162366	ENST00000294338	other_missense	1	0	12	1254
ENSG00000162366	ENST00000294338	pLoF	0	0	0	56
ENSG00000162366	ENST00000294338	pLoF_damaging_missense	0	0	0	66
ENSG00000162366	ENST00000294338	synonymous	0	0	0	296
ENSG00000162367	ENST00000294339	damaging_missense	0	0	0	37
ENSG00000162367	ENST00000294339	other_missense	4	1	0	829
ENSG00000162367	ENST00000294339	pLoF	0	0	0	3
ENSG00000162367	ENST00000294339	pLoF_damaging_missense	0	0	0	40
ENSG00000162367	ENST00000294339	synonymous	1	2	0	1075
ENSG00000162368	ENST00000371873	damaging_missense	0	0	0	11
ENSG00000162368	ENST00000371873	other_missense	1	7	0	2677
ENSG00000162368	ENST00000371873	pLoF_damaging_missense	0	0	0	11
ENSG00000162368	ENST00000371873	synonymous	0	0	0	186
ENSG00000162373	ENST00000371833	other_missense	6	4	2	2740
ENSG00000162373	ENST00000371833	pLoF	0	0	0	3
ENSG00000162373	ENST00000371833	pLoF_damaging_missense	0	0	0	3
ENSG00000162373	ENST00000371833	synonymous	5	7	0	2427
ENSG00000162374	ENST00000357083	other_missense	0	0	0	301
ENSG00000162374	ENST00000357083	pLoF	0	0	0	2
ENSG00000162374	ENST00000357083	pLoF_damaging_missense	0	0	0	2
ENSG00000162374	ENST00000357083	synonymous	54	166671	2	9746
ENSG00000162377	ENST00000371538	damaging_missense	0	0	0	5
ENSG00000162377	ENST00000371538	other_missense	1	3	0	1237
ENSG00000162377	ENST00000371538	pLoF	0	0	0	8
ENSG00000162377	ENST00000371538	pLoF_damaging_missense	0	0	0	13
ENSG00000162377	ENST00000371538	synonymous	0	0	0	132
ENSG00000162378	ENST00000294353	damaging_missense	0	0	0	6
ENSG00000162378	ENST00000294353	other_missense	0	0	0	277
ENSG00000162378	ENST00000294353	pLoF	0	0	0	4
ENSG00000162378	ENST00000294353	pLoF_damaging_missense	0	0	0	10
ENSG00000162378	ENST00000294353	synonymous	1	2	51	395
ENSG00000162383	ENST00000620347	damaging_missense	0	0	0	295
ENSG00000162383	ENST00000620347	other_missense	13	6	0	3787
ENSG00000162383	ENST00000620347	pLoF	0	0	0	69
ENSG00000162383	ENST00000620347	pLoF_damaging_missense	0	0	0	364
ENSG00000162383	ENST00000620347	synonymous	1	176505	1	80
ENSG00000162384	ENST00000294360	damaging_missense	0	6	0	1550
ENSG00000162384	ENST00000294360	other_missense	0	0	0	101
ENSG00000162384	ENST00000294360	pLoF	0	0	0	51
ENSG00000162384	ENST00000294360	pLoF_damaging_missense	0	6	0	1601
ENSG00000162384	ENST00000294360	synonymous	0	0	0	76
ENSG00000162385	ENST00000371470	damaging_missense	0	0	0	3
ENSG00000162385	ENST00000371470	other_missense	0	0	0	20
ENSG00000162385	ENST00000371470	pLoF_damaging_missense	0	0	0	3
ENSG00000162385	ENST00000371470	synonymous	0	0	0	21
ENSG00000162390	ENST00000371316	damaging_missense	0	0	0	182
ENSG00000162390	ENST00000371316	other_missense	128	190	1812	11806
ENSG00000162390	ENST00000371316	pLoF	0	0	2	105
ENSG00000162390	ENST00000371316	pLoF_damaging_missense	0	0	2	287
ENSG00000162390	ENST00000371316	synonymous	2	3	0	1738
ENSG00000162391	ENST00000302250	damaging_missense	0	0	0	60
ENSG00000162391	ENST00000302250	other_missense	119	64	12	10850
ENSG00000162391	ENST00000302250	pLoF	0	0	0	353
ENSG00000162391	ENST00000302250	pLoF_damaging_missense	0	0	0	413
ENSG00000162391	ENST00000302250	synonymous	12	2	15	2446
ENSG00000162396	ENST00000371279	damaging_missense	0	0	0	1037
ENSG00000162396	ENST00000371279	other_missense	0	0	0	520
ENSG00000162396	ENST00000371279	pLoF	0	0	0	33
ENSG00000162396	ENST00000371279	pLoF_damaging_missense	0	0	0	1070
ENSG00000162396	ENST00000371279	synonymous	5	8	0	2482
ENSG00000162398	ENST00000371273	other_missense	2	0	106	1055
ENSG00000162398	ENST00000371273	pLoF	0	9	0	2856
ENSG00000162398	ENST00000371273	pLoF_damaging_missense	0	9	0	2856
ENSG00000162398	ENST00000371273	synonymous	18	3	9	4225
ENSG00000162399	ENST00000371265	damaging_missense	0	0	0	129
ENSG00000162399	ENST00000371265	other_missense	1	0	1	864
ENSG00000162399	ENST00000371265	pLoF	0	0	0	23
ENSG00000162399	ENST00000371265	pLoF_damaging_missense	0	0	0	152
ENSG00000162399	ENST00000371265	synonymous	6	6	17	3013
ENSG00000162402	ENST00000294383	damaging_missense	0	0	0	52
ENSG00000162402	ENST00000294383	other_missense	51	13	500	6269
ENSG00000162402	ENST00000294383	pLoF	0	0	0	7
ENSG00000162402	ENST00000294383	pLoF_damaging_missense	0	0	0	59
ENSG00000162402	ENST00000294383	synonymous	80	9	166	7457
ENSG00000162407	ENST00000371250	damaging_missense	0	0	0	59
ENSG00000162407	ENST00000371250	other_missense	1	0	0	365
ENSG00000162407	ENST00000371250	pLoF_damaging_missense	0	0	0	59
ENSG00000162407	ENST00000371250	synonymous	0	0	0	283
ENSG00000162408	ENST00000377705	other_missense	0	176561	26	0
ENSG00000162408	ENST00000377705	pLoF	0	0	0	16
ENSG00000162408	ENST00000377705	pLoF_damaging_missense	0	0	0	16
ENSG00000162408	ENST00000377705	synonymous	5	5	0	2812
ENSG00000162409	ENST00000371244	damaging_missense	0	0	0	54
ENSG00000162409	ENST00000371244	other_missense	2	1	0	676
ENSG00000162409	ENST00000371244	pLoF	0	0	0	48
ENSG00000162409	ENST00000371244	pLoF_damaging_missense	0	0	0	102
ENSG00000162409	ENST00000371244	synonymous	91	295	5	15073
ENSG00000162413	ENST00000377658	damaging_missense	0	0	0	157
ENSG00000162413	ENST00000377658	other_missense	0	1	46	1193
ENSG00000162413	ENST00000377658	pLoF	0	0	0	77
ENSG00000162413	ENST00000377658	pLoF_damaging_missense	0	0	0	234
ENSG00000162413	ENST00000377658	synonymous	2	0	280	1107
ENSG00000162415	ENST00000359600	damaging_missense	0	0	0	75
ENSG00000162415	ENST00000359600	other_missense	32	9	18	5502
ENSG00000162415	ENST00000359600	pLoF	0	0	2	19
ENSG00000162415	ENST00000359600	pLoF_damaging_missense	0	0	2	94
ENSG00000162415	ENST00000359600	synonymous	3	1	0	2665
ENSG00000162419	ENST00000294409	other_missense	3	7	1	2482
ENSG00000162419	ENST00000294409	synonymous	0	0	0	369
ENSG00000162426	ENST00000471889	damaging_missense	0	0	24	381
ENSG00000162426	ENST00000471889	other_missense	9	4	14	2382
ENSG00000162426	ENST00000471889	pLoF	0	0	0	19
ENSG00000162426	ENST00000471889	pLoF_damaging_missense	0	0	24	400
ENSG00000162426	ENST00000471889	synonymous	24	2	39	3857
ENSG00000162430	ENST00000361547	damaging_missense	0	1	0	634
ENSG00000162430	ENST00000361547	other_missense	3	0	0	1143
ENSG00000162430	ENST00000361547	pLoF	0	0	0	113
ENSG00000162430	ENST00000361547	pLoF_damaging_missense	0	1	0	747
ENSG00000162430	ENST00000361547	synonymous	3	0	2	1123
ENSG00000162433	ENST00000395334	damaging_missense	0	0	0	82
ENSG00000162433	ENST00000395334	other_missense	5	31	11	4745
ENSG00000162433	ENST00000395334	pLoF	0	0	0	12
ENSG00000162433	ENST00000395334	pLoF_damaging_missense	0	0	0	94
ENSG00000162433	ENST00000395334	synonymous	0	0	0	330
ENSG00000162434	ENST00000342505	damaging_missense	0	0	0	67
ENSG00000162434	ENST00000342505	other_missense	6	3	2	1972
ENSG00000162434	ENST00000342505	pLoF	0	0	0	6
ENSG00000162434	ENST00000342505	pLoF_damaging_missense	0	0	0	73
ENSG00000162434	ENST00000342505	synonymous	8	0	1	1637
ENSG00000162437	ENST00000371072	damaging_missense	0	0	0	30
ENSG00000162437	ENST00000371072	other_missense	4	1	0	1758
ENSG00000162437	ENST00000371072	pLoF	0	0	0	57
ENSG00000162437	ENST00000371072	pLoF_damaging_missense	0	0	0	87
ENSG00000162437	ENST00000371072	synonymous	1	0	0	643
ENSG00000162438	ENST00000375949	damaging_missense	0	2	0	1437
ENSG00000162438	ENST00000375949	other_missense	1	0	0	597
ENSG00000162438	ENST00000375949	pLoF	0	0	0	34
ENSG00000162438	ENST00000375949	pLoF_damaging_missense	1	2	0	1469
ENSG00000162438	ENST00000375949	synonymous	0	0	4	222
ENSG00000162441	ENST00000377223	damaging_missense	0	0	0	4
ENSG00000162441	ENST00000377223	other_missense	0	1	0	493
ENSG00000162441	ENST00000377223	pLoF	0	0	0	19
ENSG00000162441	ENST00000377223	pLoF_damaging_missense	0	0	0	23
ENSG00000162441	ENST00000377223	synonymous	0	0	0	36
ENSG00000162444	ENST00000294435	other_missense	1	3	0	1151
ENSG00000162444	ENST00000294435	pLoF	0	0	0	40
ENSG00000162444	ENST00000294435	pLoF_damaging_missense	0	0	0	40
ENSG00000162444	ENST00000294435	synonymous	0	0	0	265
ENSG00000162456	ENST00000481882	damaging_missense	0	0	0	11
ENSG00000162456	ENST00000481882	other_missense	0	4	0	1966
ENSG00000162456	ENST00000481882	pLoF	0	0	0	165
ENSG00000162456	ENST00000481882	pLoF_damaging_missense	0	0	0	176
ENSG00000162456	ENST00000481882	synonymous	0	0	0	108
ENSG00000162458	ENST00000441801	damaging_missense	0	0	1	134
ENSG00000162458	ENST00000441801	other_missense	47	131	58	10985
ENSG00000162458	ENST00000441801	pLoF	0	0	0	12
ENSG00000162458	ENST00000441801	pLoF_damaging_missense	0	0	1	146
ENSG00000162458	ENST00000441801	synonymous	3	0	0	774
ENSG00000162460	ENST00000375782	damaging_missense	8	124	0	9516
ENSG00000162460	ENST00000375782	other_missense	67	16	48	7318
ENSG00000162460	ENST00000375782	pLoF	0	0	0	46
ENSG00000162460	ENST00000375782	pLoF_damaging_missense	9	124	0	9560
ENSG00000162460	ENST00000375782	synonymous	0	0	0	951
ENSG00000162461	ENST00000294454	damaging_missense	0	1	0	1256
ENSG00000162461	ENST00000294454	other_missense	1	0	0	719
ENSG00000162461	ENST00000294454	pLoF	0	0	0	177
ENSG00000162461	ENST00000294454	pLoF_damaging_missense	0	1	0	1433
ENSG00000162461	ENST00000294454	synonymous	0	0	10	430
ENSG00000162482	ENST00000361640	other_missense	16	14	55	3269
ENSG00000162482	ENST00000361640	pLoF	0	0	0	60
ENSG00000162482	ENST00000361640	pLoF_damaging_missense	0	0	0	60
ENSG00000162482	ENST00000361640	synonymous	4	2	19	1850
ENSG00000162490	ENST00000294485	damaging_missense	0	0	0	95
ENSG00000162490	ENST00000294485	other_missense	23	15	5	5227
ENSG00000162490	ENST00000294485	pLoF	1	0	0	155
ENSG00000162490	ENST00000294485	pLoF_damaging_missense	1	0	0	250
ENSG00000162490	ENST00000294485	synonymous	3	3	0	1690
ENSG00000162493	ENST00000294489	other_missense	626	159600	98	15830
ENSG00000162493	ENST00000294489	pLoF	0	0	0	2
ENSG00000162493	ENST00000294489	pLoF_damaging_missense	0	0	0	2
ENSG00000162493	ENST00000294489	synonymous	0	0	0	346
ENSG00000162494	ENST00000376085	damaging_missense	0	0	0	76
ENSG00000162494	ENST00000376085	other_missense	31	120	21	9832
ENSG00000162494	ENST00000376085	pLoF	0	0	0	358
ENSG00000162494	ENST00000376085	pLoF_damaging_missense	0	0	0	434
ENSG00000162494	ENST00000376085	synonymous	0	0	0	254
ENSG00000162496	ENST00000616661	damaging_missense	0	2	0	1184
ENSG00000162496	ENST00000616661	other_missense	0	0	0	827
ENSG00000162496	ENST00000616661	pLoF	0	0	0	3
ENSG00000162496	ENST00000616661	pLoF_damaging_missense	0	2	0	1187
ENSG00000162496	ENST00000616661	synonymous	0	0	0	372
ENSG00000162510	ENST00000373765	damaging_missense	0	0	0	495
ENSG00000162510	ENST00000373765	other_missense	3	0	10	1371
ENSG00000162510	ENST00000373765	pLoF	0	0	0	25
ENSG00000162510	ENST00000373765	pLoF_damaging_missense	0	0	0	520
ENSG00000162510	ENST00000373765	synonymous	1	0	13	619
ENSG00000162511	ENST00000294507	damaging_missense	0	0	0	46
ENSG00000162511	ENST00000294507	other_missense	0	1	13	536
ENSG00000162511	ENST00000294507	pLoF	0	0	0	5
ENSG00000162511	ENST00000294507	pLoF_damaging_missense	0	0	0	51
ENSG00000162511	ENST00000294507	synonymous	0	0	0	252
ENSG00000162512	ENST00000339394	damaging_missense	0	0	0	16
ENSG00000162512	ENST00000339394	other_missense	2	1	2	1316
ENSG00000162512	ENST00000339394	pLoF	0	0	0	5
ENSG00000162512	ENST00000339394	pLoF_damaging_missense	0	0	0	21
ENSG00000162512	ENST00000339394	synonymous	52	331	6	15291
ENSG00000162517	ENST00000373703	damaging_missense	0	0	0	80
ENSG00000162517	ENST00000373703	other_missense	2	2	0	1577
ENSG00000162517	ENST00000373703	pLoF	0	0	0	30
ENSG00000162517	ENST00000373703	pLoF_damaging_missense	0	0	0	110
ENSG00000162517	ENST00000373703	synonymous	0	0	0	214
ENSG00000162520	ENST00000409190	damaging_missense	0	0	0	58
ENSG00000162520	ENST00000409190	other_missense	76	164497	11807	3
ENSG00000162520	ENST00000409190	pLoF	0	0	0	121
ENSG00000162520	ENST00000409190	pLoF_damaging_missense	0	0	0	179
ENSG00000162520	ENST00000409190	synonymous	0	0	1	483
ENSG00000162521	ENST00000373493	other_missense	0	1	0	55
ENSG00000162521	ENST00000373493	synonymous	0	176558	0	29
ENSG00000162522	ENST00000401073	other_missense	90	14	127	8184
ENSG00000162522	ENST00000401073	pLoF	0	0	0	31
ENSG00000162522	ENST00000401073	pLoF_damaging_missense	0	0	0	31
ENSG00000162522	ENST00000401073	synonymous	6	4	174	2320
ENSG00000162526	ENST00000373534	damaging_missense	0	0	0	150
ENSG00000162526	ENST00000373534	other_missense	1	0	14	789
ENSG00000162526	ENST00000373534	pLoF	0	0	0	70
ENSG00000162526	ENST00000373534	pLoF_damaging_missense	0	0	0	220
ENSG00000162526	ENST00000373534	synonymous	0	0	0	346
ENSG00000162542	ENST00000294543	damaging_missense	1	0	0	167
ENSG00000162542	ENST00000294543	other_missense	38	10	24	5684
ENSG00000162542	ENST00000294543	pLoF	0	0	6	1083
ENSG00000162542	ENST00000294543	pLoF_damaging_missense	2	0	6	1248
ENSG00000162542	ENST00000294543	synonymous	9	2	8	2262
ENSG00000162543	ENST00000375099	damaging_missense	0	0	0	49
ENSG00000162543	ENST00000375099	other_missense	0	0	0	393
ENSG00000162543	ENST00000375099	pLoF	0	3	0	1491
ENSG00000162543	ENST00000375099	pLoF_damaging_missense	0	3	0	1540
ENSG00000162543	ENST00000375099	synonymous	0	0	0	182
ENSG00000162545	ENST00000375078	other_missense	0	0	0	15
ENSG00000162545	ENST00000375078	synonymous	0	0	0	128
ENSG00000162551	ENST00000374840	damaging_missense	2	0	1	1110
ENSG00000162551	ENST00000374840	other_missense	1	1	147	420
ENSG00000162551	ENST00000374840	pLoF	0	0	0	273
ENSG00000162551	ENST00000374840	pLoF_damaging_missense	3	0	3	1377
ENSG00000162551	ENST00000374840	synonymous	0	1	0	914
ENSG00000162552	ENST00000290167	damaging_missense	0	0	0	186
ENSG00000162552	ENST00000290167	other_missense	0	0	3	477
ENSG00000162552	ENST00000290167	pLoF_damaging_missense	0	0	0	186
ENSG00000162552	ENST00000290167	synonymous	1	0	0	775
ENSG00000162571	ENST00000379290	damaging_missense	0	0	0	12
ENSG00000162571	ENST00000379290	other_missense	1427	518	1370	31804
ENSG00000162571	ENST00000379290	pLoF	2	5	0	2012
ENSG00000162571	ENST00000379290	pLoF_damaging_missense	3	5	0	2022
ENSG00000162571	ENST00000379290	synonymous	52	340	2359	13719
ENSG00000162572	ENST00000379116	damaging_missense	0	0	0	53
ENSG00000162572	ENST00000379116	other_missense	356	57	5373	11224
ENSG00000162572	ENST00000379116	pLoF	0	0	0	270
ENSG00000162572	ENST00000379116	pLoF_damaging_missense	0	0	0	323
ENSG00000162572	ENST00000379116	synonymous	151	195	2301	12621
ENSG00000162576	ENST00000445648	damaging_missense	0	0	0	40
ENSG00000162576	ENST00000445648	other_missense	14	1	144	2678
ENSG00000162576	ENST00000445648	pLoF	0	0	0	22
ENSG00000162576	ENST00000445648	pLoF_damaging_missense	0	0	0	62
ENSG00000162576	ENST00000445648	synonymous	2	2	4	1611
ENSG00000162585	ENST00000400919	other_missense	0	0	78	447
ENSG00000162585	ENST00000400919	pLoF	0	0	0	22
ENSG00000162585	ENST00000400919	pLoF_damaging_missense	0	0	0	22
ENSG00000162585	ENST00000400919	synonymous	0	0	0	156
ENSG00000162591	ENST00000356575	damaging_missense	1	0	8	908
ENSG00000162591	ENST00000356575	other_missense	214	13	177	11946
ENSG00000162591	ENST00000356575	pLoF	0	0	0	384
ENSG00000162591	ENST00000356575	pLoF_damaging_missense	3	0	8	1288
ENSG00000162591	ENST00000356575	synonymous	74	8	27	7755
ENSG00000162592	ENST00000294600	damaging_missense	0	0	0	675
ENSG00000162592	ENST00000294600	other_missense	51	8	297	5033
ENSG00000162592	ENST00000294600	pLoF	2	0	1	334
ENSG00000162592	ENST00000294600	pLoF_damaging_missense	2	0	1	1009
ENSG00000162592	ENST00000294600	synonymous	35	11	2	6395
ENSG00000162594	ENST00000347310	damaging_missense	0	0	0	19
ENSG00000162594	ENST00000347310	other_missense	13	6	15	3556
ENSG00000162594	ENST00000347310	pLoF	0	0	0	22
ENSG00000162594	ENST00000347310	pLoF_damaging_missense	0	0	0	41
ENSG00000162594	ENST00000347310	synonymous	4	5	0	2828
ENSG00000162595	ENST00000370981	damaging_missense	0	0	0	15
ENSG00000162595	ENST00000370981	other_missense	0	0	0	176
ENSG00000162595	ENST00000370981	pLoF_damaging_missense	0	0	0	15
ENSG00000162595	ENST00000370981	synonymous	0	0	0	98
ENSG00000162598	ENST00000371201	other_missense	7	1	570	1616
ENSG00000162598	ENST00000371201	pLoF	0	0	0	174
ENSG00000162598	ENST00000371201	pLoF_damaging_missense	0	0	0	174
ENSG00000162598	ENST00000371201	synonymous	0	2	0	1680
ENSG00000162599	ENST00000371189	damaging_missense	0	0	0	5
ENSG00000162599	ENST00000371189	other_missense	0	0	0	505
ENSG00000162599	ENST00000371189	pLoF	0	0	0	9
ENSG00000162599	ENST00000371189	pLoF_damaging_missense	0	0	0	14
ENSG00000162599	ENST00000371189	synonymous	3	5	0	2399
ENSG00000162601	ENST00000472487	damaging_missense	0	0	0	25
ENSG00000162601	ENST00000472487	other_missense	1	0	5	808
ENSG00000162601	ENST00000472487	pLoF	0	0	0	25
ENSG00000162601	ENST00000472487	pLoF_damaging_missense	0	0	0	50
ENSG00000162601	ENST00000472487	synonymous	6	10	0	2893
ENSG00000162604	ENST00000606498	damaging_missense	0	0	0	10
ENSG00000162604	ENST00000606498	other_missense	1	0	0	546
ENSG00000162604	ENST00000606498	pLoF	0	0	0	23
ENSG00000162604	ENST00000606498	pLoF_damaging_missense	0	0	0	33
ENSG00000162604	ENST00000606498	synonymous	0	0	0	117
ENSG00000162607	ENST00000339950	damaging_missense	0	0	0	47
ENSG00000162607	ENST00000339950	other_missense	11	0	7	2149
ENSG00000162607	ENST00000339950	pLoF	0	0	0	5
ENSG00000162607	ENST00000339950	pLoF_damaging_missense	0	0	0	52
ENSG00000162607	ENST00000339950	synonymous	0	0	0	541
ENSG00000162613	ENST00000370768	damaging_missense	0	0	0	18
ENSG00000162613	ENST00000370768	other_missense	0	0	2	395
ENSG00000162613	ENST00000370768	pLoF_damaging_missense	0	0	0	18
ENSG00000162613	ENST00000370768	synonymous	6	9	0	3051
ENSG00000162614	ENST00000334785	damaging_missense	0	1	0	93
ENSG00000162614	ENST00000334785	other_missense	6	0	16	1883
ENSG00000162614	ENST00000334785	pLoF	0	0	0	85
ENSG00000162614	ENST00000334785	pLoF_damaging_missense	0	1	0	178
ENSG00000162614	ENST00000334785	synonymous	0	1	0	428
ENSG00000162616	ENST00000370763	damaging_missense	0	0	0	18
ENSG00000162616	ENST00000370763	other_missense	0	0	0	524
ENSG00000162616	ENST00000370763	pLoF	0	0	0	18
ENSG00000162616	ENST00000370763	pLoF_damaging_missense	0	0	0	36
ENSG00000162616	ENST00000370763	synonymous	0	0	1	98
ENSG00000162618	ENST00000370742	damaging_missense	0	0	0	307
ENSG00000162618	ENST00000370742	other_missense	23	7	0	4616
ENSG00000162618	ENST00000370742	pLoF	0	0	0	120
ENSG00000162618	ENST00000370742	pLoF_damaging_missense	0	0	0	427
ENSG00000162618	ENST00000370742	synonymous	0	0	0	594
ENSG00000162620	ENST00000354431	damaging_missense	0	0	0	17
ENSG00000162620	ENST00000354431	other_missense	84	244	55	14670
ENSG00000162620	ENST00000354431	pLoF	0	0	0	318
ENSG00000162620	ENST00000354431	pLoF_damaging_missense	0	0	0	335
ENSG00000162620	ENST00000354431	synonymous	0	0	0	564
ENSG00000162623	ENST00000370867	damaging_missense	0	0	0	27
ENSG00000162623	ENST00000370867	other_missense	1	1	0	1504
ENSG00000162623	ENST00000370867	pLoF	0	0	0	23
ENSG00000162623	ENST00000370867	pLoF_damaging_missense	0	0	0	50
ENSG00000162623	ENST00000370867	synonymous	0	1	3	151
ENSG00000162624	ENST00000294638	damaging_missense	0	0	0	24
ENSG00000162624	ENST00000294638	other_missense	1	0	0	1054
ENSG00000162624	ENST00000294638	pLoF	0	0	0	4
ENSG00000162624	ENST00000294638	pLoF_damaging_missense	0	0	0	28
ENSG00000162624	ENST00000294638	synonymous	0	0	0	216
ENSG00000162627	ENST00000306121	damaging_missense	0	0	0	17
ENSG00000162627	ENST00000306121	other_missense	26	11	6	5144
ENSG00000162627	ENST00000306121	pLoF	0	0	0	32
ENSG00000162627	ENST00000306121	pLoF_damaging_missense	0	0	0	49
ENSG00000162627	ENST00000306121	synonymous	2	172312	8	4240
ENSG00000162630	ENST00000367434	damaging_missense	0	0	0	29
ENSG00000162630	ENST00000367434	other_missense	4	1	0	1895
ENSG00000162630	ENST00000367434	pLoF	0	0	0	7
ENSG00000162630	ENST00000367434	pLoF_damaging_missense	0	0	0	36
ENSG00000162630	ENST00000367434	synonymous	0	0	0	272
ENSG00000162631	ENST00000370068	damaging_missense	0	0	0	100
ENSG00000162631	ENST00000370068	other_missense	0	0	1	305
ENSG00000162631	ENST00000370068	pLoF_damaging_missense	0	0	0	100
ENSG00000162631	ENST00000370068	synonymous	0	176421	0	166
ENSG00000162636	ENST00000370035	damaging_missense	0	0	0	4
ENSG00000162636	ENST00000370035	other_missense	0	0	0	603
ENSG00000162636	ENST00000370035	pLoF	0	0	0	3
ENSG00000162636	ENST00000370035	pLoF_damaging_missense	0	0	0	7
ENSG00000162636	ENST00000370035	synonymous	0	0	0	212
ENSG00000162639	ENST00000370032	damaging_missense	0	0	0	29
ENSG00000162639	ENST00000370032	other_missense	3	1	0	1301
ENSG00000162639	ENST00000370032	pLoF	0	0	0	17
ENSG00000162639	ENST00000370032	pLoF_damaging_missense	0	0	0	46
ENSG00000162639	ENST00000370032	synonymous	0	1	0	1668
ENSG00000162641	ENST00000370001	other_missense	12	2	8	2690
ENSG00000162641	ENST00000370001	pLoF	0	0	0	108
ENSG00000162641	ENST00000370001	pLoF_damaging_missense	0	0	0	108
ENSG00000162641	ENST00000370001	synonymous	0	0	0	938
ENSG00000162642	ENST00000471115	damaging_missense	0	0	0	2
ENSG00000162642	ENST00000471115	other_missense	0	0	0	403
ENSG00000162642	ENST00000471115	pLoF	0	0	0	5
ENSG00000162642	ENST00000471115	pLoF_damaging_missense	0	0	0	7
ENSG00000162642	ENST00000471115	synonymous	0	0	0	291
ENSG00000162643	ENST00000294664	damaging_missense	0	0	0	46
ENSG00000162643	ENST00000294664	other_missense	7	3	0	2520
ENSG00000162643	ENST00000294664	pLoF	0	1	0	104
ENSG00000162643	ENST00000294664	pLoF_damaging_missense	0	1	0	150
ENSG00000162643	ENST00000294664	synonymous	5	9	25	3114
ENSG00000162645	ENST00000370466	damaging_missense	0	0	0	39
ENSG00000162645	ENST00000370466	other_missense	22	15	21	4554
ENSG00000162645	ENST00000370466	pLoF	0	0	0	71
ENSG00000162645	ENST00000370466	pLoF_damaging_missense	0	0	0	110
ENSG00000162645	ENST00000370466	synonymous	0	0	2	353
ENSG00000162650	ENST00000369870	other_missense	0	2	0	1338
ENSG00000162650	ENST00000369870	synonymous	3	1	0	1426
ENSG00000162654	ENST00000355754	damaging_missense	0	0	0	17
ENSG00000162654	ENST00000355754	other_missense	5	0	94	2006
ENSG00000162654	ENST00000355754	pLoF	0	5	0	1987
ENSG00000162654	ENST00000355754	pLoF_damaging_missense	0	5	0	2004
ENSG00000162654	ENST00000355754	synonymous	13	113	2	8466
ENSG00000162664	ENST00000340281	damaging_missense	0	0	0	2
ENSG00000162664	ENST00000340281	other_missense	0	0	0	638
ENSG00000162664	ENST00000340281	pLoF	0	0	0	5
ENSG00000162664	ENST00000340281	pLoF_damaging_missense	0	0	0	7
ENSG00000162664	ENST00000340281	synonymous	0	1	0	871
ENSG00000162669	ENST00000370425	damaging_missense	0	0	0	72
ENSG00000162669	ENST00000370425	other_missense	0	176566	0	4
ENSG00000162669	ENST00000370425	pLoF	0	0	0	143
ENSG00000162669	ENST00000370425	pLoF_damaging_missense	0	0	0	215
ENSG00000162669	ENST00000370425	synonymous	0	176586	1	0
ENSG00000162670	ENST00000367462	damaging_missense	0	0	0	93
ENSG00000162670	ENST00000367462	other_missense	1	1	8	1636
ENSG00000162670	ENST00000367462	pLoF	0	0	0	6
ENSG00000162670	ENST00000367462	pLoF_damaging_missense	0	0	0	99
ENSG00000162670	ENST00000367462	synonymous	2	11	0	2686
ENSG00000162676	ENST00000370332	damaging_missense	0	0	0	5
ENSG00000162676	ENST00000370332	other_missense	2	2	15	2244
ENSG00000162676	ENST00000370332	pLoF	0	0	0	2
ENSG00000162676	ENST00000370332	pLoF_damaging_missense	0	0	0	7
ENSG00000162676	ENST00000370332	synonymous	22	13	0	4836
ENSG00000162687	ENST00000294725	damaging_missense	0	0	0	101
ENSG00000162687	ENST00000294725	other_missense	7	1	0	1498
ENSG00000162687	ENST00000294725	pLoF	0	0	0	4
ENSG00000162687	ENST00000294725	pLoF_damaging_missense	0	0	0	105
ENSG00000162687	ENST00000294725	synonymous	0	176568	1	18
ENSG00000162688	ENST00000294724	damaging_missense	18	10	3	4281
ENSG00000162688	ENST00000294724	other_missense	32	7	55	4945
ENSG00000162688	ENST00000294724	pLoF	0	0	0	405
ENSG00000162688	ENST00000294724	pLoF_damaging_missense	24	10	3	4674
ENSG00000162688	ENST00000294724	synonymous	3	1	20	1877
ENSG00000162692	ENST00000294728	damaging_missense	0	0	0	8
ENSG00000162692	ENST00000294728	other_missense	4	0	1	2162
ENSG00000162692	ENST00000294728	pLoF	0	0	0	8
ENSG00000162692	ENST00000294728	pLoF_damaging_missense	0	0	0	16
ENSG00000162692	ENST00000294728	synonymous	63	165611	68	10660
ENSG00000162694	ENST00000370114	damaging_missense	0	0	0	151
ENSG00000162694	ENST00000370114	other_missense	0	0	0	728
ENSG00000162694	ENST00000370114	pLoF	0	0	0	39
ENSG00000162694	ENST00000370114	pLoF_damaging_missense	0	0	0	190
ENSG00000162694	ENST00000370114	synonymous	0	1	0	393
ENSG00000162695	ENST00000370112	damaging_missense	0	0	0	106
ENSG00000162695	ENST00000370112	other_missense	2	1	0	615
ENSG00000162695	ENST00000370112	pLoF	0	0	1	49
ENSG00000162695	ENST00000370112	pLoF_damaging_missense	0	0	1	155
ENSG00000162695	ENST00000370112	synonymous	2	1	0	696
ENSG00000162702	ENST00000294740	damaging_missense	0	0	0	2
ENSG00000162702	ENST00000294740	other_missense	7	2	3	2333
ENSG00000162702	ENST00000294740	pLoF	0	0	0	7
ENSG00000162702	ENST00000294740	pLoF_damaging_missense	0	0	0	9
ENSG00000162702	ENST00000294740	synonymous	2	1	2	1632
ENSG00000162704	ENST00000294742	damaging_missense	0	0	0	10
ENSG00000162704	ENST00000294742	other_missense	0	0	0	169
ENSG00000162704	ENST00000294742	pLoF	0	0	0	4
ENSG00000162704	ENST00000294742	pLoF_damaging_missense	0	0	0	14
ENSG00000162704	ENST00000294742	synonymous	0	0	0	105
ENSG00000162706	ENST00000368124	damaging_missense	0	0	0	18
ENSG00000162706	ENST00000368124	other_missense	0	1	5	996
ENSG00000162706	ENST00000368124	pLoF_damaging_missense	0	0	0	18
ENSG00000162706	ENST00000368124	synonymous	3	2	0	1830
ENSG00000162711	ENST00000336119	damaging_missense	0	0	0	90
ENSG00000162711	ENST00000336119	other_missense	96	418	74	17627
ENSG00000162711	ENST00000336119	pLoF	0	0	0	13
ENSG00000162711	ENST00000336119	pLoF_damaging_missense	0	0	0	103
ENSG00000162711	ENST00000336119	synonymous	13	161118	253	14826
ENSG00000162714	ENST00000294753	damaging_missense	0	0	0	21
ENSG00000162714	ENST00000294753	other_missense	5	0	90	1359
ENSG00000162714	ENST00000294753	pLoF	0	0	0	2
ENSG00000162714	ENST00000294753	pLoF_damaging_missense	0	0	0	23
ENSG00000162714	ENST00000294753	synonymous	5	11	0	3085
ENSG00000162722	ENST00000366481	damaging_missense	0	0	0	74
ENSG00000162722	ENST00000366481	other_missense	0	0	0	960
ENSG00000162722	ENST00000366481	pLoF	0	1	0	547
ENSG00000162722	ENST00000366481	pLoF_damaging_missense	0	1	0	621
ENSG00000162722	ENST00000366481	synonymous	0	0	0	616
ENSG00000162723	ENST00000368093	damaging_missense	0	0	0	6
ENSG00000162723	ENST00000368093	other_missense	0	0	8	576
ENSG00000162723	ENST00000368093	pLoF	0	0	0	37
ENSG00000162723	ENST00000368093	pLoF_damaging_missense	0	0	0	43
ENSG00000162723	ENST00000368093	synonymous	0	0	0	209
ENSG00000162727	ENST00000366476	damaging_missense	0	0	0	28
ENSG00000162727	ENST00000366476	other_missense	122	185	1775	12065
ENSG00000162727	ENST00000366476	pLoF_damaging_missense	0	0	0	28
ENSG00000162727	ENST00000366476	synonymous	0	0	0	217
ENSG00000162728	ENST00000368088	damaging_missense	0	0	0	41
ENSG00000162728	ENST00000368088	other_missense	0	0	2	148
ENSG00000162728	ENST00000368088	pLoF_damaging_missense	0	0	0	41
ENSG00000162728	ENST00000368088	synonymous	1	0	0	728
ENSG00000162729	ENST00000368086	damaging_missense	0	0	0	42
ENSG00000162729	ENST00000368086	other_missense	7	0	114	1985
ENSG00000162729	ENST00000368086	pLoF	0	0	0	98
ENSG00000162729	ENST00000368086	pLoF_damaging_missense	0	0	0	140
ENSG00000162729	ENST00000368086	synonymous	0	1	9	1363
ENSG00000162733	ENST00000367922	damaging_missense	0	1	0	556
ENSG00000162733	ENST00000367922	other_missense	1	0	0	903
ENSG00000162733	ENST00000367922	pLoF	0	0	0	6
ENSG00000162733	ENST00000367922	pLoF_damaging_missense	0	1	0	562
ENSG00000162733	ENST00000367922	synonymous	14	5	22	3802
ENSG00000162734	ENST00000368076	damaging_missense	0	0	0	4
ENSG00000162734	ENST00000368076	other_missense	0	0	0	344
ENSG00000162734	ENST00000368076	pLoF_damaging_missense	0	0	0	4
ENSG00000162734	ENST00000368076	synonymous	0	0	0	347
ENSG00000162735	ENST00000368072	damaging_missense	0	0	0	38
ENSG00000162735	ENST00000368072	other_missense	0	3	6	1153
ENSG00000162735	ENST00000368072	pLoF	0	0	0	44
ENSG00000162735	ENST00000368072	pLoF_damaging_missense	0	0	0	82
ENSG00000162735	ENST00000368072	synonymous	7	3	6	2211
ENSG00000162736	ENST00000294785	damaging_missense	0	0	0	69
ENSG00000162736	ENST00000294785	other_missense	5	6	0	2413
ENSG00000162736	ENST00000294785	pLoF	0	0	0	2
ENSG00000162736	ENST00000294785	pLoF_damaging_missense	0	0	0	71
ENSG00000162736	ENST00000294785	synonymous	1	0	1	1281
ENSG00000162738	ENST00000368061	damaging_missense	0	0	0	1050
ENSG00000162738	ENST00000368061	other_missense	0	1	0	792
ENSG00000162738	ENST00000368061	pLoF	0	0	0	2
ENSG00000162738	ENST00000368061	pLoF_damaging_missense	0	0	0	1052
ENSG00000162738	ENST00000368061	synonymous	5	9	3	3293
ENSG00000162739	ENST00000368057	other_missense	1	0	3	413
ENSG00000162739	ENST00000368057	pLoF	0	0	0	9
ENSG00000162739	ENST00000368057	pLoF_damaging_missense	0	0	0	9
ENSG00000162739	ENST00000368057	synonymous	0	0	0	1078
ENSG00000162745	ENST00000367940	damaging_missense	0	0	0	492
ENSG00000162745	ENST00000367940	other_missense	22	11	26	4984
ENSG00000162745	ENST00000367940	pLoF	0	0	0	153
ENSG00000162745	ENST00000367940	pLoF_damaging_missense	0	0	2	641
ENSG00000162745	ENST00000367940	synonymous	4	2	0	1535
ENSG00000162746	ENST00000367948	damaging_missense	0	0	0	10
ENSG00000162746	ENST00000367948	other_missense	1	1	14	596
ENSG00000162746	ENST00000367948	pLoF	0	0	0	45
ENSG00000162746	ENST00000367948	pLoF_damaging_missense	0	0	0	55
ENSG00000162746	ENST00000367948	synonymous	69	135	0	11942
ENSG00000162747	ENST00000531221	other_missense	18	47	13	6578
ENSG00000162747	ENST00000531221	pLoF	0	0	0	11
ENSG00000162747	ENST00000531221	pLoF_damaging_missense	0	0	0	11
ENSG00000162747	ENST00000531221	synonymous	2	8	0	5204
ENSG00000162753	ENST00000367714	damaging_missense	0	0	0	20
ENSG00000162753	ENST00000367714	other_missense	6	0	13	1933
ENSG00000162753	ENST00000367714	pLoF	0	0	0	53
ENSG00000162753	ENST00000367714	pLoF_damaging_missense	0	0	0	73
ENSG00000162753	ENST00000367714	synonymous	3	1	35	2238
ENSG00000162755	ENST00000368011	damaging_missense	0	0	0	41
ENSG00000162755	ENST00000368011	other_missense	2	1	23	1627
ENSG00000162755	ENST00000368011	pLoF	0	0	0	246
ENSG00000162755	ENST00000368011	pLoF_damaging_missense	0	0	0	287
ENSG00000162755	ENST00000368011	synonymous	0	1	0	511
ENSG00000162757	ENST00000294811	damaging_missense	0	0	0	362
ENSG00000162757	ENST00000294811	other_missense	0	0	0	465
ENSG00000162757	ENST00000294811	pLoF	0	0	0	6
ENSG00000162757	ENST00000294811	pLoF_damaging_missense	0	0	0	368
ENSG00000162757	ENST00000294811	synonymous	0	0	0	51
ENSG00000162761	ENST00000342310	damaging_missense	0	0	0	131
ENSG00000162761	ENST00000342310	other_missense	0	0	0	385
ENSG00000162761	ENST00000342310	pLoF	0	0	0	3
ENSG00000162761	ENST00000342310	pLoF_damaging_missense	0	0	0	134
ENSG00000162761	ENST00000342310	synonymous	2	0	1	1280
ENSG00000162763	ENST00000294818	damaging_missense	0	0	0	481
ENSG00000162763	ENST00000294818	other_missense	6	3	0	2279
ENSG00000162763	ENST00000294818	pLoF	0	0	0	52
ENSG00000162763	ENST00000294818	pLoF_damaging_missense	0	0	0	533
ENSG00000162763	ENST00000294818	synonymous	11	3	0	2994
ENSG00000162769	ENST00000366971	damaging_missense	0	1	0	146
ENSG00000162769	ENST00000366971	other_missense	3	2	37	1691
ENSG00000162769	ENST00000366971	pLoF	0	0	0	28
ENSG00000162769	ENST00000366971	pLoF_damaging_missense	0	1	0	174
ENSG00000162769	ENST00000366971	synonymous	0	0	0	262
ENSG00000162771	ENST00000294829	damaging_missense	0	12	1	2723
ENSG00000162771	ENST00000294829	other_missense	10	1	64	2584
ENSG00000162771	ENST00000294829	pLoF_damaging_missense	0	12	1	2723
ENSG00000162771	ENST00000294829	synonymous	7	2	20	1632
ENSG00000162772	ENST00000341491	damaging_missense	0	0	0	3
ENSG00000162772	ENST00000341491	other_missense	0	0	0	189
ENSG00000162772	ENST00000341491	pLoF	0	0	0	5
ENSG00000162772	ENST00000341491	pLoF_damaging_missense	0	0	0	8
ENSG00000162772	ENST00000341491	synonymous	0	0	0	413
ENSG00000162775	ENST00000369784	damaging_missense	0	0	0	10
ENSG00000162775	ENST00000369784	other_missense	11	8	30	3352
ENSG00000162775	ENST00000369784	pLoF	0	0	0	39
ENSG00000162775	ENST00000369784	pLoF_damaging_missense	0	0	0	49
ENSG00000162775	ENST00000369784	synonymous	2	8	62	2249
ENSG00000162777	ENST00000357640	damaging_missense	0	0	0	18
ENSG00000162777	ENST00000357640	other_missense	5	6	5	2520
ENSG00000162777	ENST00000357640	pLoF	0	0	0	497
ENSG00000162777	ENST00000357640	pLoF_damaging_missense	0	0	0	515
ENSG00000162777	ENST00000357640	synonymous	20	11	113	4093
ENSG00000162779	ENST00000367618	damaging_missense	0	0	0	3
ENSG00000162779	ENST00000367618	other_missense	45	8	39	6186
ENSG00000162779	ENST00000367618	pLoF	1	0	0	614
ENSG00000162779	ENST00000367618	pLoF_damaging_missense	1	0	0	617
ENSG00000162779	ENST00000367618	synonymous	2	0	0	798
ENSG00000162782	ENST00000444136	other_missense	36	11	57	5800
ENSG00000162782	ENST00000444136	pLoF	0	0	0	47
ENSG00000162782	ENST00000444136	pLoF_damaging_missense	0	0	0	47
ENSG00000162782	ENST00000444136	synonymous	96	129	15	11866
ENSG00000162783	ENST00000367577	damaging_missense	0	0	0	2
ENSG00000162783	ENST00000367577	other_missense	0	176471	0	115
ENSG00000162783	ENST00000367577	pLoF	0	0	0	2
ENSG00000162783	ENST00000367577	pLoF_damaging_missense	0	0	0	4
ENSG00000162783	ENST00000367577	synonymous	10	9	3	3527
ENSG00000162804	ENST00000310397	damaging_missense	0	0	0	534
ENSG00000162804	ENST00000310397	other_missense	58	9	43	6997
ENSG00000162804	ENST00000310397	pLoF	0	0	0	29
ENSG00000162804	ENST00000310397	pLoF_damaging_missense	0	0	0	563
ENSG00000162804	ENST00000310397	synonymous	118	19	91	9401
ENSG00000162813	ENST00000469520	damaging_missense	0	0	0	68
ENSG00000162813	ENST00000469520	other_missense	2	3	0	2260
ENSG00000162813	ENST00000469520	pLoF	0	0	0	55
ENSG00000162813	ENST00000469520	pLoF_damaging_missense	0	0	11	101
ENSG00000162813	ENST00000469520	synonymous	6	7	1	3009
ENSG00000162814	ENST00000366933	damaging_missense	0	0	0	45
ENSG00000162814	ENST00000366933	other_missense	1	2	5	960
ENSG00000162814	ENST00000366933	pLoF	0	0	0	48
ENSG00000162814	ENST00000366933	pLoF_damaging_missense	0	0	0	93
ENSG00000162814	ENST00000366933	synonymous	3	2	0	2256
ENSG00000162817	ENST00000294889	other_missense	3	7	29	3010
ENSG00000162817	ENST00000294889	pLoF	0	0	0	17
ENSG00000162817	ENST00000294889	pLoF_damaging_missense	0	0	0	17
ENSG00000162817	ENST00000294889	synonymous	1	0	0	697
ENSG00000162819	ENST00000340934	damaging_missense	0	0	0	113
ENSG00000162819	ENST00000340934	other_missense	0	0	0	426
ENSG00000162819	ENST00000340934	pLoF	0	0	0	38
ENSG00000162819	ENST00000340934	pLoF_damaging_missense	0	0	0	151
ENSG00000162819	ENST00000340934	synonymous	0	0	0	282
ENSG00000162825	ENST00000392971	damaging_missense	0	0	0	1
ENSG00000162825	ENST00000392971	pLoF_damaging_missense	0	0	0	1
ENSG00000162836	ENST00000583509	damaging_missense	0	0	0	57
ENSG00000162836	ENST00000583509	other_missense	10	8	8	3035
ENSG00000162836	ENST00000583509	pLoF	0	0	0	51
ENSG00000162836	ENST00000583509	pLoF_damaging_missense	0	0	0	108
ENSG00000162836	ENST00000583509	synonymous	0	0	0	348
ENSG00000162843	ENST00000366552	damaging_missense	0	0	0	2
ENSG00000162843	ENST00000366552	other_missense	69	51	57	8912
ENSG00000162843	ENST00000366552	pLoF	0	0	7	526
ENSG00000162843	ENST00000366552	pLoF_damaging_missense	0	0	7	528
ENSG00000162843	ENST00000366552	synonymous	1	0	2	1042
ENSG00000162849	ENST00000407071	damaging_missense	6	2	2	1822
ENSG00000162849	ENST00000407071	other_missense	706	381	739	25053
ENSG00000162849	ENST00000407071	pLoF	0	0	5	10
ENSG00000162849	ENST00000407071	pLoF_damaging_missense	6	2	9	1828
ENSG00000162849	ENST00000407071	synonymous	171	168605	583	7127
ENSG00000162851	ENST00000366514	other_missense	8	4	6	3534
ENSG00000162851	ENST00000366514	pLoF	0	0	0	28
ENSG00000162851	ENST00000366514	pLoF_damaging_missense	0	0	0	28
ENSG00000162851	ENST00000366514	synonymous	49	32	11	6871
ENSG00000162852	ENST00000366513	damaging_missense	0	0	0	5
ENSG00000162852	ENST00000366513	other_missense	6	3	17	3397
ENSG00000162852	ENST00000366513	pLoF	0	0	0	39
ENSG00000162852	ENST00000366513	pLoF_damaging_missense	0	0	0	44
ENSG00000162852	ENST00000366513	synonymous	5	0	0	1291
ENSG00000162869	ENST00000294952	damaging_missense	0	0	0	78
ENSG00000162869	ENST00000294952	other_missense	12	4	37	2951
ENSG00000162869	ENST00000294952	pLoF	0	0	0	21
ENSG00000162869	ENST00000294952	pLoF_damaging_missense	0	0	0	99
ENSG00000162869	ENST00000294952	synonymous	0	0	13	472
ENSG00000162873	ENST00000367156	damaging_missense	0	0	0	187
ENSG00000162873	ENST00000367156	other_missense	0	0	0	716
ENSG00000162873	ENST00000367156	pLoF	0	0	0	76
ENSG00000162873	ENST00000367156	pLoF_damaging_missense	0	0	0	263
ENSG00000162873	ENST00000367156	synonymous	57	37	20	7457
ENSG00000162877	ENST00000367136	damaging_missense	0	0	0	23
ENSG00000162877	ENST00000367136	other_missense	27	8	4	5257
ENSG00000162877	ENST00000367136	pLoF	0	0	0	176
ENSG00000162877	ENST00000367136	pLoF_damaging_missense	0	0	0	199
ENSG00000162877	ENST00000367136	synonymous	0	0	0	375
ENSG00000162878	ENST00000294964	damaging_missense	0	0	0	140
ENSG00000162878	ENST00000294964	other_missense	42	18	21	6752
ENSG00000162878	ENST00000294964	pLoF	0	0	0	26
ENSG00000162878	ENST00000294964	pLoF_damaging_missense	0	0	0	166
ENSG00000162878	ENST00000294964	synonymous	0	0	0	444
ENSG00000162881	ENST00000378661	damaging_missense	0	0	0	57
ENSG00000162881	ENST00000378661	other_missense	201	178	50	15407
ENSG00000162881	ENST00000378661	pLoF_damaging_missense	0	0	0	57
ENSG00000162881	ENST00000378661	synonymous	1	0	0	404
ENSG00000162882	ENST00000294973	damaging_missense	0	3	0	1939
ENSG00000162882	ENST00000294973	other_missense	4	1	2	2008
ENSG00000162882	ENST00000294973	pLoF	0	0	0	61
ENSG00000162882	ENST00000294973	pLoF_damaging_missense	0	3	0	2000
ENSG00000162882	ENST00000294973	synonymous	2	2	65	1323
ENSG00000162885	ENST00000366600	damaging_missense	0	0	0	55
ENSG00000162885	ENST00000366600	other_missense	3	0	0	1289
ENSG00000162885	ENST00000366600	pLoF	0	0	0	198
ENSG00000162885	ENST00000366600	pLoF_damaging_missense	0	0	0	253
ENSG00000162885	ENST00000366600	synonymous	0	0	0	727
ENSG00000162889	ENST00000367103	damaging_missense	0	0	0	13
ENSG00000162889	ENST00000367103	other_missense	0	0	0	492
ENSG00000162889	ENST00000367103	pLoF	0	0	0	2
ENSG00000162889	ENST00000367103	pLoF_damaging_missense	0	0	0	15
ENSG00000162889	ENST00000367103	synonymous	0	0	0	373
ENSG00000162891	ENST00000367098	other_missense	1	0	0	422
ENSG00000162891	ENST00000367098	pLoF	0	0	0	261
ENSG00000162891	ENST00000367098	pLoF_damaging_missense	0	0	0	261
ENSG00000162891	ENST00000367098	synonymous	0	0	0	45
ENSG00000162892	ENST00000391929	other_missense	1	0	0	1641
ENSG00000162892	ENST00000391929	pLoF	0	0	0	23
ENSG00000162892	ENST00000391929	pLoF_damaging_missense	0	0	0	23
ENSG00000162892	ENST00000391929	synonymous	0	0	0	84
ENSG00000162894	ENST00000367091	damaging_missense	0	0	0	7
ENSG00000162894	ENST00000367091	other_missense	2	0	0	1064
ENSG00000162894	ENST00000367091	pLoF	0	0	0	41
ENSG00000162894	ENST00000367091	pLoF_damaging_missense	0	0	0	48
ENSG00000162894	ENST00000367091	synonymous	0	0	18	263
ENSG00000162896	ENST00000356495	damaging_missense	0	0	0	5
ENSG00000162896	ENST00000356495	other_missense	148	105	135	12693
ENSG00000162896	ENST00000356495	pLoF	0	0	0	8
ENSG00000162896	ENST00000356495	pLoF_damaging_missense	0	0	0	13
ENSG00000162896	ENST00000356495	synonymous	61	106	7498	3059
ENSG00000162897	ENST00000324852	damaging_missense	0	0	0	25
ENSG00000162897	ENST00000324852	other_missense	153	19	676	9419
ENSG00000162897	ENST00000324852	pLoF	0	0	0	100
ENSG00000162897	ENST00000324852	pLoF_damaging_missense	0	0	0	125
ENSG00000162897	ENST00000324852	synonymous	13	5	0	3845
ENSG00000162909	ENST00000295006	damaging_missense	5	4	0	2261
ENSG00000162909	ENST00000295006	other_missense	2	176563	0	22
ENSG00000162909	ENST00000295006	pLoF	0	16	6	3102
ENSG00000162909	ENST00000295006	pLoF_damaging_missense	24	20	6	5325
ENSG00000162909	ENST00000295006	synonymous	10	8	7	3725
ENSG00000162910	ENST00000430433	damaging_missense	0	0	0	19
ENSG00000162910	ENST00000430433	other_missense	0	0	49	639
ENSG00000162910	ENST00000430433	pLoF	0	0	0	32
ENSG00000162910	ENST00000430433	pLoF_damaging_missense	0	0	0	51
ENSG00000162910	ENST00000430433	synonymous	1	0	0	255
ENSG00000162923	ENST00000414423	damaging_missense	0	0	0	38
ENSG00000162923	ENST00000414423	other_missense	0	0	0	353
ENSG00000162923	ENST00000414423	pLoF_damaging_missense	0	0	0	38
ENSG00000162923	ENST00000414423	synonymous	1	1	4	2690
ENSG00000162924	ENST00000295025	damaging_missense	0	0	0	6
ENSG00000162924	ENST00000295025	other_missense	0	0	2	571
ENSG00000162924	ENST00000295025	pLoF	0	0	0	3
ENSG00000162924	ENST00000295025	pLoF_damaging_missense	0	0	0	9
ENSG00000162924	ENST00000295025	synonymous	0	0	0	312
ENSG00000162927	ENST00000316752	damaging_missense	0	0	0	244
ENSG00000162927	ENST00000316752	other_missense	0	2	3	945
ENSG00000162927	ENST00000316752	pLoF	0	0	0	59
ENSG00000162927	ENST00000316752	pLoF_damaging_missense	0	0	0	303
ENSG00000162927	ENST00000316752	synonymous	0	0	0	184
ENSG00000162928	ENST00000295030	damaging_missense	0	0	0	130
ENSG00000162928	ENST00000295030	other_missense	1	0	0	1671
ENSG00000162928	ENST00000295030	pLoF	0	0	0	32
ENSG00000162928	ENST00000295030	pLoF_damaging_missense	0	0	0	162
ENSG00000162928	ENST00000295030	synonymous	0	1	0	141
ENSG00000162929	ENST00000402291	damaging_missense	0	0	0	27
ENSG00000162929	ENST00000402291	other_missense	5	1	3	2086
ENSG00000162929	ENST00000402291	pLoF	0	0	0	24
ENSG00000162929	ENST00000402291	pLoF_damaging_missense	0	0	0	51
ENSG00000162929	ENST00000402291	synonymous	0	1	0	526
ENSG00000162931	ENST00000366697	damaging_missense	0	0	0	122
ENSG00000162931	ENST00000366697	other_missense	16	8	17	3484
ENSG00000162931	ENST00000366697	pLoF	0	0	0	70
ENSG00000162931	ENST00000366697	pLoF_damaging_missense	0	0	0	192
ENSG00000162931	ENST00000366697	synonymous	10	6	324	3047
ENSG00000162944	ENST00000295049	damaging_missense	0	0	0	275
ENSG00000162944	ENST00000295049	other_missense	126	37	3	10480
ENSG00000162944	ENST00000295049	pLoF	0	0	0	27
ENSG00000162944	ENST00000295049	pLoF_damaging_missense	1	0	0	300
ENSG00000162944	ENST00000295049	synonymous	1	0	0	1259
ENSG00000162946	ENST00000366633	other_missense	79	7	20	7827
ENSG00000162946	ENST00000366633	pLoF	0	0	0	30
ENSG00000162946	ENST00000366633	pLoF_damaging_missense	0	0	0	30
ENSG00000162946	ENST00000366633	synonymous	0	0	0	898
ENSG00000162949	ENST00000295055	damaging_missense	7	12	0	2777
ENSG00000162949	ENST00000295055	other_missense	12	4	228	3420
ENSG00000162949	ENST00000295055	pLoF	0	0	0	183
ENSG00000162949	ENST00000295055	pLoF_damaging_missense	8	12	0	2958
ENSG00000162949	ENST00000295055	synonymous	2	0	0	653
ENSG00000162951	ENST00000295057	damaging_missense	0	0	0	7
ENSG00000162951	ENST00000295057	other_missense	1	1	0	2111
ENSG00000162951	ENST00000295057	pLoF_damaging_missense	0	0	0	7
ENSG00000162951	ENST00000295057	synonymous	13	3	24	3861
ENSG00000162959	ENST00000295065	damaging_missense	0	0	0	2
ENSG00000162959	ENST00000295065	other_missense	0	0	0	120
ENSG00000162959	ENST00000295065	pLoF_damaging_missense	0	0	0	2
ENSG00000162959	ENST00000295065	synonymous	0	0	0	503
ENSG00000162961	ENST00000342166	damaging_missense	0	0	0	2
ENSG00000162961	ENST00000342166	other_missense	0	0	0	45
ENSG00000162961	ENST00000342166	pLoF_damaging_missense	0	0	0	2
ENSG00000162961	ENST00000342166	synonymous	0	2	0	1096
ENSG00000162971	ENST00000354611	damaging_missense	0	0	0	70
ENSG00000162971	ENST00000354611	other_missense	18	175	8	11203
ENSG00000162971	ENST00000354611	pLoF	0	0	0	117
ENSG00000162971	ENST00000354611	pLoF_damaging_missense	0	0	0	187
ENSG00000162971	ENST00000354611	synonymous	0	0	0	184
ENSG00000162972	ENST00000295079	damaging_missense	0	0	0	8
ENSG00000162972	ENST00000295079	other_missense	1	0	0	482
ENSG00000162972	ENST00000295079	pLoF	0	0	0	42
ENSG00000162972	ENST00000295079	pLoF_damaging_missense	0	0	0	50
ENSG00000162972	ENST00000295079	synonymous	0	0	0	186
ENSG00000162975	ENST00000295082	damaging_missense	0	0	0	25
ENSG00000162975	ENST00000295082	other_missense	1	0	0	700
ENSG00000162975	ENST00000295082	pLoF	0	0	0	4
ENSG00000162975	ENST00000295082	pLoF_damaging_missense	0	0	0	29
ENSG00000162975	ENST00000295082	synonymous	4	12	0	3229
ENSG00000162976	ENST00000295083	damaging_missense	0	0	0	92
ENSG00000162976	ENST00000295083	other_missense	0	0	1	250
ENSG00000162976	ENST00000295083	pLoF	0	0	0	59
ENSG00000162976	ENST00000295083	pLoF_damaging_missense	0	0	0	151
ENSG00000162976	ENST00000295083	synonymous	0	0	0	177
ENSG00000162980	ENST00000295087	damaging_missense	0	0	0	51
ENSG00000162980	ENST00000295087	other_missense	0	0	0	450
ENSG00000162980	ENST00000295087	pLoF	0	0	0	12
ENSG00000162980	ENST00000295087	pLoF_damaging_missense	0	0	0	63
ENSG00000162980	ENST00000295087	synonymous	0	0	0	129
ENSG00000162981	ENST00000295092	other_missense	0	0	0	893
ENSG00000162981	ENST00000295092	pLoF	0	0	0	8
ENSG00000162981	ENST00000295092	pLoF_damaging_missense	0	0	0	8
ENSG00000162981	ENST00000295092	synonymous	0	0	0	202
ENSG00000162989	ENST00000295101	damaging_missense	0	0	0	26
ENSG00000162989	ENST00000295101	other_missense	0	0	0	123
ENSG00000162989	ENST00000295101	pLoF_damaging_missense	0	0	0	26
ENSG00000162989	ENST00000295101	synonymous	5	4	0	2622
ENSG00000162992	ENST00000295108	damaging_missense	0	0	0	68
ENSG00000162992	ENST00000295108	other_missense	0	0	0	676
ENSG00000162992	ENST00000295108	pLoF	0	0	0	17
ENSG00000162992	ENST00000295108	pLoF_damaging_missense	0	0	0	85
ENSG00000162992	ENST00000295108	synonymous	1	0	0	565
ENSG00000162994	ENST00000401408	damaging_missense	0	0	0	11
ENSG00000162994	ENST00000401408	other_missense	48	168118	70	8232
ENSG00000162994	ENST00000401408	pLoF	0	0	0	62
ENSG00000162994	ENST00000401408	pLoF_damaging_missense	0	0	0	73
ENSG00000162994	ENST00000401408	synonymous	0	0	0	1006
ENSG00000162998	ENST00000295113	damaging_missense	0	0	0	123
ENSG00000162998	ENST00000295113	other_missense	37	16	4	5346
ENSG00000162998	ENST00000295113	pLoF	0	0	0	139
ENSG00000162998	ENST00000295113	pLoF_damaging_missense	0	0	0	262
ENSG00000162998	ENST00000295113	synonymous	0	0	0	230
ENSG00000162999	ENST00000354221	damaging_missense	0	0	0	236
ENSG00000162999	ENST00000354221	other_missense	1	3	0	1197
ENSG00000162999	ENST00000354221	pLoF	0	0	0	55
ENSG00000162999	ENST00000354221	pLoF_damaging_missense	0	0	0	291
ENSG00000162999	ENST00000354221	synonymous	0	0	0	230
ENSG00000163001	ENST00000339012	damaging_missense	0	0	0	9
ENSG00000163001	ENST00000339012	other_missense	0	0	0	487
ENSG00000163001	ENST00000339012	pLoF	0	0	0	58
ENSG00000163001	ENST00000339012	pLoF_damaging_missense	0	0	0	67
ENSG00000163001	ENST00000339012	synonymous	0	0	0	211
ENSG00000163002	ENST00000295119	damaging_missense	0	0	0	28
ENSG00000163002	ENST00000295119	other_missense	3	0	3	901
ENSG00000163002	ENST00000295119	pLoF	0	0	0	16
ENSG00000163002	ENST00000295119	pLoF_damaging_missense	0	0	0	44
ENSG00000163002	ENST00000295119	synonymous	0	0	0	206
ENSG00000163006	ENST00000295124	damaging_missense	0	0	0	51
ENSG00000163006	ENST00000295124	other_missense	4	1	37	2085
ENSG00000163006	ENST00000295124	pLoF	0	0	0	77
ENSG00000163006	ENST00000295124	pLoF_damaging_missense	0	0	0	128
ENSG00000163006	ENST00000295124	synonymous	127	58	0	10515
ENSG00000163012	ENST00000295131	damaging_missense	0	1	0	1049
ENSG00000163012	ENST00000295131	other_missense	20	5	26	4008
ENSG00000163012	ENST00000295131	pLoF	0	0	0	71
ENSG00000163012	ENST00000295131	pLoF_damaging_missense	2	1	0	1116
ENSG00000163012	ENST00000295131	synonymous	0	0	24	415
ENSG00000163013	ENST00000521871	other_missense	44	5	14	5339
ENSG00000163013	ENST00000521871	pLoF	0	0	0	2
ENSG00000163013	ENST00000521871	pLoF_damaging_missense	0	0	0	2
ENSG00000163013	ENST00000521871	synonymous	5	2	1	2130
ENSG00000163017	ENST00000409624	damaging_missense	0	0	0	145
ENSG00000163017	ENST00000409624	other_missense	0	0	0	45
ENSG00000163017	ENST00000409624	pLoF	0	0	0	5
ENSG00000163017	ENST00000409624	pLoF_damaging_missense	0	0	0	150
ENSG00000163017	ENST00000409624	synonymous	0	2	0	1053
ENSG00000163026	ENST00000295148	damaging_missense	0	0	0	10
ENSG00000163026	ENST00000295148	other_missense	13	7	0	3395
ENSG00000163026	ENST00000295148	pLoF	0	0	0	22
ENSG00000163026	ENST00000295148	pLoF_damaging_missense	0	0	0	32
ENSG00000163026	ENST00000295148	synonymous	0	0	2	1379
ENSG00000163029	ENST00000448223	damaging_missense	0	0	0	5
ENSG00000163029	ENST00000448223	other_missense	2	0	2	1338
ENSG00000163029	ENST00000448223	pLoF	0	0	0	28
ENSG00000163029	ENST00000448223	pLoF_damaging_missense	0	0	0	33
ENSG00000163029	ENST00000448223	synonymous	1	4	0	1419
ENSG00000163032	ENST00000406397	damaging_missense	0	0	0	12
ENSG00000163032	ENST00000406397	other_missense	0	0	0	8
ENSG00000163032	ENST00000406397	pLoF_damaging_missense	0	0	0	12
ENSG00000163032	ENST00000406397	synonymous	0	0	0	187
ENSG00000163040	ENST00000295171	damaging_missense	0	0	0	12
ENSG00000163040	ENST00000295171	other_missense	50	6	7	6021
ENSG00000163040	ENST00000295171	pLoF	1	0	0	210
ENSG00000163040	ENST00000295171	pLoF_damaging_missense	1	0	0	222
ENSG00000163040	ENST00000295171	synonymous	0	1	0	771
ENSG00000163041	ENST00000366813	synonymous	0	1	0	278
ENSG00000163050	ENST00000366779	damaging_missense	0	0	4	266
ENSG00000163050	ENST00000366779	other_missense	6	1	12	2397
ENSG00000163050	ENST00000366779	pLoF	0	0	0	85
ENSG00000163050	ENST00000366779	pLoF_damaging_missense	0	0	17	325
ENSG00000163050	ENST00000366779	synonymous	6	0	0	2207
ENSG00000163053	ENST00000295190	damaging_missense	0	0	0	67
ENSG00000163053	ENST00000295190	other_missense	2	3	0	1557
ENSG00000163053	ENST00000295190	pLoF	0	0	1	66
ENSG00000163053	ENST00000295190	pLoF_damaging_missense	0	0	1	133
ENSG00000163053	ENST00000295190	synonymous	1	0	2	854
ENSG00000163060	ENST00000295201	other_missense	58	11	23	5928
ENSG00000163060	ENST00000295201	pLoF	0	0	0	167
ENSG00000163060	ENST00000295201	pLoF_damaging_missense	0	0	0	167
ENSG00000163060	ENST00000295201	synonymous	4	0	0	1352
ENSG00000163064	ENST00000295206	damaging_missense	0	0	0	88
ENSG00000163064	ENST00000295206	other_missense	8	4	13	2966
ENSG00000163064	ENST00000295206	pLoF	0	0	0	1
ENSG00000163064	ENST00000295206	pLoF_damaging_missense	0	0	0	89
ENSG00000163064	ENST00000295206	synonymous	3	0	0	1696
ENSG00000163069	ENST00000381431	damaging_missense	0	0	0	647
ENSG00000163069	ENST00000381431	other_missense	0	0	0	652
ENSG00000163069	ENST00000381431	pLoF	0	0	0	56
ENSG00000163069	ENST00000381431	pLoF_damaging_missense	0	0	0	703
ENSG00000163069	ENST00000381431	synonymous	0	0	0	409
ENSG00000163071	ENST00000295213	damaging_missense	0	0	0	71
ENSG00000163071	ENST00000295213	other_missense	39	17	57	6831
ENSG00000163071	ENST00000295213	pLoF	0	0	0	63
ENSG00000163071	ENST00000295213	pLoF_damaging_missense	0	0	0	134
ENSG00000163071	ENST00000295213	synonymous	3	6	0	2410
ENSG00000163072	ENST00000444448	damaging_missense	0	0	0	5
ENSG00000163072	ENST00000444448	other_missense	3	2	0	1325
ENSG00000163072	ENST00000444448	pLoF	0	0	0	117
ENSG00000163072	ENST00000444448	pLoF_damaging_missense	0	0	0	122
ENSG00000163072	ENST00000444448	synonymous	0	0	0	311
ENSG00000163075	ENST00000413369	other_missense	0	176485	1	101
ENSG00000163075	ENST00000413369	pLoF	0	0	0	114
ENSG00000163075	ENST00000413369	pLoF_damaging_missense	0	0	0	114
ENSG00000163075	ENST00000413369	synonymous	0	176490	0	97
ENSG00000163081	ENST00000295226	damaging_missense	0	0	0	32
ENSG00000163081	ENST00000295226	other_missense	0	5	0	2160
ENSG00000163081	ENST00000295226	pLoF_damaging_missense	0	0	0	32
ENSG00000163081	ENST00000295226	synonymous	0	1	0	152
ENSG00000163082	ENST00000321276	damaging_missense	0	0	0	80
ENSG00000163082	ENST00000321276	other_missense	12	1	13	2656
ENSG00000163082	ENST00000321276	pLoF	0	0	0	12
ENSG00000163082	ENST00000321276	pLoF_damaging_missense	0	0	0	92
ENSG00000163082	ENST00000321276	synonymous	34	109	936	8620
ENSG00000163083	ENST00000295228	damaging_missense	0	0	0	22
ENSG00000163083	ENST00000295228	other_missense	3	0	6	963
ENSG00000163083	ENST00000295228	pLoF	0	0	0	2
ENSG00000163083	ENST00000295228	pLoF_damaging_missense	0	0	0	24
ENSG00000163083	ENST00000295228	synonymous	11	7	0	3660
ENSG00000163092	ENST00000409195	damaging_missense	0	0	0	369
ENSG00000163092	ENST00000409195	other_missense	469	19	414	17451
ENSG00000163092	ENST00000409195	pLoF	3	2	1	1978
ENSG00000163092	ENST00000409195	pLoF_damaging_missense	5	2	1	2343
ENSG00000163092	ENST00000409195	synonymous	261	451	175	20598
ENSG00000163093	ENST00000295240	damaging_missense	0	9	0	2407
ENSG00000163093	ENST00000295240	other_missense	1	0	0	636
ENSG00000163093	ENST00000295240	pLoF	0	0	0	29
ENSG00000163093	ENST00000295240	pLoF_damaging_missense	0	9	0	2436
ENSG00000163093	ENST00000295240	synonymous	0	0	2	127
ENSG00000163098	ENST00000426466	other_missense	100	270	12413	2297
ENSG00000163098	ENST00000426466	pLoF	0	0	0	139
ENSG00000163098	ENST00000426466	pLoF_damaging_missense	0	0	0	139
ENSG00000163098	ENST00000426466	synonymous	0	0	0	167
ENSG00000163104	ENST00000359052	damaging_missense	0	0	0	335
ENSG00000163104	ENST00000359052	other_missense	3	0	0	1018
ENSG00000163104	ENST00000359052	pLoF_damaging_missense	0	0	0	335
ENSG00000163104	ENST00000359052	synonymous	2	0	0	1412
ENSG00000163106	ENST00000295256	damaging_missense	0	0	0	26
ENSG00000163106	ENST00000295256	other_missense	1	2	657	759
ENSG00000163106	ENST00000295256	pLoF	0	0	0	39
ENSG00000163106	ENST00000295256	pLoF_damaging_missense	0	0	0	65
ENSG00000163106	ENST00000295256	synonymous	0	1	0	799
ENSG00000163110	ENST00000615540	damaging_missense	0	0	0	169
ENSG00000163110	ENST00000615540	other_missense	0	174463	30	2084
ENSG00000163110	ENST00000615540	pLoF	0	0	0	56
ENSG00000163110	ENST00000615540	pLoF_damaging_missense	0	0	0	225
ENSG00000163110	ENST00000615540	synonymous	21	161764	88	14390
ENSG00000163114	ENST00000295266	damaging_missense	0	1	0	731
ENSG00000163114	ENST00000295266	other_missense	2	1	2	749
ENSG00000163114	ENST00000295266	pLoF	0	0	0	5
ENSG00000163114	ENST00000295266	pLoF_damaging_missense	0	1	0	736
ENSG00000163114	ENST00000295266	synonymous	0	1	0	982
ENSG00000163116	ENST00000295268	other_missense	5	2	2	2469
ENSG00000163116	ENST00000295268	pLoF	0	0	0	78
ENSG00000163116	ENST00000295268	pLoF_damaging_missense	0	0	0	78
ENSG00000163116	ENST00000295268	synonymous	0	0	0	674
ENSG00000163121	ENST00000451794	damaging_missense	0	0	0	1
ENSG00000163121	ENST00000451794	other_missense	0	0	0	818
ENSG00000163121	ENST00000451794	pLoF	0	0	0	113
ENSG00000163121	ENST00000451794	pLoF_damaging_missense	0	0	0	114
ENSG00000163121	ENST00000451794	synonymous	0	4	0	1807
ENSG00000163125	ENST00000369068	other_missense	63	7	59	6303
ENSG00000163125	ENST00000369068	synonymous	33	13	35	5301
ENSG00000163126	ENST00000318357	damaging_missense	0	0	0	12
ENSG00000163126	ENST00000318357	other_missense	10	5	49	3614
ENSG00000163126	ENST00000318357	pLoF	0	0	0	191
ENSG00000163126	ENST00000318357	pLoF_damaging_missense	0	0	1	201
ENSG00000163126	ENST00000318357	synonymous	0	0	0	156
ENSG00000163131	ENST00000368985	damaging_missense	0	0	0	100
ENSG00000163131	ENST00000368985	other_missense	0	0	0	277
ENSG00000163131	ENST00000368985	pLoF	0	0	0	9
ENSG00000163131	ENST00000368985	pLoF_damaging_missense	0	0	0	109
ENSG00000163131	ENST00000368985	synonymous	0	0	0	201
ENSG00000163132	ENST00000382723	damaging_missense	0	0	0	353
ENSG00000163132	ENST00000382723	other_missense	1	0	1	540
ENSG00000163132	ENST00000382723	pLoF_damaging_missense	0	0	0	353
ENSG00000163132	ENST00000382723	synonymous	0	0	0	275
ENSG00000163138	ENST00000503585	damaging_missense	0	0	0	86
ENSG00000163138	ENST00000503585	other_missense	5	4	0	2928
ENSG00000163138	ENST00000503585	pLoF	0	0	0	115
ENSG00000163138	ENST00000503585	pLoF_damaging_missense	0	0	0	201
ENSG00000163138	ENST00000503585	synonymous	0	0	0	271
ENSG00000163141	ENST00000368931	damaging_missense	0	0	0	3
ENSG00000163141	ENST00000368931	other_missense	2	0	0	1123
ENSG00000163141	ENST00000368931	pLoF	0	0	0	122
ENSG00000163141	ENST00000368931	pLoF_damaging_missense	0	0	0	125
ENSG00000163141	ENST00000368931	synonymous	1	5	0	2151
ENSG00000163145	ENST00000295297	damaging_missense	0	0	0	139
ENSG00000163145	ENST00000295297	other_missense	0	0	0	640
ENSG00000163145	ENST00000295297	pLoF	0	0	0	9
ENSG00000163145	ENST00000295297	pLoF_damaging_missense	0	0	0	148
ENSG00000163145	ENST00000295297	synonymous	1	2	0	959
ENSG00000163154	ENST00000368910	damaging_missense	0	0	0	15
ENSG00000163154	ENST00000368910	other_missense	0	0	0	318
ENSG00000163154	ENST00000368910	pLoF	0	0	0	22
ENSG00000163154	ENST00000368910	pLoF_damaging_missense	0	0	0	37
ENSG00000163154	ENST00000368910	synonymous	5	6	0	2674
ENSG00000163155	ENST00000368908	damaging_missense	0	0	0	3
ENSG00000163155	ENST00000368908	other_missense	0	1	3	628
ENSG00000163155	ENST00000368908	pLoF	0	0	0	83
ENSG00000163155	ENST00000368908	pLoF_damaging_missense	0	0	0	86
ENSG00000163155	ENST00000368908	synonymous	1	0	0	626
ENSG00000163156	ENST00000368905	damaging_missense	0	0	0	30
ENSG00000163156	ENST00000368905	other_missense	7	6	2	2847
ENSG00000163156	ENST00000368905	pLoF	0	0	0	84
ENSG00000163156	ENST00000368905	pLoF_damaging_missense	0	0	0	114
ENSG00000163156	ENST00000368905	synonymous	0	0	0	177
ENSG00000163157	ENST00000295314	damaging_missense	1	0	0	704
ENSG00000163157	ENST00000295314	other_missense	2	6	1	2387
ENSG00000163157	ENST00000295314	pLoF	0	0	0	48
ENSG00000163157	ENST00000295314	pLoF_damaging_missense	1	0	0	752
ENSG00000163157	ENST00000295314	synonymous	4	11	3	3008
ENSG00000163159	ENST00000354473	damaging_missense	0	0	0	104
ENSG00000163159	ENST00000354473	other_missense	8	5	164	2630
ENSG00000163159	ENST00000354473	pLoF	0	0	3	33
ENSG00000163159	ENST00000354473	pLoF_damaging_missense	0	0	3	137
ENSG00000163159	ENST00000354473	synonymous	0	0	0	364
ENSG00000163161	ENST00000285398	damaging_missense	1	0	0	459
ENSG00000163161	ENST00000285398	other_missense	12	4	3	3307
ENSG00000163161	ENST00000285398	pLoF	0	0	0	340
ENSG00000163161	ENST00000285398	pLoF_damaging_missense	1	0	0	799
ENSG00000163161	ENST00000285398	synonymous	3	0	38	1004
ENSG00000163162	ENST00000295317	other_missense	15	7	5	2825
ENSG00000163162	ENST00000295317	pLoF	0	0	0	15
ENSG00000163162	ENST00000295317	pLoF_damaging_missense	0	0	0	15
ENSG00000163162	ENST00000295317	synonymous	1	0	0	586
ENSG00000163166	ENST00000295321	damaging_missense	0	0	0	30
ENSG00000163166	ENST00000295321	other_missense	1	0	3	869
ENSG00000163166	ENST00000295321	pLoF	0	0	0	3
ENSG00000163166	ENST00000295321	pLoF_damaging_missense	0	0	0	33
ENSG00000163166	ENST00000295321	synonymous	0	0	0	577
ENSG00000163170	ENST00000327428	damaging_missense	0	0	0	48
ENSG00000163170	ENST00000327428	other_missense	1	1	1	523
ENSG00000163170	ENST00000327428	pLoF	0	0	0	59
ENSG00000163170	ENST00000327428	pLoF_damaging_missense	0	0	0	107
ENSG00000163170	ENST00000327428	synonymous	0	0	0	136
ENSG00000163171	ENST00000295324	damaging_missense	0	0	0	9
ENSG00000163171	ENST00000295324	other_missense	0	0	0	860
ENSG00000163171	ENST00000295324	pLoF	0	0	0	12
ENSG00000163171	ENST00000295324	pLoF_damaging_missense	0	0	0	21
ENSG00000163171	ENST00000295324	synonymous	0	0	0	297
ENSG00000163191	ENST00000271638	damaging_missense	0	0	0	7
ENSG00000163191	ENST00000271638	other_missense	0	2	0	847
ENSG00000163191	ENST00000271638	pLoF	0	0	0	12
ENSG00000163191	ENST00000271638	pLoF_damaging_missense	0	0	0	19
ENSG00000163191	ENST00000271638	synonymous	0	0	0	93
ENSG00000163202	ENST00000368787	damaging_missense	0	0	0	25
ENSG00000163202	ENST00000368787	other_missense	0	0	35	658
ENSG00000163202	ENST00000368787	pLoF	0	0	0	4
ENSG00000163202	ENST00000368787	pLoF_damaging_missense	0	0	0	29
ENSG00000163202	ENST00000368787	synonymous	6	11	0	2844
ENSG00000163206	ENST00000368765	damaging_missense	0	0	0	5
ENSG00000163206	ENST00000368765	other_missense	0	0	7	726
ENSG00000163206	ENST00000368765	pLoF_damaging_missense	0	0	0	5
ENSG00000163206	ENST00000368765	synonymous	0	0	0	528
ENSG00000163207	ENST00000368764	damaging_missense	0	0	0	74
ENSG00000163207	ENST00000368764	other_missense	10	0	56	2987
ENSG00000163207	ENST00000368764	pLoF_damaging_missense	0	0	0	74
ENSG00000163207	ENST00000368764	synonymous	0	0	0	922
ENSG00000163209	ENST00000331860	damaging_missense	0	0	0	17
ENSG00000163209	ENST00000331860	other_missense	1	0	0	477
ENSG00000163209	ENST00000331860	pLoF_damaging_missense	0	0	0	17
ENSG00000163209	ENST00000331860	synonymous	0	0	0	195
ENSG00000163214	ENST00000457308	damaging_missense	0	0	0	122
ENSG00000163214	ENST00000457308	other_missense	74	9	85	7263
ENSG00000163214	ENST00000457308	pLoF	0	0	0	189
ENSG00000163214	ENST00000457308	pLoF_damaging_missense	0	0	0	311
ENSG00000163214	ENST00000457308	synonymous	5	2	17	2185
ENSG00000163216	ENST00000368757	damaging_missense	0	0	0	6
ENSG00000163216	ENST00000368757	other_missense	0	0	0	276
ENSG00000163216	ENST00000368757	pLoF	0	0	0	7
ENSG00000163216	ENST00000368757	pLoF_damaging_missense	0	0	0	13
ENSG00000163216	ENST00000368757	synonymous	0	0	0	108
ENSG00000163217	ENST00000295379	damaging_missense	0	0	0	11
ENSG00000163217	ENST00000295379	other_missense	4	3	2	2693
ENSG00000163217	ENST00000295379	pLoF	0	0	0	5
ENSG00000163217	ENST00000295379	pLoF_damaging_missense	0	0	0	16
ENSG00000163217	ENST00000295379	synonymous	5	1	0	2315
ENSG00000163218	ENST00000359650	other_missense	7	3	1	2337
ENSG00000163218	ENST00000359650	pLoF	0	0	0	871
ENSG00000163218	ENST00000359650	pLoF_damaging_missense	0	0	0	871
ENSG00000163218	ENST00000359650	synonymous	0	0	0	310
ENSG00000163219	ENST00000409202	damaging_missense	0	0	0	15
ENSG00000163219	ENST00000409202	other_missense	16	10	1	4186
ENSG00000163219	ENST00000409202	pLoF	0	0	0	2
ENSG00000163219	ENST00000409202	pLoF_damaging_missense	0	0	0	17
ENSG00000163219	ENST00000409202	synonymous	1	1	0	1382
ENSG00000163220	ENST00000368738	damaging_missense	0	0	0	3
ENSG00000163220	ENST00000368738	other_missense	1	0	0	184
ENSG00000163220	ENST00000368738	pLoF_damaging_missense	0	0	0	3
ENSG00000163220	ENST00000368738	synonymous	1	4	0	1788
ENSG00000163221	ENST00000368737	damaging_missense	0	0	0	7
ENSG00000163221	ENST00000368737	other_missense	0	0	0	89
ENSG00000163221	ENST00000368737	pLoF	0	0	0	5
ENSG00000163221	ENST00000368737	pLoF_damaging_missense	0	0	0	12
ENSG00000163221	ENST00000368737	synonymous	0	0	0	66
ENSG00000163235	ENST00000444975	damaging_missense	0	0	0	3
ENSG00000163235	ENST00000444975	other_missense	1	0	0	290
ENSG00000163235	ENST00000444975	pLoF	0	0	0	9
ENSG00000163235	ENST00000444975	pLoF_damaging_missense	0	0	0	12
ENSG00000163235	ENST00000444975	synonymous	0	0	0	160
ENSG00000163239	ENST00000368480	other_missense	2	1	7	1669
ENSG00000163239	ENST00000368480	pLoF	0	0	0	332
ENSG00000163239	ENST00000368480	pLoF_damaging_missense	0	0	0	332
ENSG00000163239	ENST00000368480	synonymous	16	176460	0	111
ENSG00000163249	ENST00000295414	damaging_missense	0	0	0	17
ENSG00000163249	ENST00000295414	other_missense	0	0	0	830
ENSG00000163249	ENST00000295414	pLoF	0	0	0	3
ENSG00000163249	ENST00000295414	pLoF_damaging_missense	0	0	0	20
ENSG00000163249	ENST00000295414	synonymous	0	0	0	263
ENSG00000163251	ENST00000295417	damaging_missense	0	0	0	195
ENSG00000163251	ENST00000295417	other_missense	6	5	0	2748
ENSG00000163251	ENST00000295417	pLoF	0	0	0	20
ENSG00000163251	ENST00000295417	pLoF_damaging_missense	0	0	0	215
ENSG00000163251	ENST00000295417	synonymous	0	176578	0	9
ENSG00000163254	ENST00000282141	damaging_missense	0	0	0	166
ENSG00000163254	ENST00000282141	other_missense	2	5	0	1745
ENSG00000163254	ENST00000282141	pLoF	0	0	0	9
ENSG00000163254	ENST00000282141	pLoF_damaging_missense	0	0	0	175
ENSG00000163254	ENST00000282141	synonymous	0	1	0	378
ENSG00000163257	ENST00000382247	other_missense	0	0	0	279
ENSG00000163257	ENST00000382247	pLoF	0	0	0	31
ENSG00000163257	ENST00000382247	pLoF_damaging_missense	0	0	0	31
ENSG00000163257	ENST00000382247	synonymous	0	0	7	161
ENSG00000163263	ENST00000368525	other_missense	0	0	0	174
ENSG00000163263	ENST00000368525	pLoF	0	0	0	39
ENSG00000163263	ENST00000368525	pLoF_damaging_missense	0	0	0	39
ENSG00000163263	ENST00000368525	synonymous	0	0	0	114
ENSG00000163273	ENST00000409852	damaging_missense	0	0	0	2
ENSG00000163273	ENST00000409852	other_missense	0	0	0	129
ENSG00000163273	ENST00000409852	pLoF_damaging_missense	0	0	0	2
ENSG00000163273	ENST00000409852	synonymous	0	0	0	273
ENSG00000163281	ENST00000295448	damaging_missense	0	0	0	14
ENSG00000163281	ENST00000295448	other_missense	0	0	0	141
ENSG00000163281	ENST00000295448	pLoF	0	0	0	3
ENSG00000163281	ENST00000295448	pLoF_damaging_missense	0	0	0	17
ENSG00000163281	ENST00000295448	synonymous	0	0	0	553
ENSG00000163283	ENST00000392027	damaging_missense	6	1	21	1724
ENSG00000163283	ENST00000392027	other_missense	93	28	1524	6255
ENSG00000163283	ENST00000392027	pLoF	0	0	0	64
ENSG00000163283	ENST00000392027	pLoF_damaging_missense	7	1	21	1786
ENSG00000163283	ENST00000392027	synonymous	15	14	9	3417
ENSG00000163285	ENST00000295452	damaging_missense	1	0	0	309
ENSG00000163285	ENST00000295452	other_missense	2	0	0	1097
ENSG00000163285	ENST00000295452	pLoF	0	0	0	38
ENSG00000163285	ENST00000295452	pLoF_damaging_missense	1	0	0	347
ENSG00000163285	ENST00000295452	synonymous	1	1	0	1436
ENSG00000163286	ENST00000295453	damaging_missense	2	1	0	991
ENSG00000163286	ENST00000295453	other_missense	4	7	1	3113
ENSG00000163286	ENST00000295453	pLoF	0	0	0	68
ENSG00000163286	ENST00000295453	pLoF_damaging_missense	2	1	0	1059
ENSG00000163286	ENST00000295453	synonymous	17	5	81	3548
ENSG00000163288	ENST00000295454	damaging_missense	0	0	0	59
ENSG00000163288	ENST00000295454	other_missense	0	0	0	1650
ENSG00000163288	ENST00000295454	pLoF_damaging_missense	0	0	0	59
ENSG00000163288	ENST00000295454	synonymous	1	172781	25	3757
ENSG00000163291	ENST00000512733	damaging_missense	0	0	0	90
ENSG00000163291	ENST00000512733	other_missense	1	0	0	328
ENSG00000163291	ENST00000512733	pLoF	0	0	0	147
ENSG00000163291	ENST00000512733	pLoF_damaging_missense	0	0	0	237
ENSG00000163291	ENST00000512733	synonymous	0	0	0	258
ENSG00000163293	ENST00000295461	damaging_missense	0	1	0	1167
ENSG00000163293	ENST00000295461	other_missense	1	2	8	1311
ENSG00000163293	ENST00000295461	pLoF	0	0	0	15
ENSG00000163293	ENST00000295461	pLoF_damaging_missense	0	1	0	1182
ENSG00000163293	ENST00000295461	synonymous	0	0	2	564
ENSG00000163295	ENST00000295463	damaging_missense	0	0	1	580
ENSG00000163295	ENST00000295463	other_missense	0	0	34	556
ENSG00000163295	ENST00000295463	pLoF	0	0	0	84
ENSG00000163295	ENST00000295463	pLoF_damaging_missense	0	0	1	664
ENSG00000163295	ENST00000295463	synonymous	8	4	1	3581
ENSG00000163297	ENST00000307333	damaging_missense	0	0	2	183
ENSG00000163297	ENST00000307333	other_missense	0	0	0	583
ENSG00000163297	ENST00000307333	pLoF	0	0	0	34
ENSG00000163297	ENST00000307333	pLoF_damaging_missense	0	0	2	217
ENSG00000163297	ENST00000307333	synonymous	0	0	0	250
ENSG00000163312	ENST00000295488	damaging_missense	0	0	0	193
ENSG00000163312	ENST00000295488	other_missense	65	24	189	6896
ENSG00000163312	ENST00000295488	pLoF	0	0	0	136
ENSG00000163312	ENST00000295488	pLoF_damaging_missense	0	0	0	329
ENSG00000163312	ENST00000295488	synonymous	10	2	1	1724
ENSG00000163319	ENST00000295491	other_missense	0	1	0	352
ENSG00000163319	ENST00000295491	pLoF	0	0	0	331
ENSG00000163319	ENST00000295491	pLoF_damaging_missense	0	0	0	331
ENSG00000163319	ENST00000295491	synonymous	0	0	0	108
ENSG00000163320	ENST00000398392	other_missense	0	0	0	45
ENSG00000163320	ENST00000398392	pLoF	0	0	0	2
ENSG00000163320	ENST00000398392	pLoF_damaging_missense	0	0	0	2
ENSG00000163320	ENST00000398392	synonymous	0	0	0	68
ENSG00000163322	ENST00000321945	damaging_missense	0	0	0	36
ENSG00000163322	ENST00000321945	other_missense	1	0	2	1608
ENSG00000163322	ENST00000321945	pLoF	0	0	0	49
ENSG00000163322	ENST00000321945	pLoF_damaging_missense	0	0	0	85
ENSG00000163322	ENST00000321945	synonymous	0	0	0	288
ENSG00000163328	ENST00000392552	damaging_missense	0	0	0	86
ENSG00000163328	ENST00000392552	other_missense	1	0	46	887
ENSG00000163328	ENST00000392552	pLoF	0	0	0	68
ENSG00000163328	ENST00000392552	pLoF_damaging_missense	0	0	0	154
ENSG00000163328	ENST00000392552	synonymous	2	0	0	1063
ENSG00000163331	ENST00000309950	other_missense	3	0	0	1090
ENSG00000163331	ENST00000309950	pLoF	1	6	0	2368
ENSG00000163331	ENST00000309950	pLoF_damaging_missense	1	6	0	2368
ENSG00000163331	ENST00000309950	synonymous	0	0	0	66
ENSG00000163344	ENST00000368467	damaging_missense	0	0	0	160
ENSG00000163344	ENST00000368467	other_missense	5	11	3	3271
ENSG00000163344	ENST00000368467	pLoF	0	0	0	100
ENSG00000163344	ENST00000368467	pLoF_damaging_missense	0	0	0	260
ENSG00000163344	ENST00000368467	synonymous	0	0	4	79
ENSG00000163346	ENST00000368463	damaging_missense	0	0	0	4
ENSG00000163346	ENST00000368463	other_missense	24	3	35	4117
ENSG00000163346	ENST00000368463	pLoF	0	0	0	182
ENSG00000163346	ENST00000368463	pLoF_damaging_missense	0	0	0	186
ENSG00000163346	ENST00000368463	synonymous	0	1	3	1586
ENSG00000163347	ENST00000295522	damaging_missense	0	0	0	228
ENSG00000163347	ENST00000295522	other_missense	0	0	0	1046
ENSG00000163347	ENST00000295522	pLoF	0	0	0	11
ENSG00000163347	ENST00000295522	pLoF_damaging_missense	0	0	0	239
ENSG00000163347	ENST00000295522	synonymous	8	177	570	9860
ENSG00000163348	ENST00000368457	damaging_missense	0	0	0	22
ENSG00000163348	ENST00000368457	other_missense	1	1	0	853
ENSG00000163348	ENST00000368457	pLoF	0	0	0	1
ENSG00000163348	ENST00000368457	pLoF_damaging_missense	0	0	0	23
ENSG00000163348	ENST00000368457	synonymous	0	0	1	574
ENSG00000163349	ENST00000369558	damaging_missense	0	0	0	22
ENSG00000163349	ENST00000369558	other_missense	6	0	4	1439
ENSG00000163349	ENST00000369558	pLoF	0	0	0	7
ENSG00000163349	ENST00000369558	pLoF_damaging_missense	0	0	0	29
ENSG00000163349	ENST00000369558	synonymous	4	1	0	1746
ENSG00000163352	ENST00000392487	other_missense	0	0	0	342
ENSG00000163352	ENST00000392487	pLoF	0	0	0	2
ENSG00000163352	ENST00000392487	pLoF_damaging_missense	0	0	0	2
ENSG00000163352	ENST00000392487	synonymous	0	0	0	101
ENSG00000163354	ENST00000368424	other_missense	35	3	15	5269
ENSG00000163354	ENST00000368424	pLoF	0	0	0	187
ENSG00000163354	ENST00000368424	pLoF_damaging_missense	0	0	0	187
ENSG00000163354	ENST00000368424	synonymous	11	8	173	3161
ENSG00000163357	ENST00000295542	damaging_missense	0	0	0	25
ENSG00000163357	ENST00000295542	other_missense	8	3	20	2354
ENSG00000163357	ENST00000295542	pLoF	0	0	0	247
ENSG00000163357	ENST00000295542	pLoF_damaging_missense	0	0	0	272
ENSG00000163357	ENST00000295542	synonymous	2	1	0	924
ENSG00000163359	ENST00000295550	damaging_missense	3	0	6	2102
ENSG00000163359	ENST00000295550	other_missense	408	15	1984	14318
ENSG00000163359	ENST00000295550	pLoF	0	0	0	126
ENSG00000163359	ENST00000295550	pLoF_damaging_missense	5	0	6	2224
ENSG00000163359	ENST00000295550	synonymous	233	17	526	12453
ENSG00000163362	ENST00000413687	damaging_missense	0	0	0	14
ENSG00000163362	ENST00000413687	other_missense	11	1	56	2237
ENSG00000163362	ENST00000413687	pLoF	0	0	0	22
ENSG00000163362	ENST00000413687	pLoF_damaging_missense	0	0	0	36
ENSG00000163362	ENST00000413687	synonymous	1	1	5	1325
ENSG00000163374	ENST00000368339	damaging_missense	0	0	0	60
ENSG00000163374	ENST00000368339	other_missense	11	4	55	3320
ENSG00000163374	ENST00000368339	pLoF	0	0	0	95
ENSG00000163374	ENST00000368339	pLoF_damaging_missense	0	0	0	155
ENSG00000163374	ENST00000368339	synonymous	1	1	1	1436
ENSG00000163376	ENST00000417314	damaging_missense	0	0	0	34
ENSG00000163376	ENST00000417314	other_missense	2	2	2	1486
ENSG00000163376	ENST00000417314	pLoF	0	0	0	27
ENSG00000163376	ENST00000417314	pLoF_damaging_missense	0	0	0	61
ENSG00000163376	ENST00000417314	synonymous	0	0	0	360
ENSG00000163377	ENST00000295569	damaging_missense	0	1	0	131
ENSG00000163377	ENST00000295569	other_missense	0	0	0	433
ENSG00000163377	ENST00000295569	pLoF	0	0	0	8
ENSG00000163377	ENST00000295569	pLoF_damaging_missense	0	1	0	139
ENSG00000163377	ENST00000295569	synonymous	0	0	0	1030
ENSG00000163378	ENST00000383701	damaging_missense	0	0	0	86
ENSG00000163378	ENST00000383701	other_missense	6	1	10	1917
ENSG00000163378	ENST00000383701	pLoF	0	0	0	167
ENSG00000163378	ENST00000383701	pLoF_damaging_missense	1	0	0	251
ENSG00000163378	ENST00000383701	synonymous	3	3	8	2355
ENSG00000163380	ENST00000420581	damaging_missense	0	0	0	57
ENSG00000163380	ENST00000420581	other_missense	173	148	33	14220
ENSG00000163380	ENST00000420581	pLoF	0	0	0	44
ENSG00000163380	ENST00000420581	pLoF_damaging_missense	0	0	0	101
ENSG00000163380	ENST00000420581	synonymous	48	393	0	16463
ENSG00000163382	ENST00000368235	damaging_missense	0	0	0	23
ENSG00000163382	ENST00000368235	other_missense	24	167317	34	9080
ENSG00000163382	ENST00000368235	pLoF	0	0	0	66
ENSG00000163382	ENST00000368235	pLoF_damaging_missense	0	0	0	89
ENSG00000163382	ENST00000368235	synonymous	1	167352	9102	0
ENSG00000163389	ENST00000295588	damaging_missense	0	0	0	6
ENSG00000163389	ENST00000295588	other_missense	2	2	0	2012
ENSG00000163389	ENST00000295588	pLoF	0	0	0	16
ENSG00000163389	ENST00000295588	pLoF_damaging_missense	0	0	0	22
ENSG00000163389	ENST00000295588	synonymous	1	1	0	975
ENSG00000163393	ENST00000369503	damaging_missense	0	0	0	135
ENSG00000163393	ENST00000369503	other_missense	5	8	3	2982
ENSG00000163393	ENST00000369503	pLoF	0	0	0	83
ENSG00000163393	ENST00000369503	pLoF_damaging_missense	0	0	0	218
ENSG00000163393	ENST00000369503	synonymous	3	17	0	2872
ENSG00000163394	ENST00000295589	damaging_missense	0	0	0	157
ENSG00000163394	ENST00000295589	other_missense	1	1	9	1699
ENSG00000163394	ENST00000295589	pLoF	0	0	0	48
ENSG00000163394	ENST00000295589	pLoF_damaging_missense	0	0	0	205
ENSG00000163394	ENST00000295589	synonymous	0	0	0	484
ENSG00000163395	ENST00000335211	damaging_missense	0	0	0	226
ENSG00000163395	ENST00000335211	other_missense	0	176251	32	304
ENSG00000163395	ENST00000335211	pLoF	4	0	83	2099
ENSG00000163395	ENST00000335211	pLoF_damaging_missense	7	0	83	2319
ENSG00000163395	ENST00000335211	synonymous	115	21	323	9186
ENSG00000163399	ENST00000537345	damaging_missense	0	0	0	79
ENSG00000163399	ENST00000537345	other_missense	0	0	0	205
ENSG00000163399	ENST00000537345	pLoF	0	0	0	1
ENSG00000163399	ENST00000537345	pLoF_damaging_missense	0	0	0	80
ENSG00000163399	ENST00000537345	synonymous	12	3	426	2686
ENSG00000163406	ENST00000489711	damaging_missense	0	0	0	177
ENSG00000163406	ENST00000489711	other_missense	1	0	18	973
ENSG00000163406	ENST00000489711	pLoF	0	0	0	134
ENSG00000163406	ENST00000489711	pLoF_damaging_missense	0	0	0	311
ENSG00000163406	ENST00000489711	synonymous	0	0	0	709
ENSG00000163412	ENST00000425534	damaging_missense	0	0	0	35
ENSG00000163412	ENST00000425534	other_missense	0	0	0	130
ENSG00000163412	ENST00000425534	pLoF	0	0	0	34
ENSG00000163412	ENST00000425534	pLoF_damaging_missense	0	0	0	69
ENSG00000163412	ENST00000425534	synonymous	0	0	0	107
ENSG00000163421	ENST00000295619	damaging_missense	0	0	0	172
ENSG00000163421	ENST00000295619	other_missense	0	0	0	76
ENSG00000163421	ENST00000295619	pLoF	0	0	0	272
ENSG00000163421	ENST00000295619	pLoF_damaging_missense	0	0	0	444
ENSG00000163421	ENST00000295619	synonymous	0	1	0	1227
ENSG00000163424	ENST00000295622	damaging_missense	0	0	0	3
ENSG00000163424	ENST00000295622	other_missense	8	12	28	3613
ENSG00000163424	ENST00000295622	pLoF	0	0	0	94
ENSG00000163424	ENST00000295622	pLoF_damaging_missense	0	0	0	97
ENSG00000163424	ENST00000295622	synonymous	0	0	0	238
ENSG00000163428	ENST00000295628	damaging_missense	0	0	0	12
ENSG00000163428	ENST00000295628	other_missense	0	0	0	445
ENSG00000163428	ENST00000295628	pLoF	0	0	0	1
ENSG00000163428	ENST00000295628	pLoF_damaging_missense	0	0	0	13
ENSG00000163428	ENST00000295628	synonymous	0	0	0	153
ENSG00000163430	ENST00000295633	damaging_missense	0	0	0	14
ENSG00000163430	ENST00000295633	other_missense	0	1	0	578
ENSG00000163430	ENST00000295633	pLoF	0	0	0	9
ENSG00000163430	ENST00000295633	pLoF_damaging_missense	0	0	0	23
ENSG00000163430	ENST00000295633	synonymous	0	0	0	149
ENSG00000163431	ENST00000367288	damaging_missense	0	0	0	44
ENSG00000163431	ENST00000367288	other_missense	6	0	0	2216
ENSG00000163431	ENST00000367288	pLoF_damaging_missense	0	0	0	44
ENSG00000163431	ENST00000367288	synonymous	0	0	0	591
ENSG00000163435	ENST00000359651	damaging_missense	0	0	0	3
ENSG00000163435	ENST00000359651	other_missense	0	1	26	731
ENSG00000163435	ENST00000359651	pLoF_damaging_missense	0	0	0	3
ENSG00000163435	ENST00000359651	synonymous	3	2	0	2069
ENSG00000163440	ENST00000295645	damaging_missense	0	0	0	10
ENSG00000163440	ENST00000295645	other_missense	3	4	0	1870
ENSG00000163440	ENST00000295645	pLoF	0	0	0	40
ENSG00000163440	ENST00000295645	pLoF_damaging_missense	0	0	0	50
ENSG00000163440	ENST00000295645	synonymous	0	0	0	84
ENSG00000163444	ENST00000367242	damaging_missense	0	0	0	1
ENSG00000163444	ENST00000367242	other_missense	3	3	5	1627
ENSG00000163444	ENST00000367242	pLoF	0	0	0	144
ENSG00000163444	ENST00000367242	pLoF_damaging_missense	0	0	0	145
ENSG00000163444	ENST00000367242	synonymous	3	0	0	1649
ENSG00000163449	ENST00000454545	damaging_missense	0	0	0	27
ENSG00000163449	ENST00000454545	other_missense	0	0	11	1071
ENSG00000163449	ENST00000454545	pLoF	0	0	0	8
ENSG00000163449	ENST00000454545	pLoF_damaging_missense	0	0	0	35
ENSG00000163449	ENST00000454545	synonymous	2	1	0	1340
ENSG00000163453	ENST00000295666	damaging_missense	0	0	0	64
ENSG00000163453	ENST00000295666	other_missense	2	0	18	882
ENSG00000163453	ENST00000295666	pLoF	0	0	0	55
ENSG00000163453	ENST00000295666	pLoF_damaging_missense	0	0	0	119
ENSG00000163453	ENST00000295666	synonymous	0	0	0	229
ENSG00000163462	ENST00000334634	damaging_missense	0	0	0	19
ENSG00000163462	ENST00000334634	other_missense	3	0	2	1679
ENSG00000163462	ENST00000334634	pLoF	0	0	0	1
ENSG00000163462	ENST00000334634	pLoF_damaging_missense	0	0	0	20
ENSG00000163462	ENST00000334634	synonymous	4	7	7	3171
ENSG00000163463	ENST00000295682	damaging_missense	0	0	0	12
ENSG00000163463	ENST00000295682	other_missense	0	1	5	262
ENSG00000163463	ENST00000295682	pLoF	0	0	0	44
ENSG00000163463	ENST00000295682	pLoF_damaging_missense	0	0	0	56
ENSG00000163463	ENST00000295682	synonymous	0	0	0	212
ENSG00000163464	ENST00000295683	damaging_missense	0	0	0	258
ENSG00000163464	ENST00000295683	other_missense	37	155	9975	1274
ENSG00000163464	ENST00000295683	pLoF_damaging_missense	0	0	0	258
ENSG00000163464	ENST00000295683	synonymous	2	0	0	717
ENSG00000163466	ENST00000295685	damaging_missense	0	0	0	22
ENSG00000163466	ENST00000295685	other_missense	0	0	0	143
ENSG00000163466	ENST00000295685	pLoF_damaging_missense	0	0	0	22
ENSG00000163466	ENST00000295685	synonymous	2	6	0	2391
ENSG00000163467	ENST00000368255	other_missense	0	0	5	228
ENSG00000163467	ENST00000368255	pLoF	0	0	0	13
ENSG00000163467	ENST00000368255	pLoF_damaging_missense	0	0	0	13
ENSG00000163467	ENST00000368255	synonymous	0	0	0	21
ENSG00000163468	ENST00000295688	damaging_missense	0	1	0	575
ENSG00000163468	ENST00000295688	other_missense	0	0	0	447
ENSG00000163468	ENST00000295688	pLoF_damaging_missense	0	1	0	575
ENSG00000163468	ENST00000295688	synonymous	0	2	0	642
ENSG00000163472	ENST00000405535	damaging_missense	0	0	0	34
ENSG00000163472	ENST00000405535	other_missense	14	9	6	3733
ENSG00000163472	ENST00000405535	pLoF	0	0	0	92
ENSG00000163472	ENST00000405535	pLoF_damaging_missense	0	0	0	126
ENSG00000163472	ENST00000405535	synonymous	1	1	14	1619
ENSG00000163479	ENST00000295702	damaging_missense	0	0	0	11
ENSG00000163479	ENST00000295702	other_missense	0	0	0	177
ENSG00000163479	ENST00000295702	pLoF	0	0	0	4
ENSG00000163479	ENST00000295702	pLoF_damaging_missense	0	0	0	15
ENSG00000163479	ENST00000295702	synonymous	0	0	0	74
ENSG00000163481	ENST00000295704	damaging_missense	0	0	0	5
ENSG00000163481	ENST00000295704	other_missense	56	8	29	6630
ENSG00000163481	ENST00000295704	pLoF	0	0	0	12
ENSG00000163481	ENST00000295704	pLoF_damaging_missense	0	0	0	17
ENSG00000163481	ENST00000295704	synonymous	8	248	11342	946
ENSG00000163482	ENST00000295709	damaging_missense	1	0	0	495
ENSG00000163482	ENST00000295709	other_missense	85	22	105	8041
ENSG00000163482	ENST00000295709	pLoF	0	0	4	309
ENSG00000163482	ENST00000295709	pLoF_damaging_missense	1	0	4	804
ENSG00000163482	ENST00000295709	synonymous	21	5	76	4009
ENSG00000163485	ENST00000367236	other_missense	0	1	4	1719
ENSG00000163485	ENST00000367236	pLoF	0	0	0	1
ENSG00000163485	ENST00000367236	pLoF_damaging_missense	0	0	0	1
ENSG00000163485	ENST00000367236	synonymous	2	1	0	449
ENSG00000163491	ENST00000341435	damaging_missense	0	0	0	28
ENSG00000163491	ENST00000341435	other_missense	28	27	0	5957
ENSG00000163491	ENST00000341435	pLoF	0	0	0	53
ENSG00000163491	ENST00000341435	pLoF_damaging_missense	0	0	0	81
ENSG00000163491	ENST00000341435	synonymous	1	1	0	1048
ENSG00000163492	ENST00000409284	damaging_missense	0	0	0	7
ENSG00000163492	ENST00000409284	other_missense	5	0	2	1407
ENSG00000163492	ENST00000409284	pLoF	0	0	0	230
ENSG00000163492	ENST00000409284	pLoF_damaging_missense	0	0	0	237
ENSG00000163492	ENST00000409284	synonymous	3	1	0	1656
ENSG00000163497	ENST00000295727	damaging_missense	0	0	0	3
ENSG00000163497	ENST00000295727	other_missense	0	0	13	153
ENSG00000163497	ENST00000295727	pLoF	0	0	0	6
ENSG00000163497	ENST00000295727	pLoF_damaging_missense	0	0	0	9
ENSG00000163497	ENST00000295727	synonymous	0	0	15	375
ENSG00000163499	ENST00000295728	damaging_missense	0	0	0	409
ENSG00000163499	ENST00000295728	other_missense	0	0	0	308
ENSG00000163499	ENST00000295728	pLoF	0	0	0	177
ENSG00000163499	ENST00000295728	pLoF_damaging_missense	0	0	0	586
ENSG00000163499	ENST00000295728	synonymous	1	0	0	199
ENSG00000163501	ENST00000295731	damaging_missense	0	0	0	291
ENSG00000163501	ENST00000295731	other_missense	2	0	0	1010
ENSG00000163501	ENST00000295731	pLoF	0	0	0	1
ENSG00000163501	ENST00000295731	pLoF_damaging_missense	0	0	0	292
ENSG00000163501	ENST00000295731	synonymous	3	3	0	1675
ENSG00000163507	ENST00000295746	damaging_missense	0	0	0	35
ENSG00000163507	ENST00000295746	other_missense	9	1	30	2220
ENSG00000163507	ENST00000295746	pLoF	0	0	0	53
ENSG00000163507	ENST00000295746	pLoF_damaging_missense	0	0	0	88
ENSG00000163507	ENST00000295746	synonymous	2	0	0	1036
ENSG00000163508	ENST00000449599	damaging_missense	0	0	0	188
ENSG00000163508	ENST00000449599	other_missense	5	0	0	1712
ENSG00000163508	ENST00000449599	pLoF	0	0	0	137
ENSG00000163508	ENST00000449599	pLoF_damaging_missense	0	0	0	325
ENSG00000163508	ENST00000449599	synonymous	4	0	0	1359
ENSG00000163510	ENST00000410053	damaging_missense	0	0	0	86
ENSG00000163510	ENST00000410053	other_missense	3	2	0	2175
ENSG00000163510	ENST00000410053	pLoF	0	0	0	21
ENSG00000163510	ENST00000410053	pLoF_damaging_missense	0	0	0	107
ENSG00000163510	ENST00000410053	synonymous	0	0	0	417
ENSG00000163512	ENST00000479665	damaging_missense	0	0	0	10
ENSG00000163512	ENST00000479665	other_missense	0	1	3	441
ENSG00000163512	ENST00000479665	pLoF	0	0	0	10
ENSG00000163512	ENST00000479665	pLoF_damaging_missense	0	0	0	20
ENSG00000163512	ENST00000479665	synonymous	0	0	0	367
ENSG00000163513	ENST00000359013	damaging_missense	0	0	0	860
ENSG00000163513	ENST00000359013	other_missense	5	4	0	1783
ENSG00000163513	ENST00000359013	pLoF	0	0	0	5
ENSG00000163513	ENST00000359013	pLoF_damaging_missense	0	0	0	865
ENSG00000163513	ENST00000359013	synonymous	5	1	2	1965
ENSG00000163515	ENST00000295755	damaging_missense	0	0	0	5
ENSG00000163515	ENST00000295755	other_missense	0	0	0	550
ENSG00000163515	ENST00000295755	pLoF	0	0	0	28
ENSG00000163515	ENST00000295755	pLoF_damaging_missense	0	0	0	33
ENSG00000163515	ENST00000295755	synonymous	0	0	0	254
ENSG00000163516	ENST00000323348	damaging_missense	0	0	0	179
ENSG00000163516	ENST00000323348	other_missense	97	25	3113	5514
ENSG00000163516	ENST00000323348	pLoF	0	0	0	165
ENSG00000163516	ENST00000323348	pLoF_damaging_missense	0	0	0	344
ENSG00000163516	ENST00000323348	synonymous	8	3	4	2573
ENSG00000163517	ENST00000295757	damaging_missense	0	0	0	103
ENSG00000163517	ENST00000295757	other_missense	0	1	2	654
ENSG00000163517	ENST00000295757	pLoF	0	0	0	29
ENSG00000163517	ENST00000295757	pLoF_damaging_missense	0	0	0	132
ENSG00000163517	ENST00000295757	synonymous	15	444	1	16547
ENSG00000163518	ENST00000271532	damaging_missense	0	0	0	9
ENSG00000163518	ENST00000271532	other_missense	9	3	14	2620
ENSG00000163518	ENST00000271532	pLoF	0	0	0	168
ENSG00000163518	ENST00000271532	pLoF_damaging_missense	0	0	0	177
ENSG00000163518	ENST00000271532	synonymous	1	0	0	1899
ENSG00000163519	ENST00000295756	other_missense	3	1	0	1477
ENSG00000163519	ENST00000295756	pLoF	0	0	0	108
ENSG00000163519	ENST00000295756	pLoF_damaging_missense	0	0	0	108
ENSG00000163519	ENST00000295756	synonymous	0	2	0	928
ENSG00000163520	ENST00000404922	damaging_missense	2	0	0	805
ENSG00000163520	ENST00000404922	other_missense	160	16	99	10485
ENSG00000163520	ENST00000404922	pLoF	0	0	4	77
ENSG00000163520	ENST00000404922	pLoF_damaging_missense	2	0	4	882
ENSG00000163520	ENST00000404922	synonymous	42	7	125	6481
ENSG00000163521	ENST00000295759	damaging_missense	4	5	2	1867
ENSG00000163521	ENST00000295759	other_missense	3	1	1	832
ENSG00000163521	ENST00000295759	pLoF	0	0	25	101
ENSG00000163521	ENST00000295759	pLoF_damaging_missense	5	5	27	1966
ENSG00000163521	ENST00000295759	synonymous	0	1	0	613
ENSG00000163527	ENST00000295770	damaging_missense	0	0	0	97
ENSG00000163527	ENST00000295770	other_missense	0	0	0	456
ENSG00000163527	ENST00000295770	pLoF_damaging_missense	0	0	0	97
ENSG00000163527	ENST00000295770	synonymous	3	1	2	1601
ENSG00000163528	ENST00000295767	damaging_missense	0	0	0	26
ENSG00000163528	ENST00000295767	other_missense	0	0	5	280
ENSG00000163528	ENST00000295767	pLoF_damaging_missense	0	0	0	26
ENSG00000163528	ENST00000295767	synonymous	0	0	0	213
ENSG00000163530	ENST00000478945	other_missense	15	7	0	3681
ENSG00000163530	ENST00000478945	pLoF	0	0	0	56
ENSG00000163530	ENST00000478945	pLoF_damaging_missense	0	0	0	56
ENSG00000163530	ENST00000478945	synonymous	6	4	0	2619
ENSG00000163531	ENST00000339876	damaging_missense	0	0	0	110
ENSG00000163531	ENST00000339876	other_missense	63	10	2083	5443
ENSG00000163531	ENST00000339876	pLoF	0	0	0	3
ENSG00000163531	ENST00000339876	pLoF_damaging_missense	0	0	0	113
ENSG00000163531	ENST00000339876	synonymous	59	11	1807	4807
ENSG00000163534	ENST00000368176	damaging_missense	0	0	0	2
ENSG00000163534	ENST00000368176	other_missense	6	2	5	2333
ENSG00000163534	ENST00000368176	pLoF	0	0	0	250
ENSG00000163534	ENST00000368176	pLoF_damaging_missense	0	0	0	252
ENSG00000163534	ENST00000368176	synonymous	2	0	0	880
ENSG00000163535	ENST00000357799	other_missense	37	8	154	5251
ENSG00000163535	ENST00000357799	pLoF	0	0	0	150
ENSG00000163535	ENST00000357799	pLoF_damaging_missense	0	0	0	150
ENSG00000163535	ENST00000357799	synonymous	2	0	0	1326
ENSG00000163536	ENST00000295777	damaging_missense	0	0	0	78
ENSG00000163536	ENST00000295777	other_missense	8	4	2	2877
ENSG00000163536	ENST00000295777	pLoF	0	0	0	5
ENSG00000163536	ENST00000295777	pLoF_damaging_missense	0	0	0	83
ENSG00000163536	ENST00000295777	synonymous	0	1	0	700
ENSG00000163539	ENST00000480013	damaging_missense	0	0	0	34
ENSG00000163539	ENST00000480013	other_missense	10	4	685	2450
ENSG00000163539	ENST00000480013	pLoF	0	0	0	10
ENSG00000163539	ENST00000480013	pLoF_damaging_missense	0	0	0	44
ENSG00000163539	ENST00000480013	synonymous	2	3	2	1440
ENSG00000163541	ENST00000393868	damaging_missense	1	0	0	874
ENSG00000163541	ENST00000393868	other_missense	0	0	0	569
ENSG00000163541	ENST00000393868	pLoF	0	0	0	56
ENSG00000163541	ENST00000393868	pLoF_damaging_missense	1	0	0	930
ENSG00000163541	ENST00000393868	synonymous	2	2	0	1694
ENSG00000163545	ENST00000367157	damaging_missense	0	0	0	48
ENSG00000163545	ENST00000367157	other_missense	4	1	34	1625
ENSG00000163545	ENST00000367157	pLoF	0	0	0	120
ENSG00000163545	ENST00000367157	pLoF_damaging_missense	0	0	0	168
ENSG00000163545	ENST00000367157	synonymous	6	176275	0	306
ENSG00000163554	ENST00000643759	damaging_missense	0	2	0	1287
ENSG00000163554	ENST00000643759	other_missense	1	176583	0	1
ENSG00000163554	ENST00000643759	pLoF	0	0	0	75
ENSG00000163554	ENST00000643759	pLoF_damaging_missense	1	2	0	1360
ENSG00000163554	ENST00000643759	synonymous	29	176558	0	0
ENSG00000163558	ENST00000295797	damaging_missense	0	0	0	19
ENSG00000163558	ENST00000295797	other_missense	0	0	2	452
ENSG00000163558	ENST00000295797	pLoF	0	0	0	30
ENSG00000163558	ENST00000295797	pLoF_damaging_missense	0	0	0	49
ENSG00000163558	ENST00000295797	synonymous	0	0	0	1261
ENSG00000163563	ENST00000368141	other_missense	7	12	85	3531
ENSG00000163563	ENST00000368141	pLoF	0	0	14	41
ENSG00000163563	ENST00000368141	pLoF_damaging_missense	0	0	14	41
ENSG00000163563	ENST00000368141	synonymous	0	0	6	551
ENSG00000163564	ENST00000368140	damaging_missense	0	0	0	2
ENSG00000163564	ENST00000368140	other_missense	9	1	52	2674
ENSG00000163564	ENST00000368140	pLoF	0	0	0	273
ENSG00000163564	ENST00000368140	pLoF_damaging_missense	0	0	0	275
ENSG00000163564	ENST00000368140	synonymous	1	5	0	1988
ENSG00000163565	ENST00000368131	damaging_missense	0	0	0	1
ENSG00000163565	ENST00000368131	other_missense	50	21	53	6804
ENSG00000163565	ENST00000368131	pLoF	0	0	0	51
ENSG00000163565	ENST00000368131	pLoF_damaging_missense	0	0	0	52
ENSG00000163565	ENST00000368131	synonymous	0	0	0	421
ENSG00000163568	ENST00000368130	damaging_missense	0	0	0	6
ENSG00000163568	ENST00000368130	other_missense	2	6	6	2394
ENSG00000163568	ENST00000368130	pLoF	0	0	0	150
ENSG00000163568	ENST00000368130	pLoF_damaging_missense	0	0	0	156
ENSG00000163568	ENST00000368130	synonymous	0	0	0	501
ENSG00000163576	ENST00000295824	damaging_missense	0	0	0	26
ENSG00000163576	ENST00000295824	other_missense	34	12	104	5423
ENSG00000163576	ENST00000295824	pLoF	0	0	0	645
ENSG00000163576	ENST00000295824	pLoF_damaging_missense	0	0	0	671
ENSG00000163576	ENST00000295824	synonymous	2	0	0	1721
ENSG00000163577	ENST00000295822	other_missense	0	0	0	32
ENSG00000163577	ENST00000295822	pLoF	0	0	0	32
ENSG00000163577	ENST00000295822	pLoF_damaging_missense	0	0	0	32
ENSG00000163577	ENST00000295822	synonymous	2	5	0	2171
ENSG00000163581	ENST00000314251	damaging_missense	0	0	0	88
ENSG00000163581	ENST00000314251	other_missense	26	8	0	4423
ENSG00000163581	ENST00000314251	pLoF	0	0	0	51
ENSG00000163581	ENST00000314251	pLoF_damaging_missense	0	0	0	139
ENSG00000163581	ENST00000314251	synonymous	0	2	0	303
ENSG00000163584	ENST00000295830	damaging_missense	0	0	0	14
ENSG00000163584	ENST00000295830	other_missense	0	1	0	306
ENSG00000163584	ENST00000295830	pLoF	0	0	0	39
ENSG00000163584	ENST00000295830	pLoF_damaging_missense	0	0	0	53
ENSG00000163584	ENST00000295830	synonymous	0	0	0	70
ENSG00000163586	ENST00000295834	damaging_missense	0	0	0	20
ENSG00000163586	ENST00000295834	other_missense	0	0	0	328
ENSG00000163586	ENST00000295834	pLoF	0	0	0	6
ENSG00000163586	ENST00000295834	pLoF_damaging_missense	0	0	0	26
ENSG00000163586	ENST00000295834	synonymous	0	0	0	97
ENSG00000163590	ENST00000498165	damaging_missense	0	0	0	2
ENSG00000163590	ENST00000498165	other_missense	1	0	0	1561
ENSG00000163590	ENST00000498165	pLoF	0	0	0	8
ENSG00000163590	ENST00000498165	pLoF_damaging_missense	0	0	0	10
ENSG00000163590	ENST00000498165	synonymous	2	3	3	1433
ENSG00000163596	ENST00000617388	damaging_missense	0	0	0	116
ENSG00000163596	ENST00000617388	other_missense	14	4	0	3290
ENSG00000163596	ENST00000617388	pLoF	0	0	0	77
ENSG00000163596	ENST00000617388	pLoF_damaging_missense	0	0	0	193
ENSG00000163596	ENST00000617388	synonymous	0	0	0	226
ENSG00000163599	ENST00000648405	other_missense	0	0	0	174
ENSG00000163599	ENST00000648405	synonymous	0	0	0	138
ENSG00000163600	ENST00000316386	damaging_missense	0	0	0	54
ENSG00000163600	ENST00000316386	other_missense	0	0	0	285
ENSG00000163600	ENST00000316386	pLoF	0	0	0	9
ENSG00000163600	ENST00000316386	pLoF_damaging_missense	0	0	0	63
ENSG00000163600	ENST00000316386	synonymous	0	0	0	327
ENSG00000163602	ENST00000477973	other_missense	0	0	0	133
ENSG00000163602	ENST00000477973	pLoF	0	0	0	2
ENSG00000163602	ENST00000477973	pLoF_damaging_missense	0	0	0	2
ENSG00000163602	ENST00000477973	synonymous	1	3	0	1316
ENSG00000163605	ENST00000356692	other_missense	0	0	0	433
ENSG00000163605	ENST00000356692	pLoF	0	0	0	7
ENSG00000163605	ENST00000356692	pLoF_damaging_missense	0	0	0	7
ENSG00000163605	ENST00000356692	synonymous	1	0	0	505
ENSG00000163606	ENST00000308611	damaging_missense	0	0	0	28
ENSG00000163606	ENST00000308611	other_missense	21	20	0	5371
ENSG00000163606	ENST00000308611	pLoF	0	0	0	26
ENSG00000163606	ENST00000308611	pLoF_damaging_missense	0	0	0	54
ENSG00000163606	ENST00000308611	synonymous	64	273	2	14756
ENSG00000163607	ENST00000383678	damaging_missense	0	0	0	14
ENSG00000163607	ENST00000383678	other_missense	11	6	0	3028
ENSG00000163607	ENST00000383678	pLoF	0	0	0	24
ENSG00000163607	ENST00000383678	pLoF_damaging_missense	0	0	0	38
ENSG00000163607	ENST00000383678	synonymous	0	0	0	192
ENSG00000163608	ENST00000314400	damaging_missense	0	0	0	268
ENSG00000163608	ENST00000314400	other_missense	9	10	516	3550
ENSG00000163608	ENST00000314400	pLoF	0	0	0	183
ENSG00000163608	ENST00000314400	pLoF_damaging_missense	0	0	0	451
ENSG00000163608	ENST00000314400	synonymous	10	10	8	3952
ENSG00000163611	ENST00000295872	damaging_missense	0	0	0	4
ENSG00000163611	ENST00000295872	other_missense	29	10	1167	3985
ENSG00000163611	ENST00000295872	pLoF	0	0	2	98
ENSG00000163611	ENST00000295872	pLoF_damaging_missense	0	0	2	102
ENSG00000163611	ENST00000295872	synonymous	38	245	7	12928
ENSG00000163617	ENST00000295878	damaging_missense	0	0	0	32
ENSG00000163617	ENST00000295878	other_missense	34	5	5	5141
ENSG00000163617	ENST00000295878	pLoF	0	1	0	389
ENSG00000163617	ENST00000295878	pLoF_damaging_missense	0	1	0	421
ENSG00000163617	ENST00000295878	synonymous	0	1	0	738
ENSG00000163618	ENST00000383710	damaging_missense	0	0	0	147
ENSG00000163618	ENST00000383710	other_missense	14	14	30	4870
ENSG00000163618	ENST00000383710	pLoF	0	0	0	2
ENSG00000163618	ENST00000383710	pLoF_damaging_missense	0	0	0	149
ENSG00000163618	ENST00000383710	synonymous	14	1	3	3495
ENSG00000163623	ENST00000295886	damaging_missense	0	0	0	130
ENSG00000163623	ENST00000295886	other_missense	6	1	0	2129
ENSG00000163623	ENST00000295886	pLoF	0	0	0	14
ENSG00000163623	ENST00000295886	pLoF_damaging_missense	0	0	0	144
ENSG00000163623	ENST00000295886	synonymous	0	0	2	776
ENSG00000163624	ENST00000295887	damaging_missense	0	0	0	8
ENSG00000163624	ENST00000295887	other_missense	5	4	0	1950
ENSG00000163624	ENST00000295887	pLoF	0	0	0	11
ENSG00000163624	ENST00000295887	pLoF_damaging_missense	0	0	0	19
ENSG00000163624	ENST00000295887	synonymous	0	0	0	294
ENSG00000163625	ENST00000295888	damaging_missense	0	0	0	92
ENSG00000163625	ENST00000295888	other_missense	32	4	46	4672
ENSG00000163625	ENST00000295888	pLoF	0	0	0	26
ENSG00000163625	ENST00000295888	pLoF_damaging_missense	0	0	0	118
ENSG00000163625	ENST00000295888	synonymous	12	1	3	3023
ENSG00000163626	ENST00000507544	damaging_missense	0	0	0	303
ENSG00000163626	ENST00000507544	other_missense	7	9	0	3035
ENSG00000163626	ENST00000507544	pLoF	0	2	1056	41
ENSG00000163626	ENST00000507544	pLoF_damaging_missense	1	2	1055	343
ENSG00000163626	ENST00000507544	synonymous	0	0	0	712
ENSG00000163629	ENST00000436978	damaging_missense	10	7	2	3536
ENSG00000163629	ENST00000436978	other_missense	356	30	147	14907
ENSG00000163629	ENST00000436978	pLoF	0	0	0	126
ENSG00000163629	ENST00000436978	pLoF_damaging_missense	10	7	2	3662
ENSG00000163629	ENST00000436978	synonymous	27	5	40	4842
ENSG00000163630	ENST00000478300	damaging_missense	0	0	0	204
ENSG00000163630	ENST00000478300	other_missense	3	4	0	1602
ENSG00000163630	ENST00000478300	pLoF	0	0	0	7
ENSG00000163630	ENST00000478300	pLoF_damaging_missense	0	0	0	211
ENSG00000163630	ENST00000478300	synonymous	1	2	0	1332
ENSG00000163631	ENST00000295897	damaging_missense	0	0	0	334
ENSG00000163631	ENST00000295897	other_missense	2	1	11	1241
ENSG00000163631	ENST00000295897	pLoF	0	0	0	46
ENSG00000163631	ENST00000295897	pLoF_damaging_missense	0	0	0	380
ENSG00000163631	ENST00000295897	synonymous	17	8	0	3350
ENSG00000163633	ENST00000295898	damaging_missense	0	0	0	12
ENSG00000163633	ENST00000295898	other_missense	0	175790	0	795
ENSG00000163633	ENST00000295898	pLoF	0	0	2	41
ENSG00000163633	ENST00000295898	pLoF_damaging_missense	0	0	2	53
ENSG00000163633	ENST00000295898	synonymous	0	0	0	59
ENSG00000163634	ENST00000295899	damaging_missense	0	0	0	13
ENSG00000163634	ENST00000295899	other_missense	0	0	5	176
ENSG00000163634	ENST00000295899	pLoF	0	0	0	52
ENSG00000163634	ENST00000295899	pLoF_damaging_missense	0	0	0	65
ENSG00000163634	ENST00000295899	synonymous	0	0	0	193
ENSG00000163635	ENST00000538065	other_missense	5	9	1	2819
ENSG00000163635	ENST00000538065	pLoF	0	0	0	61
ENSG00000163635	ENST00000538065	pLoF_damaging_missense	0	0	0	61
ENSG00000163635	ENST00000538065	synonymous	0	0	0	101
ENSG00000163636	ENST00000492933	damaging_missense	0	0	0	38
ENSG00000163636	ENST00000492933	other_missense	3	1	22	1283
ENSG00000163636	ENST00000492933	pLoF	0	0	0	40
ENSG00000163636	ENST00000492933	pLoF_damaging_missense	0	0	0	78
ENSG00000163636	ENST00000492933	synonymous	8	3	15	2552
ENSG00000163637	ENST00000638394	damaging_missense	0	0	0	165
ENSG00000163637	ENST00000638394	other_missense	4	0	6	1359
ENSG00000163637	ENST00000638394	pLoF_damaging_missense	0	0	0	165
ENSG00000163637	ENST00000638394	synonymous	3	175439	10	1133
ENSG00000163638	ENST00000498707	damaging_missense	0	0	0	194
ENSG00000163638	ENST00000498707	other_missense	58	11	206	6132
ENSG00000163638	ENST00000498707	pLoF	0	0	0	50
ENSG00000163638	ENST00000498707	pLoF_damaging_missense	0	0	0	244
ENSG00000163638	ENST00000498707	synonymous	66	7	78	7052
ENSG00000163644	ENST00000608933	damaging_missense	0	0	0	25
ENSG00000163644	ENST00000608933	other_missense	0	0	0	521
ENSG00000163644	ENST00000608933	pLoF	0	0	0	7
ENSG00000163644	ENST00000608933	pLoF_damaging_missense	0	0	0	32
ENSG00000163644	ENST00000608933	synonymous	0	0	0	184
ENSG00000163645	ENST00000295910	damaging_missense	0	0	0	12
ENSG00000163645	ENST00000295910	other_missense	5	0	52	1832
ENSG00000163645	ENST00000295910	pLoF	1	0	1	851
ENSG00000163645	ENST00000295910	pLoF_damaging_missense	1	0	1	863
ENSG00000163645	ENST00000295910	synonymous	0	1	2	286
ENSG00000163646	ENST00000328863	damaging_missense	0	0	0	171
ENSG00000163646	ENST00000328863	other_missense	0	1	51	457
ENSG00000163646	ENST00000328863	pLoF	0	1	0	451
ENSG00000163646	ENST00000328863	pLoF_damaging_missense	0	1	0	622
ENSG00000163646	ENST00000328863	synonymous	0	0	8	691
ENSG00000163655	ENST00000496455	damaging_missense	0	0	0	47
ENSG00000163655	ENST00000496455	other_missense	0	0	0	339
ENSG00000163655	ENST00000496455	pLoF	0	0	0	1
ENSG00000163655	ENST00000496455	pLoF_damaging_missense	0	0	0	48
ENSG00000163655	ENST00000496455	synonymous	1	1	0	932
ENSG00000163659	ENST00000461166	other_missense	1	3	1	1670
ENSG00000163659	ENST00000461166	pLoF	0	0	0	16
ENSG00000163659	ENST00000461166	pLoF_damaging_missense	0	0	0	16
ENSG00000163659	ENST00000461166	synonymous	0	0	0	402
ENSG00000163660	ENST00000295926	damaging_missense	0	0	0	39
ENSG00000163660	ENST00000295926	other_missense	0	0	0	486
ENSG00000163660	ENST00000295926	pLoF_damaging_missense	0	0	0	39
ENSG00000163660	ENST00000295926	synonymous	0	0	0	312
ENSG00000163661	ENST00000295927	damaging_missense	0	0	0	101
ENSG00000163661	ENST00000295927	other_missense	13	4	42	3632
ENSG00000163661	ENST00000295927	pLoF	0	0	2	30
ENSG00000163661	ENST00000295927	pLoF_damaging_missense	0	0	2	131
ENSG00000163661	ENST00000295927	synonymous	0	0	1	234
ENSG00000163666	ENST00000647958	damaging_missense	0	0	0	180
ENSG00000163666	ENST00000647958	other_missense	0	0	0	644
ENSG00000163666	ENST00000647958	pLoF	0	0	0	5
ENSG00000163666	ENST00000647958	pLoF_damaging_missense	0	0	0	185
ENSG00000163666	ENST00000647958	synonymous	0	0	0	860
ENSG00000163673	ENST00000416516	damaging_missense	0	0	0	118
ENSG00000163673	ENST00000416516	other_missense	8	3	5	1891
ENSG00000163673	ENST00000416516	pLoF	0	0	0	7
ENSG00000163673	ENST00000416516	pLoF_damaging_missense	0	0	0	125
ENSG00000163673	ENST00000416516	synonymous	0	0	0	799
ENSG00000163681	ENST00000428312	damaging_missense	0	0	0	4
ENSG00000163681	ENST00000428312	other_missense	2	1	24	2414
ENSG00000163681	ENST00000428312	pLoF	0	0	0	3
ENSG00000163681	ENST00000428312	pLoF_damaging_missense	0	0	0	7
ENSG00000163681	ENST00000428312	synonymous	16	206	1	12232
ENSG00000163682	ENST00000645496	damaging_missense	0	0	0	87
ENSG00000163682	ENST00000645496	other_missense	0	0	0	126
ENSG00000163682	ENST00000645496	pLoF	0	0	0	6
ENSG00000163682	ENST00000645496	pLoF_damaging_missense	0	0	0	93
ENSG00000163682	ENST00000645496	synonymous	0	0	0	91
ENSG00000163683	ENST00000295958	damaging_missense	0	0	0	2
ENSG00000163683	ENST00000295958	other_missense	0	0	0	376
ENSG00000163683	ENST00000295958	pLoF_damaging_missense	0	0	0	2
ENSG00000163683	ENST00000295958	synonymous	0	0	0	98
ENSG00000163684	ENST00000445193	damaging_missense	0	0	0	27
ENSG00000163684	ENST00000445193	other_missense	0	0	0	628
ENSG00000163684	ENST00000445193	pLoF	0	0	0	52
ENSG00000163684	ENST00000445193	pLoF_damaging_missense	0	0	0	79
ENSG00000163684	ENST00000445193	synonymous	0	0	0	30
ENSG00000163686	ENST00000478253	damaging_missense	0	0	0	79
ENSG00000163686	ENST00000478253	other_missense	1	0	0	826
ENSG00000163686	ENST00000478253	pLoF	0	0	0	17
ENSG00000163686	ENST00000478253	pLoF_damaging_missense	0	0	0	96
ENSG00000163686	ENST00000478253	synonymous	0	0	0	343
ENSG00000163687	ENST00000394549	damaging_missense	0	0	0	12
ENSG00000163687	ENST00000394549	other_missense	7	4	0	2113
ENSG00000163687	ENST00000394549	pLoF	0	0	0	29
ENSG00000163687	ENST00000394549	pLoF_damaging_missense	0	0	0	41
ENSG00000163687	ENST00000394549	synonymous	1	5	0	1574
ENSG00000163689	ENST00000295966	damaging_missense	0	0	0	37
ENSG00000163689	ENST00000295966	other_missense	13	5	107	3423
ENSG00000163689	ENST00000295966	pLoF	0	0	0	91
ENSG00000163689	ENST00000295966	pLoF_damaging_missense	0	0	0	128
ENSG00000163689	ENST00000295966	synonymous	1	0	0	665
ENSG00000163694	ENST00000381793	damaging_missense	0	0	0	31
ENSG00000163694	ENST00000381793	other_missense	42	6	0	5306
ENSG00000163694	ENST00000381793	pLoF	0	0	0	11
ENSG00000163694	ENST00000381793	pLoF_damaging_missense	0	0	0	42
ENSG00000163694	ENST00000381793	synonymous	1	0	1	931
ENSG00000163697	ENST00000508593	damaging_missense	0	0	0	26
ENSG00000163697	ENST00000508593	other_missense	9	4	45	2258
ENSG00000163697	ENST00000508593	pLoF	0	0	0	49
ENSG00000163697	ENST00000508593	pLoF_damaging_missense	0	0	0	75
ENSG00000163697	ENST00000508593	synonymous	4	1	78	1079
ENSG00000163701	ENST00000383814	damaging_missense	0	0	0	6
ENSG00000163701	ENST00000383814	other_missense	40	15	122	5458
ENSG00000163701	ENST00000383814	pLoF	0	0	16	86
ENSG00000163701	ENST00000383814	pLoF_damaging_missense	0	0	16	92
ENSG00000163701	ENST00000383814	synonymous	1	0	0	568
ENSG00000163702	ENST00000295981	damaging_missense	0	0	0	7
ENSG00000163702	ENST00000295981	other_missense	9	174243	39	2291
ENSG00000163702	ENST00000295981	pLoF	0	0	0	137
ENSG00000163702	ENST00000295981	pLoF_damaging_missense	0	0	0	144
ENSG00000163702	ENST00000295981	synonymous	6	172576	49	3934
ENSG00000163703	ENST00000326434	damaging_missense	0	1	0	557
ENSG00000163703	ENST00000326434	other_missense	0	172622	8	3936
ENSG00000163703	ENST00000326434	pLoF	0	0	0	262
ENSG00000163703	ENST00000326434	pLoF_damaging_missense	0	1	0	819
ENSG00000163703	ENST00000326434	synonymous	1	0	0	461
ENSG00000163704	ENST00000412055	damaging_missense	0	0	0	4
ENSG00000163704	ENST00000412055	other_missense	27	168825	71	7573
ENSG00000163704	ENST00000412055	pLoF	0	0	0	55
ENSG00000163704	ENST00000412055	pLoF_damaging_missense	0	0	0	59
ENSG00000163704	ENST00000412055	synonymous	11	2	18	3442
ENSG00000163705	ENST00000450660	damaging_missense	0	0	0	17
ENSG00000163705	ENST00000450660	other_missense	2	0	5	901
ENSG00000163705	ENST00000450660	pLoF	0	0	0	55
ENSG00000163705	ENST00000450660	pLoF_damaging_missense	0	0	0	72
ENSG00000163705	ENST00000450660	synonymous	0	0	0	87
ENSG00000163710	ENST00000295992	damaging_missense	0	0	0	84
ENSG00000163710	ENST00000295992	other_missense	5	1	0	1585
ENSG00000163710	ENST00000295992	pLoF	0	0	0	78
ENSG00000163710	ENST00000295992	pLoF_damaging_missense	0	0	0	162
ENSG00000163710	ENST00000295992	synonymous	3	15	0	2908
ENSG00000163714	ENST00000473835	other_missense	2	1	5	651
ENSG00000163714	ENST00000473835	pLoF	0	0	0	1
ENSG00000163714	ENST00000473835	pLoF_damaging_missense	0	0	0	1
ENSG00000163714	ENST00000473835	synonymous	4	6	0	2150
ENSG00000163719	ENST00000296003	damaging_missense	0	1	0	659
ENSG00000163719	ENST00000296003	other_missense	5	6	0	2354
ENSG00000163719	ENST00000296003	pLoF	0	0	0	201
ENSG00000163719	ENST00000296003	pLoF_damaging_missense	2	1	0	856
ENSG00000163719	ENST00000296003	synonymous	0	0	0	485
ENSG00000163728	ENST00000296015	damaging_missense	0	0	0	26
ENSG00000163728	ENST00000296015	other_missense	23	6	8	4903
ENSG00000163728	ENST00000296015	pLoF	0	0	0	175
ENSG00000163728	ENST00000296015	pLoF_damaging_missense	0	0	0	201
ENSG00000163728	ENST00000296015	synonymous	1	0	0	926
ENSG00000163734	ENST00000296026	other_missense	0	1	0	513
ENSG00000163734	ENST00000296026	synonymous	0	0	14	183
ENSG00000163735	ENST00000296027	damaging_missense	0	0	0	3
ENSG00000163735	ENST00000296027	other_missense	0	0	0	276
ENSG00000163735	ENST00000296027	pLoF	0	0	0	43
ENSG00000163735	ENST00000296027	pLoF_damaging_missense	0	0	0	46
ENSG00000163735	ENST00000296027	synonymous	0	0	0	25
ENSG00000163736	ENST00000296028	damaging_missense	0	0	0	9
ENSG00000163736	ENST00000296028	other_missense	0	0	0	171
ENSG00000163736	ENST00000296028	pLoF_damaging_missense	0	0	0	9
ENSG00000163736	ENST00000296028	synonymous	0	0	0	151
ENSG00000163737	ENST00000296029	damaging_missense	0	0	0	19
ENSG00000163737	ENST00000296029	other_missense	0	0	0	152
ENSG00000163737	ENST00000296029	pLoF	0	0	0	59
ENSG00000163737	ENST00000296029	pLoF_damaging_missense	0	0	0	78
ENSG00000163737	ENST00000296029	synonymous	0	0	0	249
ENSG00000163738	ENST00000395759	damaging_missense	0	0	0	191
ENSG00000163738	ENST00000395759	other_missense	4	1	9	1634
ENSG00000163738	ENST00000395759	pLoF	0	1	0	56
ENSG00000163738	ENST00000395759	pLoF_damaging_missense	0	1	0	247
ENSG00000163738	ENST00000395759	synonymous	3	1	0	1091
ENSG00000163739	ENST00000395761	other_missense	0	2	14	892
ENSG00000163739	ENST00000395761	pLoF	0	0	0	9
ENSG00000163739	ENST00000395761	pLoF_damaging_missense	0	0	0	9
ENSG00000163739	ENST00000395761	synonymous	1	1	20	1247
ENSG00000163743	ENST00000324439	damaging_missense	0	0	0	44
ENSG00000163743	ENST00000324439	other_missense	0	0	1	156
ENSG00000163743	ENST00000324439	pLoF	0	0	0	44
ENSG00000163743	ENST00000324439	pLoF_damaging_missense	0	0	0	88
ENSG00000163743	ENST00000324439	synonymous	0	0	0	150
ENSG00000163746	ENST00000497985	damaging_missense	0	0	0	1
ENSG00000163746	ENST00000497985	other_missense	4	9	5	2515
ENSG00000163746	ENST00000497985	pLoF	0	0	0	49
ENSG00000163746	ENST00000497985	pLoF_damaging_missense	0	0	0	50
ENSG00000163746	ENST00000497985	synonymous	0	1	0	1094
ENSG00000163749	ENST00000388914	other_missense	40	10	91	6086
ENSG00000163749	ENST00000388914	pLoF	0	0	0	269
ENSG00000163749	ENST00000388914	pLoF_damaging_missense	0	0	0	269
ENSG00000163749	ENST00000388914	synonymous	2	1	66	998
ENSG00000163751	ENST00000296046	damaging_missense	0	0	0	22
ENSG00000163751	ENST00000296046	other_missense	62	159841	308	15947
ENSG00000163751	ENST00000296046	pLoF	0	0	0	100
ENSG00000163751	ENST00000296046	pLoF_damaging_missense	0	0	0	122
ENSG00000163751	ENST00000296046	synonymous	1	8	0	2086
ENSG00000163754	ENST00000345003	damaging_missense	1	1	0	1197
ENSG00000163754	ENST00000345003	other_missense	4	1	4	1709
ENSG00000163754	ENST00000345003	pLoF	0	0	14	169
ENSG00000163754	ENST00000345003	pLoF_damaging_missense	5	1	13	1359
ENSG00000163754	ENST00000345003	synonymous	0	0	0	320
ENSG00000163755	ENST00000296051	damaging_missense	0	0	13	81
ENSG00000163755	ENST00000296051	other_missense	3	1	0	1664
ENSG00000163755	ENST00000296051	pLoF	0	1	3	71
ENSG00000163755	ENST00000296051	pLoF_damaging_missense	0	1	16	152
ENSG00000163755	ENST00000296051	synonymous	9	7	1	3117
ENSG00000163762	ENST00000296059	damaging_missense	0	0	0	2
ENSG00000163762	ENST00000296059	other_missense	2	8	86	2421
ENSG00000163762	ENST00000296059	pLoF	0	0	0	35
ENSG00000163762	ENST00000296059	pLoF_damaging_missense	0	0	0	37
ENSG00000163762	ENST00000296059	synonymous	0	4	0	1579
ENSG00000163781	ENST00000260810	damaging_missense	0	0	0	100
ENSG00000163781	ENST00000260810	other_missense	33	6	72	4307
ENSG00000163781	ENST00000260810	pLoF	0	0	0	8
ENSG00000163781	ENST00000260810	pLoF_damaging_missense	0	0	0	108
ENSG00000163781	ENST00000260810	synonymous	2	1	8	973
ENSG00000163785	ENST00000620660	damaging_missense	0	0	0	74
ENSG00000163785	ENST00000620660	other_missense	0	0	0	794
ENSG00000163785	ENST00000620660	pLoF	0	0	3	3
ENSG00000163785	ENST00000620660	pLoF_damaging_missense	0	0	3	77
ENSG00000163785	ENST00000620660	synonymous	1	0	2	392
ENSG00000163788	ENST00000296088	damaging_missense	0	0	0	30
ENSG00000163788	ENST00000296088	other_missense	1	0	1	1552
ENSG00000163788	ENST00000296088	pLoF	0	0	0	2
ENSG00000163788	ENST00000296088	pLoF_damaging_missense	0	0	0	32
ENSG00000163788	ENST00000296088	synonymous	36	247	339	13248
ENSG00000163792	ENST00000296096	damaging_missense	0	0	0	142
ENSG00000163792	ENST00000296096	other_missense	3	1	0	1685
ENSG00000163792	ENST00000296096	pLoF	0	0	0	14
ENSG00000163792	ENST00000296096	pLoF_damaging_missense	0	0	0	156
ENSG00000163792	ENST00000296096	synonymous	0	0	0	224
ENSG00000163793	ENST00000296097	damaging_missense	0	0	0	27
ENSG00000163793	ENST00000296097	other_missense	1	0	0	379
ENSG00000163793	ENST00000296097	pLoF	0	0	0	6
ENSG00000163793	ENST00000296097	pLoF_damaging_missense	0	0	0	33
ENSG00000163793	ENST00000296097	synonymous	0	0	0	96
ENSG00000163794	ENST00000296099	damaging_missense	0	0	0	30
ENSG00000163794	ENST00000296099	other_missense	0	0	0	308
ENSG00000163794	ENST00000296099	pLoF_damaging_missense	0	0	0	30
ENSG00000163794	ENST00000296099	synonymous	0	0	0	124
ENSG00000163795	ENST00000323703	damaging_missense	0	0	0	2
ENSG00000163795	ENST00000323703	other_missense	8	1	6	2479
ENSG00000163795	ENST00000323703	pLoF	0	0	0	8
ENSG00000163795	ENST00000323703	pLoF_damaging_missense	0	0	0	10
ENSG00000163795	ENST00000323703	synonymous	0	0	0	531
ENSG00000163798	ENST00000613058	damaging_missense	0	0	0	194
ENSG00000163798	ENST00000613058	other_missense	6	1	7	1326
ENSG00000163798	ENST00000613058	pLoF	0	0	0	157
ENSG00000163798	ENST00000613058	pLoF_damaging_missense	0	0	0	351
ENSG00000163798	ENST00000613058	synonymous	0	1	0	480
ENSG00000163803	ENST00000327757	damaging_missense	0	0	0	62
ENSG00000163803	ENST00000327757	other_missense	355	69	126	16912
ENSG00000163803	ENST00000327757	pLoF	1	1	1	1007
ENSG00000163803	ENST00000327757	pLoF_damaging_missense	1	1	1	1069
ENSG00000163803	ENST00000327757	synonymous	184	79	50	13095
ENSG00000163806	ENST00000334056	damaging_missense	0	0	0	2
ENSG00000163806	ENST00000334056	other_missense	0	0	0	324
ENSG00000163806	ENST00000334056	pLoF	0	0	0	142
ENSG00000163806	ENST00000334056	pLoF_damaging_missense	0	0	0	144
ENSG00000163806	ENST00000334056	synonymous	0	0	0	136
ENSG00000163807	ENST00000296121	damaging_missense	0	0	0	85
ENSG00000163807	ENST00000296121	other_missense	4	2	0	2324
ENSG00000163807	ENST00000296121	pLoF	0	0	0	2
ENSG00000163807	ENST00000296121	pLoF_damaging_missense	0	0	0	87
ENSG00000163807	ENST00000296121	synonymous	0	0	0	48
ENSG00000163808	ENST00000326047	damaging_missense	0	0	0	186
ENSG00000163808	ENST00000326047	other_missense	142	17	149	10247
ENSG00000163808	ENST00000326047	pLoF	0	0	0	278
ENSG00000163808	ENST00000326047	pLoF_damaging_missense	0	0	0	464
ENSG00000163808	ENST00000326047	synonymous	19	7	3	3641
ENSG00000163810	ENST00000296125	damaging_missense	0	0	0	19
ENSG00000163810	ENST00000296125	other_missense	19	9	30	4795
ENSG00000163810	ENST00000296125	pLoF	1	6	0	2378
ENSG00000163810	ENST00000296125	pLoF_damaging_missense	1	6	0	2397
ENSG00000163810	ENST00000296125	synonymous	25	14	16	4848
ENSG00000163811	ENST00000407426	damaging_missense	0	0	0	80
ENSG00000163811	ENST00000407426	other_missense	5	2	4	2650
ENSG00000163811	ENST00000407426	pLoF_damaging_missense	0	0	0	80
ENSG00000163811	ENST00000407426	synonymous	3	0	0	1243
ENSG00000163812	ENST00000296127	other_missense	5	11	3	3594
ENSG00000163812	ENST00000296127	pLoF	0	0	0	19
ENSG00000163812	ENST00000296127	pLoF_damaging_missense	0	0	0	19
ENSG00000163812	ENST00000296127	synonymous	0	0	0	257
ENSG00000163814	ENST00000296129	other_missense	7	176283	4	293
ENSG00000163814	ENST00000296129	pLoF	0	0	0	10
ENSG00000163814	ENST00000296129	pLoF_damaging_missense	0	0	0	10
ENSG00000163814	ENST00000296129	synonymous	22	4	6	3606
ENSG00000163815	ENST00000296130	damaging_missense	0	0	0	18
ENSG00000163815	ENST00000296130	other_missense	0	0	0	211
ENSG00000163815	ENST00000296130	pLoF	0	0	0	8
ENSG00000163815	ENST00000296130	pLoF_damaging_missense	0	0	0	26
ENSG00000163815	ENST00000296130	synonymous	0	0	0	373
ENSG00000163817	ENST00000358525	damaging_missense	0	0	0	559
ENSG00000163817	ENST00000358525	other_missense	22	10	50	4423
ENSG00000163817	ENST00000358525	pLoF	0	0	0	228
ENSG00000163817	ENST00000358525	pLoF_damaging_missense	2	0	0	783
ENSG00000163817	ENST00000358525	synonymous	632	160173	153	15254
ENSG00000163818	ENST00000296135	other_missense	0	0	0	327
ENSG00000163818	ENST00000296135	pLoF	0	0	0	7
ENSG00000163818	ENST00000296135	pLoF_damaging_missense	0	0	0	7
ENSG00000163818	ENST00000296135	synonymous	0	0	0	85
ENSG00000163820	ENST00000296137	damaging_missense	0	0	0	107
ENSG00000163820	ENST00000296137	other_missense	99	11	363	8423
ENSG00000163820	ENST00000296137	pLoF	0	0	2	280
ENSG00000163820	ENST00000296137	pLoF_damaging_missense	0	0	2	387
ENSG00000163820	ENST00000296137	synonymous	0	0	0	1461
ENSG00000163823	ENST00000296140	damaging_missense	0	0	0	17
ENSG00000163823	ENST00000296140	other_missense	3	0	0	1015
ENSG00000163823	ENST00000296140	pLoF_damaging_missense	0	0	0	17
ENSG00000163823	ENST00000296140	synonymous	8	0	0	2467
ENSG00000163825	ENST00000296142	damaging_missense	0	0	0	62
ENSG00000163825	ENST00000296142	other_missense	2	1	0	564
ENSG00000163825	ENST00000296142	pLoF_damaging_missense	0	0	0	62
ENSG00000163825	ENST00000296142	synonymous	1	1	0	1008
ENSG00000163827	ENST00000395905	damaging_missense	0	0	0	4
ENSG00000163827	ENST00000395905	other_missense	2	0	0	807
ENSG00000163827	ENST00000395905	pLoF	0	0	0	30
ENSG00000163827	ENST00000395905	pLoF_damaging_missense	0	0	0	34
ENSG00000163827	ENST00000395905	synonymous	0	0	1	258
ENSG00000163832	ENST00000296149	damaging_missense	0	0	0	17
ENSG00000163832	ENST00000296149	other_missense	7	0	0	1606
ENSG00000163832	ENST00000296149	pLoF	0	0	0	186
ENSG00000163832	ENST00000296149	pLoF_damaging_missense	0	0	0	203
ENSG00000163832	ENST00000296149	synonymous	0	0	0	946
ENSG00000163833	ENST00000338040	damaging_missense	0	0	0	738
ENSG00000163833	ENST00000338040	other_missense	24	8	102	5214
ENSG00000163833	ENST00000338040	pLoF	0	0	0	149
ENSG00000163833	ENST00000338040	pLoF_damaging_missense	0	0	0	887
ENSG00000163833	ENST00000338040	synonymous	7	12	19	3420
ENSG00000163840	ENST00000296161	damaging_missense	0	0	0	12
ENSG00000163840	ENST00000296161	other_missense	5	1	7	2245
ENSG00000163840	ENST00000296161	pLoF	0	0	0	28
ENSG00000163840	ENST00000296161	pLoF_damaging_missense	0	0	0	40
ENSG00000163840	ENST00000296161	synonymous	3	0	69	998
ENSG00000163848	ENST00000360647	other_missense	2	0	2	1506
ENSG00000163848	ENST00000360647	synonymous	0	1	0	772
ENSG00000163864	ENST00000296202	damaging_missense	0	0	0	268
ENSG00000163864	ENST00000296202	other_missense	0	0	21	149
ENSG00000163864	ENST00000296202	pLoF	0	0	0	200
ENSG00000163864	ENST00000296202	pLoF_damaging_missense	0	0	0	468
ENSG00000163864	ENST00000296202	synonymous	1	5	0	2787
ENSG00000163866	ENST00000521580	damaging_missense	0	0	0	52
ENSG00000163866	ENST00000521580	other_missense	0	0	0	80
ENSG00000163866	ENST00000521580	pLoF	0	0	0	2
ENSG00000163866	ENST00000521580	pLoF_damaging_missense	0	0	0	54
ENSG00000163866	ENST00000521580	synonymous	0	0	0	66
ENSG00000163867	ENST00000357182	damaging_missense	0	0	0	48
ENSG00000163867	ENST00000357182	other_missense	44	6	233	5864
ENSG00000163867	ENST00000357182	pLoF	0	0	0	176
ENSG00000163867	ENST00000357182	pLoF_damaging_missense	0	0	0	224
ENSG00000163867	ENST00000357182	synonymous	5	1	0	2146
ENSG00000163870	ENST00000648957	damaging_missense	0	0	0	103
ENSG00000163870	ENST00000648957	other_missense	10	3	7	2691
ENSG00000163870	ENST00000648957	pLoF	0	0	0	4
ENSG00000163870	ENST00000648957	pLoF_damaging_missense	0	0	0	107
ENSG00000163870	ENST00000648957	synonymous	0	0	0	586
ENSG00000163872	ENST00000305135	damaging_missense	0	0	0	6
ENSG00000163872	ENST00000305135	other_missense	96	29	538	8705
ENSG00000163872	ENST00000305135	pLoF	0	0	1	19
ENSG00000163872	ENST00000305135	pLoF_damaging_missense	0	0	1	25
ENSG00000163872	ENST00000305135	synonymous	5	1	213	2674
ENSG00000163873	ENST00000373091	damaging_missense	0	0	0	188
ENSG00000163873	ENST00000373091	other_missense	0	0	0	1134
ENSG00000163873	ENST00000373091	pLoF	0	0	0	1
ENSG00000163873	ENST00000373091	pLoF_damaging_missense	0	0	0	189
ENSG00000163873	ENST00000373091	synonymous	40	7	13	5743
ENSG00000163874	ENST00000373087	damaging_missense	0	0	0	16
ENSG00000163874	ENST00000373087	other_missense	16	3	864	1962
ENSG00000163874	ENST00000373087	pLoF	0	0	0	2
ENSG00000163874	ENST00000373087	pLoF_damaging_missense	0	0	0	18
ENSG00000163874	ENST00000373087	synonymous	2	0	14	1696
ENSG00000163875	ENST00000373075	damaging_missense	0	0	0	3
ENSG00000163875	ENST00000373075	other_missense	0	0	0	179
ENSG00000163875	ENST00000373075	pLoF	0	0	0	3
ENSG00000163875	ENST00000373075	pLoF_damaging_missense	0	0	0	6
ENSG00000163875	ENST00000373075	synonymous	0	0	0	151
ENSG00000163877	ENST00000296215	other_missense	2	0	0	1592
ENSG00000163877	ENST00000296215	pLoF	0	0	0	9
ENSG00000163877	ENST00000296215	pLoF_damaging_missense	0	0	0	9
ENSG00000163877	ENST00000296215	synonymous	0	0	0	195
ENSG00000163879	ENST00000296218	damaging_missense	0	0	0	42
ENSG00000163879	ENST00000296218	other_missense	3	0	6	1604
ENSG00000163879	ENST00000296218	pLoF	0	0	0	66
ENSG00000163879	ENST00000296218	pLoF_damaging_missense	0	0	0	108
ENSG00000163879	ENST00000296218	synonymous	0	1	0	687
ENSG00000163882	ENST00000429568	damaging_missense	0	0	0	8
ENSG00000163882	ENST00000429568	other_missense	1	11	10	2713
ENSG00000163882	ENST00000429568	pLoF	0	0	0	5
ENSG00000163882	ENST00000429568	pLoF_damaging_missense	0	0	0	13
ENSG00000163882	ENST00000429568	synonymous	0	0	0	108
ENSG00000163884	ENST00000296233	damaging_missense	0	0	0	10
ENSG00000163884	ENST00000296233	other_missense	0	0	4	847
ENSG00000163884	ENST00000296233	pLoF	0	0	0	1
ENSG00000163884	ENST00000296233	pLoF_damaging_missense	0	0	0	11
ENSG00000163884	ENST00000296233	synonymous	2	2	0	1326
ENSG00000163885	ENST00000352312	damaging_missense	0	0	0	95
ENSG00000163885	ENST00000352312	other_missense	55	22	12	7279
ENSG00000163885	ENST00000352312	pLoF	0	9	0	3044
ENSG00000163885	ENST00000352312	pLoF_damaging_missense	0	9	0	3139
ENSG00000163885	ENST00000352312	synonymous	5	5	0	2853
ENSG00000163888	ENST00000296238	other_missense	0	0	0	50
ENSG00000163888	ENST00000296238	pLoF	0	0	0	4
ENSG00000163888	ENST00000296238	pLoF_damaging_missense	0	0	0	4
ENSG00000163888	ENST00000296238	synonymous	0	0	0	90
ENSG00000163898	ENST00000296252	damaging_missense	0	0	0	173
ENSG00000163898	ENST00000296252	other_missense	2	2	0	1197
ENSG00000163898	ENST00000296252	pLoF	0	0	0	204
ENSG00000163898	ENST00000296252	pLoF_damaging_missense	1	0	0	375
ENSG00000163898	ENST00000296252	synonymous	1	0	0	429
ENSG00000163900	ENST00000421852	damaging_missense	0	0	0	237
ENSG00000163900	ENST00000421852	other_missense	18	15	10	4523
ENSG00000163900	ENST00000421852	pLoF	0	0	0	56
ENSG00000163900	ENST00000421852	pLoF_damaging_missense	0	0	0	293
ENSG00000163900	ENST00000421852	synonymous	0	0	0	160
ENSG00000163902	ENST00000296255	damaging_missense	1	6	0	1395
ENSG00000163902	ENST00000296255	other_missense	6	1	13	1632
ENSG00000163902	ENST00000296255	pLoF	0	0	0	13
ENSG00000163902	ENST00000296255	pLoF_damaging_missense	1	6	0	1408
ENSG00000163902	ENST00000296255	synonymous	3	1	12	1262
ENSG00000163904	ENST00000296257	damaging_missense	0	0	0	4
ENSG00000163904	ENST00000296257	other_missense	0	0	0	612
ENSG00000163904	ENST00000296257	pLoF_damaging_missense	0	0	0	4
ENSG00000163904	ENST00000296257	synonymous	0	0	0	430
ENSG00000163909	ENST00000372852	damaging_missense	0	0	279	104
ENSG00000163909	ENST00000372852	other_missense	1	173485	24	3063
ENSG00000163909	ENST00000372852	pLoF	0	0	0	7
ENSG00000163909	ENST00000372852	pLoF_damaging_missense	0	0	279	111
ENSG00000163909	ENST00000372852	synonymous	1	1	0	1404
ENSG00000163913	ENST00000296266	damaging_missense	0	0	0	1427
ENSG00000163913	ENST00000296266	other_missense	18	5	3	4748
ENSG00000163913	ENST00000296266	pLoF	0	0	40	145
ENSG00000163913	ENST00000296266	pLoF_damaging_missense	1	0	40	1570
ENSG00000163913	ENST00000296266	synonymous	38	14	71	5319
ENSG00000163914	ENST00000296271	damaging_missense	1	0	0	278
ENSG00000163914	ENST00000296271	other_missense	0	1	4	653
ENSG00000163914	ENST00000296271	pLoF	0	0	0	35
ENSG00000163914	ENST00000296271	pLoF_damaging_missense	1	0	0	313
ENSG00000163914	ENST00000296271	synonymous	7	0	57	2388
ENSG00000163918	ENST00000392481	damaging_missense	0	0	0	307
ENSG00000163918	ENST00000392481	other_missense	0	0	2	784
ENSG00000163918	ENST00000392481	pLoF	0	0	0	104
ENSG00000163918	ENST00000392481	pLoF_damaging_missense	0	0	0	411
ENSG00000163918	ENST00000392481	synonymous	0	1	0	1380
ENSG00000163923	ENST00000296277	other_missense	1	0	0	341
ENSG00000163923	ENST00000296277	synonymous	0	0	0	16
ENSG00000163930	ENST00000460680	damaging_missense	0	0	0	1
ENSG00000163930	ENST00000460680	other_missense	2	1	6	993
ENSG00000163930	ENST00000460680	pLoF	0	0	0	10
ENSG00000163930	ENST00000460680	pLoF_damaging_missense	0	0	0	11
ENSG00000163930	ENST00000460680	synonymous	34	12	22	5205
ENSG00000163931	ENST00000423516	damaging_missense	0	0	0	172
ENSG00000163931	ENST00000423516	other_missense	44	13	1765	4205
ENSG00000163931	ENST00000423516	pLoF	0	0	0	34
ENSG00000163931	ENST00000423516	pLoF_damaging_missense	0	0	0	206
ENSG00000163931	ENST00000423516	synonymous	4	2	0	1711
ENSG00000163932	ENST00000394729	damaging_missense	0	0	0	68
ENSG00000163932	ENST00000394729	other_missense	1	0	3	1336
ENSG00000163932	ENST00000394729	pLoF	0	0	0	11
ENSG00000163932	ENST00000394729	pLoF_damaging_missense	0	0	0	79
ENSG00000163932	ENST00000394729	synonymous	2	176400	185	0
ENSG00000163933	ENST00000296292	damaging_missense	0	0	0	507
ENSG00000163933	ENST00000296292	other_missense	6	3	33	2532
ENSG00000163933	ENST00000296292	pLoF	0	0	0	72
ENSG00000163933	ENST00000296292	pLoF_damaging_missense	0	0	0	579
ENSG00000163933	ENST00000296292	synonymous	2	0	0	1274
ENSG00000163935	ENST00000394752	damaging_missense	0	0	0	8
ENSG00000163935	ENST00000394752	other_missense	3	0	0	1625
ENSG00000163935	ENST00000394752	pLoF	0	0	0	8
ENSG00000163935	ENST00000394752	pLoF_damaging_missense	0	0	0	16
ENSG00000163935	ENST00000394752	synonymous	10	6	2	2879
ENSG00000163938	ENST00000418458	damaging_missense	0	0	0	49
ENSG00000163938	ENST00000418458	other_missense	9	2	0	2692
ENSG00000163938	ENST00000418458	pLoF	0	0	0	69
ENSG00000163938	ENST00000418458	pLoF_damaging_missense	0	0	0	118
ENSG00000163938	ENST00000418458	synonymous	4	64	177	7647
ENSG00000163939	ENST00000394830	damaging_missense	0	0	0	147
ENSG00000163939	ENST00000394830	other_missense	10	1	3	2470
ENSG00000163939	ENST00000394830	pLoF	0	0	0	1
ENSG00000163939	ENST00000394830	pLoF_damaging_missense	0	0	0	148
ENSG00000163939	ENST00000394830	synonymous	584	403	55	24532
ENSG00000163945	ENST00000389851	damaging_missense	0	0	0	97
ENSG00000163945	ENST00000389851	other_missense	43	2	23	4594
ENSG00000163945	ENST00000389851	pLoF	0	0	0	53
ENSG00000163945	ENST00000389851	pLoF_damaging_missense	0	0	0	150
ENSG00000163945	ENST00000389851	synonymous	12	7	28	2931
ENSG00000163946	ENST00000493960	damaging_missense	0	0	0	1
ENSG00000163946	ENST00000493960	other_missense	24	1	29	3485
ENSG00000163946	ENST00000493960	pLoF	0	0	0	3
ENSG00000163946	ENST00000493960	pLoF_damaging_missense	0	0	0	4
ENSG00000163946	ENST00000493960	synonymous	15	11	0	4256
ENSG00000163947	ENST00000338458	damaging_missense	0	0	0	4
ENSG00000163947	ENST00000338458	other_missense	10	5	9	2480
ENSG00000163947	ENST00000338458	pLoF	0	0	0	5
ENSG00000163947	ENST00000338458	pLoF_damaging_missense	0	0	0	9
ENSG00000163947	ENST00000338458	synonymous	1	1	0	1417
ENSG00000163950	ENST00000489418	damaging_missense	0	0	0	4
ENSG00000163950	ENST00000489418	other_missense	2	3	1	1740
ENSG00000163950	ENST00000489418	pLoF	0	0	0	10
ENSG00000163950	ENST00000489418	pLoF_damaging_missense	0	0	0	14
ENSG00000163950	ENST00000489418	synonymous	9	11	0	3728
ENSG00000163956	ENST00000500728	damaging_missense	0	0	0	25
ENSG00000163956	ENST00000500728	other_missense	16	1	2	3873
ENSG00000163956	ENST00000500728	pLoF	0	0	1	56
ENSG00000163956	ENST00000500728	pLoF_damaging_missense	0	0	1	81
ENSG00000163956	ENST00000500728	synonymous	1	0	0	1329
ENSG00000163958	ENST00000296326	damaging_missense	0	0	0	5
ENSG00000163958	ENST00000296326	other_missense	13	10	46	3499
ENSG00000163958	ENST00000296326	pLoF	0	0	0	75
ENSG00000163958	ENST00000296326	pLoF_damaging_missense	0	0	0	80
ENSG00000163958	ENST00000296326	synonymous	0	1	0	134
ENSG00000163959	ENST00000296327	damaging_missense	0	0	0	6
ENSG00000163959	ENST00000296327	other_missense	2	0	0	1469
ENSG00000163959	ENST00000296327	pLoF	0	0	0	49
ENSG00000163959	ENST00000296327	pLoF_damaging_missense	0	0	0	55
ENSG00000163959	ENST00000296327	synonymous	0	0	0	329
ENSG00000163960	ENST00000296328	damaging_missense	0	0	0	4
ENSG00000163960	ENST00000296328	other_missense	2	0	0	1347
ENSG00000163960	ENST00000296328	pLoF_damaging_missense	0	0	0	4
ENSG00000163960	ENST00000296328	synonymous	0	0	0	458
ENSG00000163961	ENST00000318037	damaging_missense	0	0	21	26
ENSG00000163961	ENST00000318037	other_missense	12	3	0	2879
ENSG00000163961	ENST00000318037	pLoF	0	0	0	72
ENSG00000163961	ENST00000318037	pLoF_damaging_missense	0	0	21	98
ENSG00000163961	ENST00000318037	synonymous	3	2	4	1226
ENSG00000163964	ENST00000296333	damaging_missense	0	0	0	134
ENSG00000163964	ENST00000296333	other_missense	0	0	4	413
ENSG00000163964	ENST00000296333	pLoF	0	0	0	134
ENSG00000163964	ENST00000296333	pLoF_damaging_missense	0	0	0	268
ENSG00000163964	ENST00000296333	synonymous	0	8	0	2588
ENSG00000163975	ENST00000296350	damaging_missense	1	0	0	1056
ENSG00000163975	ENST00000296350	other_missense	109	14	43	8866
ENSG00000163975	ENST00000296350	pLoF	0	0	0	564
ENSG00000163975	ENST00000296350	pLoF_damaging_missense	5	0	0	1612
ENSG00000163975	ENST00000296350	synonymous	18	2	4	3017
ENSG00000163982	ENST00000296358	damaging_missense	0	0	0	15
ENSG00000163982	ENST00000296358	other_missense	12	1	18	2736
ENSG00000163982	ENST00000296358	pLoF	0	0	6	717
ENSG00000163982	ENST00000296358	pLoF_damaging_missense	0	0	6	732
ENSG00000163982	ENST00000296358	synonymous	2	0	4	622
ENSG00000163993	ENST00000296370	other_missense	0	0	0	125
ENSG00000163993	ENST00000296370	pLoF	0	0	0	4
ENSG00000163993	ENST00000296370	pLoF_damaging_missense	0	0	0	4
ENSG00000163993	ENST00000296370	synonymous	0	176547	0	35
ENSG00000163995	ENST00000447017	damaging_missense	0	0	0	525
ENSG00000163995	ENST00000447017	other_missense	10	0	9	2908
ENSG00000163995	ENST00000447017	pLoF	0	0	0	37
ENSG00000163995	ENST00000447017	pLoF_damaging_missense	0	0	0	562
ENSG00000163995	ENST00000447017	synonymous	8	6	0	2481
ENSG00000164002	ENST00000372703	damaging_missense	0	0	0	3
ENSG00000164002	ENST00000372703	other_missense	1	0	31	640
ENSG00000164002	ENST00000372703	pLoF	0	0	0	47
ENSG00000164002	ENST00000372703	pLoF_damaging_missense	0	0	0	50
ENSG00000164002	ENST00000372703	synonymous	0	0	0	118
ENSG00000164007	ENST00000296387	damaging_missense	0	0	0	350
ENSG00000164007	ENST00000296387	other_missense	0	0	4	301
ENSG00000164007	ENST00000296387	pLoF	0	0	0	12
ENSG00000164007	ENST00000296387	pLoF_damaging_missense	0	0	0	362
ENSG00000164007	ENST00000296387	synonymous	1	0	0	222
ENSG00000164008	ENST00000372525	other_missense	0	1	0	984
ENSG00000164008	ENST00000372525	pLoF	0	0	0	237
ENSG00000164008	ENST00000372525	pLoF_damaging_missense	0	0	0	237
ENSG00000164008	ENST00000372525	synonymous	0	4	0	1431
ENSG00000164010	ENST00000372517	damaging_missense	0	0	0	20
ENSG00000164010	ENST00000372517	other_missense	32	7	4	5480
ENSG00000164010	ENST00000372517	pLoF	0	0	0	38
ENSG00000164010	ENST00000372517	pLoF_damaging_missense	0	0	0	58
ENSG00000164010	ENST00000372517	synonymous	0	0	0	386
ENSG00000164011	ENST00000372502	damaging_missense	0	0	0	35
ENSG00000164011	ENST00000372502	other_missense	3	0	1	1164
ENSG00000164011	ENST00000372502	pLoF	0	0	0	13
ENSG00000164011	ENST00000372502	pLoF_damaging_missense	0	0	0	48
ENSG00000164011	ENST00000372502	synonymous	0	0	0	287
ENSG00000164022	ENST00000394701	damaging_missense	0	0	0	89
ENSG00000164022	ENST00000394701	other_missense	5	13	0	3211
ENSG00000164022	ENST00000394701	pLoF	0	0	2	59
ENSG00000164022	ENST00000394701	pLoF_damaging_missense	0	0	2	148
ENSG00000164022	ENST00000394701	synonymous	0	0	0	205
ENSG00000164023	ENST00000394684	damaging_missense	0	0	0	57
ENSG00000164023	ENST00000394684	other_missense	0	0	0	218
ENSG00000164023	ENST00000394684	pLoF	0	0	0	90
ENSG00000164023	ENST00000394684	pLoF_damaging_missense	0	0	0	147
ENSG00000164023	ENST00000394684	synonymous	0	0	0	239
ENSG00000164024	ENST00000296411	damaging_missense	0	0	0	25
ENSG00000164024	ENST00000296411	other_missense	0	0	0	403
ENSG00000164024	ENST00000296411	pLoF	0	0	0	38
ENSG00000164024	ENST00000296411	pLoF_damaging_missense	0	0	0	63
ENSG00000164024	ENST00000296411	synonymous	0	0	2	295
ENSG00000164031	ENST00000442697	damaging_missense	0	0	0	74
ENSG00000164031	ENST00000442697	other_missense	0	0	0	410
ENSG00000164031	ENST00000442697	pLoF	0	0	0	8
ENSG00000164031	ENST00000442697	pLoF_damaging_missense	0	0	0	82
ENSG00000164031	ENST00000442697	synonymous	0	1	0	208
ENSG00000164032	ENST00000296417	other_missense	0	0	0	1
ENSG00000164032	ENST00000296417	synonymous	0	1	0	732
ENSG00000164035	ENST00000296420	damaging_missense	0	0	0	11
ENSG00000164035	ENST00000296420	other_missense	3	2	0	1670
ENSG00000164035	ENST00000296420	pLoF	0	0	0	56
ENSG00000164035	ENST00000296420	pLoF_damaging_missense	0	0	0	67
ENSG00000164035	ENST00000296420	synonymous	0	0	0	142
ENSG00000164037	ENST00000296422	damaging_missense	0	0	0	4
ENSG00000164037	ENST00000296422	other_missense	1	1	0	1141
ENSG00000164037	ENST00000296422	pLoF	0	0	0	207
ENSG00000164037	ENST00000296422	pLoF_damaging_missense	0	0	0	211
ENSG00000164037	ENST00000296422	synonymous	0	2	0	974
ENSG00000164038	ENST00000394785	damaging_missense	0	0	0	22
ENSG00000164038	ENST00000394785	other_missense	12	6	4	3287
ENSG00000164038	ENST00000394785	pLoF	0	0	0	45
ENSG00000164038	ENST00000394785	pLoF_damaging_missense	0	0	0	67
ENSG00000164038	ENST00000394785	synonymous	0	0	0	406
ENSG00000164039	ENST00000296424	damaging_missense	1	0	0	241
ENSG00000164039	ENST00000296424	other_missense	0	0	0	244
ENSG00000164039	ENST00000296424	pLoF	0	0	0	41
ENSG00000164039	ENST00000296424	pLoF_damaging_missense	1	0	0	282
ENSG00000164039	ENST00000296424	synonymous	0	0	0	671
ENSG00000164040	ENST00000520121	damaging_missense	0	0	0	424
ENSG00000164040	ENST00000520121	other_missense	0	0	0	489
ENSG00000164040	ENST00000520121	pLoF_damaging_missense	0	0	0	424
ENSG00000164040	ENST00000520121	synonymous	0	7	0	2637
ENSG00000164045	ENST00000302506	damaging_missense	0	0	0	5
ENSG00000164045	ENST00000302506	other_missense	0	1	0	597
ENSG00000164045	ENST00000302506	pLoF_damaging_missense	0	0	0	5
ENSG00000164045	ENST00000302506	synonymous	2	0	2	2264
ENSG00000164047	ENST00000296435	other_missense	8	12	0	3408
ENSG00000164047	ENST00000296435	pLoF	0	0	0	18
ENSG00000164047	ENST00000296435	pLoF_damaging_missense	0	0	0	18
ENSG00000164047	ENST00000296435	synonymous	0	0	0	315
ENSG00000164048	ENST00000354698	damaging_missense	0	0	0	139
ENSG00000164048	ENST00000354698	other_missense	0	0	0	708
ENSG00000164048	ENST00000354698	pLoF	0	0	0	15
ENSG00000164048	ENST00000354698	pLoF_damaging_missense	0	0	0	154
ENSG00000164048	ENST00000354698	synonymous	0	0	0	113
ENSG00000164049	ENST00000296438	damaging_missense	0	0	0	3
ENSG00000164049	ENST00000296438	other_missense	10	2	63	2502
ENSG00000164049	ENST00000296438	pLoF	0	0	0	73
ENSG00000164049	ENST00000296438	pLoF_damaging_missense	0	0	0	76
ENSG00000164049	ENST00000296438	synonymous	0	0	0	305
ENSG00000164050	ENST00000358536	damaging_missense	0	0	0	286
ENSG00000164050	ENST00000358536	other_missense	120	30	133	10348
ENSG00000164050	ENST00000358536	pLoF	0	0	3	25
ENSG00000164050	ENST00000358536	pLoF_damaging_missense	0	0	3	311
ENSG00000164050	ENST00000358536	synonymous	8	1	1069	1885
ENSG00000164051	ENST00000395694	damaging_missense	0	0	0	66
ENSG00000164051	ENST00000395694	other_missense	2	0	2	1132
ENSG00000164051	ENST00000395694	pLoF	0	0	0	58
ENSG00000164051	ENST00000395694	pLoF_damaging_missense	0	0	0	124
ENSG00000164051	ENST00000395694	synonymous	0	0	0	289
ENSG00000164053	ENST00000320211	damaging_missense	0	0	0	4
ENSG00000164053	ENST00000320211	other_missense	32	19	15	6283
ENSG00000164053	ENST00000320211	pLoF	0	0	8	32
ENSG00000164053	ENST00000320211	pLoF_damaging_missense	0	0	8	36
ENSG00000164053	ENST00000320211	synonymous	1	0	0	1491
ENSG00000164054	ENST00000296444	damaging_missense	0	0	0	3
ENSG00000164054	ENST00000296444	other_missense	0	1	0	1112
ENSG00000164054	ENST00000296444	pLoF	0	0	0	27
ENSG00000164054	ENST00000296444	pLoF_damaging_missense	0	0	0	30
ENSG00000164054	ENST00000296444	synonymous	0	1	0	422
ENSG00000164056	ENST00000610581	damaging_missense	0	0	0	11
ENSG00000164056	ENST00000610581	other_missense	0	0	39	983
ENSG00000164056	ENST00000610581	pLoF	0	0	0	3
ENSG00000164056	ENST00000610581	pLoF_damaging_missense	0	0	0	14
ENSG00000164056	ENST00000610581	synonymous	1	0	0	448
ENSG00000164061	ENST00000296452	damaging_missense	0	0	0	136
ENSG00000164061	ENST00000296452	other_missense	578	24	461	19304
ENSG00000164061	ENST00000296452	pLoF	0	0	0	11
ENSG00000164061	ENST00000296452	pLoF_damaging_missense	0	0	0	147
ENSG00000164061	ENST00000296452	synonymous	356	45	419	15042
ENSG00000164062	ENST00000296456	damaging_missense	0	0	0	26
ENSG00000164062	ENST00000296456	other_missense	2	0	0	1343
ENSG00000164062	ENST00000296456	pLoF	0	0	0	30
ENSG00000164062	ENST00000296456	pLoF_damaging_missense	0	0	0	56
ENSG00000164062	ENST00000296456	synonymous	0	0	0	798
ENSG00000164066	ENST00000335251	damaging_missense	0	1	0	795
ENSG00000164066	ENST00000335251	other_missense	52	26	21	7244
ENSG00000164066	ENST00000335251	pLoF	0	0	0	141
ENSG00000164066	ENST00000335251	pLoF_damaging_missense	0	1	0	936
ENSG00000164066	ENST00000335251	synonymous	0	0	0	596
ENSG00000164068	ENST00000327697	damaging_missense	0	2	0	861
ENSG00000164068	ENST00000327697	other_missense	11	1	5	3055
ENSG00000164068	ENST00000327697	pLoF	0	0	1	58
ENSG00000164068	ENST00000327697	pLoF_damaging_missense	0	2	1	919
ENSG00000164068	ENST00000327697	synonymous	9	1	4	2569
ENSG00000164070	ENST00000296464	damaging_missense	0	0	0	834
ENSG00000164070	ENST00000296464	other_missense	12	6	0	2706
ENSG00000164070	ENST00000296464	pLoF	0	0	0	38
ENSG00000164070	ENST00000296464	pLoF_damaging_missense	0	0	0	872
ENSG00000164070	ENST00000296464	synonymous	4	5	2	2853
ENSG00000164073	ENST00000641686	damaging_missense	0	1	0	1114
ENSG00000164073	ENST00000641686	other_missense	0	0	0	643
ENSG00000164073	ENST00000641686	pLoF	0	0	0	44
ENSG00000164073	ENST00000641686	pLoF_damaging_missense	0	1	0	1158
ENSG00000164073	ENST00000641686	synonymous	0	0	0	477
ENSG00000164074	ENST00000645843	damaging_missense	0	0	0	168
ENSG00000164074	ENST00000645843	other_missense	13	28	9	6067
ENSG00000164074	ENST00000645843	pLoF	0	0	0	602
ENSG00000164074	ENST00000645843	pLoF_damaging_missense	0	0	0	770
ENSG00000164074	ENST00000645843	synonymous	0	3	0	993
ENSG00000164076	ENST00000477224	other_missense	0	0	0	746
ENSG00000164076	ENST00000477224	synonymous	0	1	0	808
ENSG00000164077	ENST00000296473	damaging_missense	0	0	0	75
ENSG00000164077	ENST00000296473	other_missense	7	3	12	2017
ENSG00000164077	ENST00000296473	pLoF	0	0	0	63
ENSG00000164077	ENST00000296473	pLoF_damaging_missense	0	0	0	138
ENSG00000164077	ENST00000296473	synonymous	3	0	0	2040
ENSG00000164078	ENST00000296474	damaging_missense	0	0	0	241
ENSG00000164078	ENST00000296474	other_missense	34	2	41	5031
ENSG00000164078	ENST00000296474	pLoF	1	0	9	594
ENSG00000164078	ENST00000296474	pLoF_damaging_missense	1	0	9	835
ENSG00000164078	ENST00000296474	synonymous	8	2	4	2503
ENSG00000164080	ENST00000409535	damaging_missense	0	0	0	349
ENSG00000164080	ENST00000409535	other_missense	29	8	8	4041
ENSG00000164080	ENST00000409535	pLoF_damaging_missense	0	0	0	349
ENSG00000164080	ENST00000409535	synonymous	1	0	0	989
ENSG00000164081	ENST00000415259	other_missense	2	0	0	860
ENSG00000164081	ENST00000415259	pLoF	0	0	0	15
ENSG00000164081	ENST00000415259	pLoF_damaging_missense	0	0	0	15
ENSG00000164081	ENST00000415259	synonymous	0	0	0	566
ENSG00000164082	ENST00000395052	damaging_missense	1	1	0	844
ENSG00000164082	ENST00000395052	other_missense	9	4	95	2688
ENSG00000164082	ENST00000395052	pLoF	0	0	0	25
ENSG00000164082	ENST00000395052	pLoF_damaging_missense	1	1	0	869
ENSG00000164082	ENST00000395052	synonymous	1	0	1	1347
ENSG00000164086	ENST00000495880	damaging_missense	0	0	0	2
ENSG00000164086	ENST00000495880	other_missense	1	0	0	441
ENSG00000164086	ENST00000495880	pLoF	0	0	0	1
ENSG00000164086	ENST00000495880	pLoF_damaging_missense	0	0	0	3
ENSG00000164086	ENST00000495880	synonymous	1	1	36	2039
ENSG00000164087	ENST00000296484	damaging_missense	0	0	0	103
ENSG00000164087	ENST00000296484	other_missense	12	5	2	2115
ENSG00000164087	ENST00000296484	pLoF	0	0	0	16
ENSG00000164087	ENST00000296484	pLoF_damaging_missense	0	0	0	119
ENSG00000164087	ENST00000296484	synonymous	0	1	0	341
ENSG00000164088	ENST00000409502	damaging_missense	0	0	0	25
ENSG00000164088	ENST00000409502	other_missense	42	16	11	7142
ENSG00000164088	ENST00000409502	pLoF	0	0	0	39
ENSG00000164088	ENST00000409502	pLoF_damaging_missense	0	0	0	64
ENSG00000164088	ENST00000409502	synonymous	1	0	68	450
ENSG00000164089	ENST00000296486	damaging_missense	0	0	0	133
ENSG00000164089	ENST00000296486	other_missense	0	1	0	738
ENSG00000164089	ENST00000296486	pLoF	0	0	0	97
ENSG00000164089	ENST00000296486	pLoF_damaging_missense	0	0	0	230
ENSG00000164089	ENST00000296486	synonymous	1	0	3	1444
ENSG00000164091	ENST00000296490	other_missense	0	0	0	66
ENSG00000164091	ENST00000296490	pLoF	0	0	0	1
ENSG00000164091	ENST00000296490	pLoF_damaging_missense	0	0	0	1
ENSG00000164091	ENST00000296490	synonymous	0	0	0	176
ENSG00000164093	ENST00000306732	damaging_missense	0	0	0	92
ENSG00000164093	ENST00000306732	other_missense	4	2	0	1686
ENSG00000164093	ENST00000306732	pLoF	0	0	0	3
ENSG00000164093	ENST00000306732	pLoF_damaging_missense	0	0	0	95
ENSG00000164093	ENST00000306732	synonymous	16	13	0	3690
ENSG00000164096	ENST00000399075	other_missense	6	0	0	2313
ENSG00000164096	ENST00000399075	pLoF	0	0	1	209
ENSG00000164096	ENST00000399075	pLoF_damaging_missense	0	0	1	209
ENSG00000164096	ENST00000399075	synonymous	0	0	0	253
ENSG00000164099	ENST00000296498	damaging_missense	4	15	4	3224
ENSG00000164099	ENST00000296498	other_missense	4	2	54	2100
ENSG00000164099	ENST00000296498	pLoF	0	1	0	429
ENSG00000164099	ENST00000296498	pLoF_damaging_missense	10	16	4	3641
ENSG00000164099	ENST00000296498	synonymous	3	1	1	1099
ENSG00000164100	ENST00000296499	damaging_missense	0	0	0	185
ENSG00000164100	ENST00000296499	other_missense	6	3	11	2150
ENSG00000164100	ENST00000296499	pLoF	0	0	0	37
ENSG00000164100	ENST00000296499	pLoF_damaging_missense	0	0	0	222
ENSG00000164100	ENST00000296499	synonymous	0	0	0	526
ENSG00000164104	ENST00000296503	damaging_missense	0	0	0	8
ENSG00000164104	ENST00000296503	other_missense	0	0	0	209
ENSG00000164104	ENST00000296503	pLoF	0	0	0	1
ENSG00000164104	ENST00000296503	pLoF_damaging_missense	0	0	0	9
ENSG00000164104	ENST00000296503	synonymous	0	0	0	506
ENSG00000164105	ENST00000296504	damaging_missense	0	0	0	4
ENSG00000164105	ENST00000296504	other_missense	0	0	0	369
ENSG00000164105	ENST00000296504	pLoF	0	0	0	3
ENSG00000164105	ENST00000296504	pLoF_damaging_missense	0	0	0	7
ENSG00000164105	ENST00000296504	synonymous	0	0	0	97
ENSG00000164106	ENST00000296506	other_missense	0	0	0	160
ENSG00000164106	ENST00000296506	pLoF	0	0	0	25
ENSG00000164106	ENST00000296506	pLoF_damaging_missense	0	0	0	25
ENSG00000164106	ENST00000296506	synonymous	0	0	0	25
ENSG00000164107	ENST00000359562	damaging_missense	0	0	0	46
ENSG00000164107	ENST00000359562	other_missense	0	0	0	434
ENSG00000164107	ENST00000359562	pLoF_damaging_missense	0	0	0	46
ENSG00000164107	ENST00000359562	synonymous	1	0	0	879
ENSG00000164109	ENST00000296509	damaging_missense	0	0	0	40
ENSG00000164109	ENST00000296509	other_missense	2	15	0	2618
ENSG00000164109	ENST00000296509	pLoF	0	0	0	15
ENSG00000164109	ENST00000296509	pLoF_damaging_missense	0	0	0	55
ENSG00000164109	ENST00000296509	synonymous	0	0	0	62
ENSG00000164111	ENST00000296511	damaging_missense	0	0	0	21
ENSG00000164111	ENST00000296511	other_missense	9	0	0	2655
ENSG00000164111	ENST00000296511	pLoF	0	0	0	179
ENSG00000164111	ENST00000296511	pLoF_damaging_missense	0	0	0	200
ENSG00000164111	ENST00000296511	synonymous	4	5	0	2142
ENSG00000164112	ENST00000643663	damaging_missense	0	0	3	1
ENSG00000164112	ENST00000643663	other_missense	1	0	0	486
ENSG00000164112	ENST00000643663	pLoF	0	0	0	11
ENSG00000164112	ENST00000643663	pLoF_damaging_missense	0	0	3	12
ENSG00000164112	ENST00000643663	synonymous	0	0	0	81
ENSG00000164113	ENST00000296513	damaging_missense	0	0	0	469
ENSG00000164113	ENST00000296513	other_missense	5	3	0	2018
ENSG00000164113	ENST00000296513	pLoF	0	0	0	8
ENSG00000164113	ENST00000296513	pLoF_damaging_missense	0	0	0	477
ENSG00000164113	ENST00000296513	synonymous	0	1	0	993
ENSG00000164114	ENST00000311277	other_missense	35	5	43	4799
ENSG00000164114	ENST00000311277	pLoF	0	0	0	61
ENSG00000164114	ENST00000311277	pLoF_damaging_missense	0	0	0	61
ENSG00000164114	ENST00000311277	synonymous	0	0	0	276
ENSG00000164116	ENST00000296518	damaging_missense	0	0	6	524
ENSG00000164116	ENST00000296518	other_missense	1	0	0	1007
ENSG00000164116	ENST00000296518	pLoF	0	0	0	47
ENSG00000164116	ENST00000296518	pLoF_damaging_missense	0	0	6	571
ENSG00000164116	ENST00000296518	synonymous	6	4	11	2948
ENSG00000164117	ENST00000393674	damaging_missense	0	0	0	15
ENSG00000164117	ENST00000393674	other_missense	0	1	3	1506
ENSG00000164117	ENST00000393674	pLoF	0	0	0	10
ENSG00000164117	ENST00000393674	pLoF_damaging_missense	0	0	0	25
ENSG00000164117	ENST00000393674	synonymous	5	2	0	2414
ENSG00000164118	ENST00000457424	damaging_missense	0	0	0	12
ENSG00000164118	ENST00000457424	other_missense	5	3	0	2384
ENSG00000164118	ENST00000457424	pLoF	0	0	0	40
ENSG00000164118	ENST00000457424	pLoF_damaging_missense	0	0	0	52
ENSG00000164118	ENST00000457424	synonymous	0	0	0	397
ENSG00000164120	ENST00000296522	damaging_missense	0	0	0	99
ENSG00000164120	ENST00000296522	other_missense	0	0	0	191
ENSG00000164120	ENST00000296522	pLoF	0	0	0	93
ENSG00000164120	ENST00000296522	pLoF_damaging_missense	0	0	0	192
ENSG00000164120	ENST00000296522	synonymous	0	0	0	124
ENSG00000164122	ENST00000296525	damaging_missense	0	0	0	229
ENSG00000164122	ENST00000296525	other_missense	0	0	0	532
ENSG00000164122	ENST00000296525	pLoF	0	0	0	138
ENSG00000164122	ENST00000296525	pLoF_damaging_missense	0	0	0	367
ENSG00000164122	ENST00000296525	synonymous	1	0	0	950
ENSG00000164123	ENST00000434826	damaging_missense	0	0	0	63
ENSG00000164123	ENST00000434826	other_missense	0	176279	7	301
ENSG00000164123	ENST00000434826	pLoF	0	0	0	24
ENSG00000164123	ENST00000434826	pLoF_damaging_missense	0	0	0	87
ENSG00000164123	ENST00000434826	synonymous	0	0	0	664
ENSG00000164124	ENST00000296529	damaging_missense	0	0	0	14
ENSG00000164124	ENST00000296529	other_missense	1	0	0	641
ENSG00000164124	ENST00000296529	pLoF	0	2	0	1050
ENSG00000164124	ENST00000296529	pLoF_damaging_missense	0	2	0	1064
ENSG00000164124	ENST00000296529	synonymous	0	0	18	300
ENSG00000164125	ENST00000393807	damaging_missense	2	0	0	1020
ENSG00000164125	ENST00000393807	other_missense	0	0	0	1182
ENSG00000164125	ENST00000393807	pLoF	0	0	0	484
ENSG00000164125	ENST00000393807	pLoF_damaging_missense	2	0	206	1091
ENSG00000164125	ENST00000393807	synonymous	0	0	0	1359
ENSG00000164128	ENST00000296533	damaging_missense	0	0	0	36
ENSG00000164128	ENST00000296533	other_missense	6	13	0	3687
ENSG00000164128	ENST00000296533	pLoF_damaging_missense	0	0	0	36
ENSG00000164128	ENST00000296533	synonymous	0	0	0	397
ENSG00000164129	ENST00000515560	damaging_missense	0	0	0	171
ENSG00000164129	ENST00000515560	other_missense	1	2	0	708
ENSG00000164129	ENST00000515560	pLoF	0	0	0	2
ENSG00000164129	ENST00000515560	pLoF_damaging_missense	0	0	0	173
ENSG00000164129	ENST00000515560	synonymous	0	0	0	618
ENSG00000164134	ENST00000296543	damaging_missense	0	0	0	29
ENSG00000164134	ENST00000296543	other_missense	1	1	0	772
ENSG00000164134	ENST00000296543	pLoF_damaging_missense	0	0	0	29
ENSG00000164134	ENST00000296543	synonymous	1	0	8	1069
ENSG00000164136	ENST00000296545	other_missense	0	0	0	77
ENSG00000164136	ENST00000296545	pLoF	0	0	0	5
ENSG00000164136	ENST00000296545	pLoF_damaging_missense	0	0	0	5
ENSG00000164136	ENST00000296545	synonymous	0	0	0	16
ENSG00000164142	ENST00000435205	damaging_missense	0	0	0	119
ENSG00000164142	ENST00000435205	other_missense	73	4	27	6964
ENSG00000164142	ENST00000435205	pLoF	0	0	0	148
ENSG00000164142	ENST00000435205	pLoF_damaging_missense	0	0	0	267
ENSG00000164142	ENST00000435205	synonymous	27	11	79	4675
ENSG00000164144	ENST00000451320	damaging_missense	0	0	0	94
ENSG00000164144	ENST00000451320	other_missense	6	7	0	2662
ENSG00000164144	ENST00000451320	pLoF	0	0	0	17
ENSG00000164144	ENST00000451320	pLoF_damaging_missense	0	0	0	111
ENSG00000164144	ENST00000451320	synonymous	0	0	0	341
ENSG00000164151	ENST00000296564	damaging_missense	0	0	0	5
ENSG00000164151	ENST00000296564	other_missense	160	47	5262	6108
ENSG00000164151	ENST00000296564	pLoF	0	0	0	15
ENSG00000164151	ENST00000296564	pLoF_damaging_missense	0	0	0	20
ENSG00000164151	ENST00000296564	synonymous	66	11	41	7885
ENSG00000164161	ENST00000296575	damaging_missense	0	0	0	135
ENSG00000164161	ENST00000296575	other_missense	1	1	0	1610
ENSG00000164161	ENST00000296575	pLoF	0	0	0	2
ENSG00000164161	ENST00000296575	pLoF_damaging_missense	0	0	0	137
ENSG00000164161	ENST00000296575	synonymous	4	2	0	1337
ENSG00000164162	ENST00000613466	damaging_missense	0	0	0	172
ENSG00000164162	ENST00000613466	other_missense	0	0	1	1120
ENSG00000164162	ENST00000613466	pLoF_damaging_missense	0	0	0	172
ENSG00000164162	ENST00000613466	synonymous	0	0	0	112
ENSG00000164163	ENST00000296577	damaging_missense	0	0	0	50
ENSG00000164163	ENST00000296577	other_missense	0	0	0	215
ENSG00000164163	ENST00000296577	pLoF_damaging_missense	0	0	0	50
ENSG00000164163	ENST00000296577	synonymous	4	1	23	1040
ENSG00000164164	ENST00000454497	damaging_missense	0	0	0	11
ENSG00000164164	ENST00000454497	other_missense	30	3	31	4938
ENSG00000164164	ENST00000454497	pLoF	0	0	7	2
ENSG00000164164	ENST00000454497	pLoF_damaging_missense	0	0	7	13
ENSG00000164164	ENST00000454497	synonymous	0	2	0	1164
ENSG00000164167	ENST00000296581	other_missense	0	0	0	19
ENSG00000164167	ENST00000296581	synonymous	0	0	0	26
ENSG00000164168	ENST00000296582	damaging_missense	0	0	0	39
ENSG00000164168	ENST00000296582	other_missense	0	0	0	266
ENSG00000164168	ENST00000296582	pLoF	0	0	0	20
ENSG00000164168	ENST00000296582	pLoF_damaging_missense	0	0	0	59
ENSG00000164168	ENST00000296582	synonymous	0	0	0	717
ENSG00000164169	ENST00000322396	damaging_missense	0	0	0	182
ENSG00000164169	ENST00000322396	other_missense	29	6	26	4953
ENSG00000164169	ENST00000322396	pLoF	0	0	0	58
ENSG00000164169	ENST00000322396	pLoF_damaging_missense	0	0	0	240
ENSG00000164169	ENST00000322396	synonymous	0	2	2	1025
ENSG00000164171	ENST00000296585	damaging_missense	0	4	17	1425
ENSG00000164171	ENST00000296585	other_missense	27	13	13	5016
ENSG00000164171	ENST00000296585	pLoF	0	0	9	178
ENSG00000164171	ENST00000296585	pLoF_damaging_missense	0	4	26	1603
ENSG00000164171	ENST00000296585	synonymous	3	1	0	1796
ENSG00000164172	ENST00000396954	damaging_missense	2	5	0	2951
ENSG00000164172	ENST00000396954	other_missense	1	1	0	882
ENSG00000164172	ENST00000396954	pLoF	0	0	0	61
ENSG00000164172	ENST00000396954	pLoF_damaging_missense	2	5	1	3010
ENSG00000164172	ENST00000396954	synonymous	0	0	0	263
ENSG00000164175	ENST00000296589	damaging_missense	1	0	3	743
ENSG00000164175	ENST00000296589	other_missense	3	0	0	1368
ENSG00000164175	ENST00000296589	pLoF	1	0	0	275
ENSG00000164175	ENST00000296589	pLoF_damaging_missense	3	0	3	1016
ENSG00000164175	ENST00000296589	synonymous	2	174701	4	1875
ENSG00000164176	ENST00000296591	damaging_missense	2	7	1	2118
ENSG00000164176	ENST00000296591	other_missense	0	0	0	273
ENSG00000164176	ENST00000296591	pLoF	0	0	0	9
ENSG00000164176	ENST00000296591	pLoF_damaging_missense	2	7	1	2127
ENSG00000164176	ENST00000296591	synonymous	0	0	9	337
ENSG00000164180	ENST00000514135	damaging_missense	0	0	0	112
ENSG00000164180	ENST00000514135	other_missense	3	12	1	3591
ENSG00000164180	ENST00000514135	pLoF	0	0	0	6
ENSG00000164180	ENST00000514135	pLoF_damaging_missense	0	0	0	118
ENSG00000164180	ENST00000514135	synonymous	0	0	0	367
ENSG00000164181	ENST00000508821	damaging_missense	0	0	0	188
ENSG00000164181	ENST00000508821	other_missense	0	0	0	552
ENSG00000164181	ENST00000508821	pLoF	0	0	3	257
ENSG00000164181	ENST00000508821	pLoF_damaging_missense	0	0	3	445
ENSG00000164181	ENST00000508821	synonymous	0	0	2	180
ENSG00000164182	ENST00000296597	damaging_missense	0	0	0	4
ENSG00000164182	ENST00000296597	other_missense	0	2	0	1118
ENSG00000164182	ENST00000296597	pLoF	0	0	0	172
ENSG00000164182	ENST00000296597	pLoF_damaging_missense	0	0	0	176
ENSG00000164182	ENST00000296597	synonymous	0	0	0	16
ENSG00000164185	ENST00000296600	damaging_missense	7	295	0	14847
ENSG00000164185	ENST00000296600	other_missense	18	7	44	3896
ENSG00000164185	ENST00000296600	pLoF_damaging_missense	7	295	0	14847
ENSG00000164185	ENST00000296600	synonymous	0	0	0	421
ENSG00000164187	ENST00000296603	damaging_missense	0	0	0	45
ENSG00000164187	ENST00000296603	other_missense	3	3	1	1642
ENSG00000164187	ENST00000296603	pLoF	0	0	0	64
ENSG00000164187	ENST00000296603	pLoF_damaging_missense	0	0	0	109
ENSG00000164187	ENST00000296603	synonymous	0	0	5	350
ENSG00000164188	ENST00000502994	damaging_missense	0	0	0	92
ENSG00000164188	ENST00000502994	other_missense	1	4	4	1786
ENSG00000164188	ENST00000502994	pLoF	0	0	0	51
ENSG00000164188	ENST00000502994	pLoF_damaging_missense	0	0	0	143
ENSG00000164188	ENST00000502994	synonymous	0	0	0	197
ENSG00000164190	ENST00000282516	damaging_missense	0	0	0	130
ENSG00000164190	ENST00000282516	other_missense	7	4	30	2833
ENSG00000164190	ENST00000282516	pLoF	0	0	0	11
ENSG00000164190	ENST00000282516	pLoF_damaging_missense	0	0	0	141
ENSG00000164190	ENST00000282516	synonymous	12	1	34	3806
ENSG00000164197	ENST00000389100	damaging_missense	0	0	0	10
ENSG00000164197	ENST00000389100	other_missense	3	1	18	1656
ENSG00000164197	ENST00000389100	pLoF	0	0	0	93
ENSG00000164197	ENST00000389100	pLoF_damaging_missense	0	0	0	103
ENSG00000164197	ENST00000389100	synonymous	2	9	110	2308
ENSG00000164199	ENST00000405460	damaging_missense	7	10	0	3656
ENSG00000164199	ENST00000405460	other_missense	27	176558	2	0
ENSG00000164199	ENST00000405460	pLoF	0	0	0	322
ENSG00000164199	ENST00000405460	pLoF_damaging_missense	11	10	4	3962
ENSG00000164199	ENST00000405460	synonymous	288	14	291	13178
ENSG00000164209	ENST00000355943	damaging_missense	0	1	0	433
ENSG00000164209	ENST00000355943	other_missense	18	11	5	3926
ENSG00000164209	ENST00000355943	pLoF	0	0	0	42
ENSG00000164209	ENST00000355943	pLoF_damaging_missense	0	1	0	475
ENSG00000164209	ENST00000355943	synonymous	12	18	3	4716
ENSG00000164211	ENST00000296632	damaging_missense	0	0	0	151
ENSG00000164211	ENST00000296632	other_missense	0	0	0	223
ENSG00000164211	ENST00000296632	pLoF	0	0	0	157
ENSG00000164211	ENST00000296632	pLoF_damaging_missense	1	0	0	306
ENSG00000164211	ENST00000296632	synonymous	0	0	0	21
ENSG00000164219	ENST00000419445	damaging_missense	0	0	0	13
ENSG00000164219	ENST00000419445	other_missense	1	2	0	969
ENSG00000164219	ENST00000419445	pLoF	0	0	0	2
ENSG00000164219	ENST00000419445	pLoF_damaging_missense	0	0	0	15
ENSG00000164219	ENST00000419445	synonymous	0	0	0	854
ENSG00000164220	ENST00000296641	damaging_missense	0	0	0	116
ENSG00000164220	ENST00000296641	other_missense	11	10	2	3846
ENSG00000164220	ENST00000296641	pLoF	0	0	0	2
ENSG00000164220	ENST00000296641	pLoF_damaging_missense	0	0	0	118
ENSG00000164220	ENST00000296641	synonymous	0	0	12	389
ENSG00000164221	ENST00000379611	other_missense	2	1	16	1308
ENSG00000164221	ENST00000379611	pLoF	0	0	0	46
ENSG00000164221	ENST00000379611	pLoF_damaging_missense	0	0	0	46
ENSG00000164221	ENST00000379611	synonymous	0	0	0	344
ENSG00000164236	ENST00000296657	damaging_missense	0	0	0	49
ENSG00000164236	ENST00000296657	other_missense	1	0	47	1099
ENSG00000164236	ENST00000296657	pLoF	0	0	0	4
ENSG00000164236	ENST00000296657	pLoF_damaging_missense	0	0	0	53
ENSG00000164236	ENST00000296657	synonymous	17	176021	5	544
ENSG00000164237	ENST00000296658	damaging_missense	0	0	0	27
ENSG00000164237	ENST00000296658	other_missense	1	0	0	790
ENSG00000164237	ENST00000296658	pLoF	0	0	0	22
ENSG00000164237	ENST00000296658	pLoF_damaging_missense	0	0	0	49
ENSG00000164237	ENST00000296658	synonymous	3	4	0	2312
ENSG00000164241	ENST00000535381	other_missense	0	0	0	172
ENSG00000164241	ENST00000535381	pLoF	0	0	0	9
ENSG00000164241	ENST00000535381	pLoF_damaging_missense	0	0	0	9
ENSG00000164241	ENST00000535381	synonymous	0	0	0	10
ENSG00000164244	ENST00000512635	damaging_missense	0	0	0	105
ENSG00000164244	ENST00000512635	other_missense	1	2	0	1273
ENSG00000164244	ENST00000512635	pLoF	0	0	0	252
ENSG00000164244	ENST00000512635	pLoF_damaging_missense	0	0	0	357
ENSG00000164244	ENST00000512635	synonymous	0	0	0	257
ENSG00000164251	ENST00000296677	damaging_missense	0	0	0	447
ENSG00000164251	ENST00000296677	other_missense	0	176575	0	12
ENSG00000164251	ENST00000296677	pLoF	0	0	0	72
ENSG00000164251	ENST00000296677	pLoF_damaging_missense	0	0	0	519
ENSG00000164251	ENST00000296677	synonymous	1	1	0	994
ENSG00000164252	ENST00000312916	damaging_missense	0	0	0	50
ENSG00000164252	ENST00000312916	other_missense	6	0	2	1809
ENSG00000164252	ENST00000312916	pLoF	0	0	0	85
ENSG00000164252	ENST00000312916	pLoF_damaging_missense	0	0	0	135
ENSG00000164252	ENST00000312916	synonymous	27	21	0	5037
ENSG00000164253	ENST00000296679	damaging_missense	0	0	0	474
ENSG00000164253	ENST00000296679	other_missense	49	12	31	6385
ENSG00000164253	ENST00000296679	pLoF	1	0	0	188
ENSG00000164253	ENST00000296679	pLoF_damaging_missense	1	0	0	662
ENSG00000164253	ENST00000296679	synonymous	0	0	0	364
ENSG00000164256	ENST00000296682	damaging_missense	4	1	0	2380
ENSG00000164256	ENST00000296682	other_missense	237	325	11	17962
ENSG00000164256	ENST00000296682	pLoF	0	0	0	109
ENSG00000164256	ENST00000296682	pLoF_damaging_missense	4	1	1	2487
ENSG00000164256	ENST00000296682	synonymous	0	3	1	984
ENSG00000164258	ENST00000296684	damaging_missense	0	0	0	56
ENSG00000164258	ENST00000296684	other_missense	0	0	0	377
ENSG00000164258	ENST00000296684	pLoF	0	0	0	60
ENSG00000164258	ENST00000296684	pLoF_damaging_missense	0	0	0	116
ENSG00000164258	ENST00000296684	synonymous	6	165769	21	10616
ENSG00000164265	ENST00000296694	other_missense	0	0	0	181
ENSG00000164265	ENST00000296694	pLoF	0	0	5	8
ENSG00000164265	ENST00000296694	pLoF_damaging_missense	0	0	5	8
ENSG00000164265	ENST00000296694	synonymous	0	1	0	796
ENSG00000164266	ENST00000296695	damaging_missense	0	0	0	1
ENSG00000164266	ENST00000296695	other_missense	7	14	0	3334
ENSG00000164266	ENST00000296695	pLoF	0	0	0	17
ENSG00000164266	ENST00000296695	pLoF_damaging_missense	0	0	0	18
ENSG00000164266	ENST00000296695	synonymous	0	0	0	119
ENSG00000164270	ENST00000360693	damaging_missense	0	1	0	99
ENSG00000164270	ENST00000360693	other_missense	0	1	0	1017
ENSG00000164270	ENST00000360693	pLoF	0	0	0	46
ENSG00000164270	ENST00000360693	pLoF_damaging_missense	0	1	0	145
ENSG00000164270	ENST00000360693	synonymous	0	0	0	895
ENSG00000164283	ENST00000381405	other_missense	0	0	0	658
ENSG00000164283	ENST00000381405	pLoF	0	0	0	2
ENSG00000164283	ENST00000381405	pLoF_damaging_missense	0	0	0	2
ENSG00000164283	ENST00000381405	synonymous	0	0	0	278
ENSG00000164284	ENST00000329271	damaging_missense	0	0	0	19
ENSG00000164284	ENST00000329271	other_missense	0	0	0	480
ENSG00000164284	ENST00000329271	pLoF	0	0	0	13
ENSG00000164284	ENST00000329271	pLoF_damaging_missense	0	0	0	32
ENSG00000164284	ENST00000329271	synonymous	0	0	0	94
ENSG00000164287	ENST00000381375	damaging_missense	0	0	0	10
ENSG00000164287	ENST00000381375	other_missense	28	169166	63	7255
ENSG00000164287	ENST00000381375	pLoF	0	0	2	177
ENSG00000164287	ENST00000381375	pLoF_damaging_missense	0	0	2	187
ENSG00000164287	ENST00000381375	synonymous	0	0	0	726
ENSG00000164291	ENST00000380009	damaging_missense	6	1	0	1846
ENSG00000164291	ENST00000380009	other_missense	1	0	0	687
ENSG00000164291	ENST00000380009	pLoF	0	0	0	60
ENSG00000164291	ENST00000380009	pLoF_damaging_missense	6	1	0	1906
ENSG00000164291	ENST00000380009	synonymous	3	6	0	2136
ENSG00000164292	ENST00000379982	damaging_missense	0	0	2	124
ENSG00000164292	ENST00000379982	other_missense	5	3	305	1864
ENSG00000164292	ENST00000379982	pLoF	0	0	0	39
ENSG00000164292	ENST00000379982	pLoF_damaging_missense	0	0	2	163
ENSG00000164292	ENST00000379982	synonymous	2	3	0	1355
ENSG00000164294	ENST00000503787	damaging_missense	0	0	0	43
ENSG00000164294	ENST00000503787	other_missense	0	1	1	224
ENSG00000164294	ENST00000503787	pLoF	0	0	0	23
ENSG00000164294	ENST00000503787	pLoF_damaging_missense	0	0	0	66
ENSG00000164294	ENST00000503787	synonymous	0	0	0	593
ENSG00000164296	ENST00000296736	damaging_missense	0	0	0	183
ENSG00000164296	ENST00000296736	other_missense	16	6	9	3533
ENSG00000164296	ENST00000296736	pLoF	0	0	0	40
ENSG00000164296	ENST00000296736	pLoF_damaging_missense	0	0	0	223
ENSG00000164296	ENST00000296736	synonymous	1	0	0	414
ENSG00000164299	ENST00000296739	damaging_missense	0	3	0	1041
ENSG00000164299	ENST00000296739	other_missense	74	107	70	10948
ENSG00000164299	ENST00000296739	pLoF_damaging_missense	0	3	0	1041
ENSG00000164299	ENST00000296739	synonymous	1	1	0	780
ENSG00000164300	ENST00000507668	damaging_missense	0	0	0	18
ENSG00000164300	ENST00000507668	other_missense	4	0	0	1232
ENSG00000164300	ENST00000507668	pLoF	0	0	0	19
ENSG00000164300	ENST00000507668	pLoF_damaging_missense	0	0	0	37
ENSG00000164300	ENST00000507668	synonymous	4	10	0	2922
ENSG00000164303	ENST00000296741	damaging_missense	0	0	0	280
ENSG00000164303	ENST00000296741	other_missense	7	4	19	3602
ENSG00000164303	ENST00000296741	pLoF	0	0	0	30
ENSG00000164303	ENST00000296741	pLoF_damaging_missense	0	0	2	306
ENSG00000164303	ENST00000296741	synonymous	23	196	85	12206
ENSG00000164304	ENST00000502583	other_missense	70	14	147	6662
ENSG00000164304	ENST00000502583	pLoF	0	0	0	514
ENSG00000164304	ENST00000502583	pLoF_damaging_missense	0	0	0	514
ENSG00000164304	ENST00000502583	synonymous	2	0	0	1102
ENSG00000164305	ENST00000308394	damaging_missense	0	0	0	110
ENSG00000164305	ENST00000308394	other_missense	1	0	0	834
ENSG00000164305	ENST00000308394	pLoF	0	0	0	3
ENSG00000164305	ENST00000308394	pLoF_damaging_missense	0	0	0	113
ENSG00000164305	ENST00000308394	synonymous	0	0	0	132
ENSG00000164306	ENST00000314970	damaging_missense	0	0	0	271
ENSG00000164306	ENST00000314970	other_missense	8	3	14	1976
ENSG00000164306	ENST00000314970	pLoF	0	0	0	148
ENSG00000164306	ENST00000314970	pLoF_damaging_missense	0	0	0	419
ENSG00000164306	ENST00000314970	synonymous	0	0	0	406
ENSG00000164307	ENST00000296754	damaging_missense	0	0	0	30
ENSG00000164307	ENST00000296754	other_missense	38	39	16	6665
ENSG00000164307	ENST00000296754	pLoF	1	4	1	1646
ENSG00000164307	ENST00000296754	pLoF_damaging_missense	1	4	1	1676
ENSG00000164307	ENST00000296754	synonymous	13	7	26	3615
ENSG00000164308	ENST00000437043	damaging_missense	0	0	0	2
ENSG00000164308	ENST00000437043	other_missense	39	7	29	5303
ENSG00000164308	ENST00000437043	pLoF	0	1	0	973
ENSG00000164308	ENST00000437043	pLoF_damaging_missense	0	1	0	975
ENSG00000164308	ENST00000437043	synonymous	0	0	0	808
ENSG00000164309	ENST00000446378	damaging_missense	0	0	0	45
ENSG00000164309	ENST00000446378	other_missense	1017	57	3105	22973
ENSG00000164309	ENST00000446378	pLoF	0	2	4	1235
ENSG00000164309	ENST00000446378	pLoF_damaging_missense	1	2	4	1278
ENSG00000164309	ENST00000446378	synonymous	169	14	383	10647
ENSG00000164318	ENST00000354891	damaging_missense	2	1	1	1098
ENSG00000164318	ENST00000354891	other_missense	137	120	512	11971
ENSG00000164318	ENST00000354891	pLoF	0	0	0	134
ENSG00000164318	ENST00000354891	pLoF_damaging_missense	2	1	6	1222
ENSG00000164318	ENST00000354891	synonymous	16	0	9	3470
ENSG00000164323	ENST00000458385	other_missense	5	3	9	2420
ENSG00000164323	ENST00000458385	pLoF	0	0	0	174
ENSG00000164323	ENST00000458385	pLoF_damaging_missense	0	0	0	174
ENSG00000164323	ENST00000458385	synonymous	48	19	13	7094
ENSG00000164325	ENST00000296776	damaging_missense	0	0	0	33
ENSG00000164325	ENST00000296776	other_missense	1	0	0	1138
ENSG00000164325	ENST00000296776	pLoF	0	0	0	2
ENSG00000164325	ENST00000296776	pLoF_damaging_missense	0	0	0	35
ENSG00000164325	ENST00000296776	synonymous	0	1	8	397
ENSG00000164326	ENST00000296777	damaging_missense	0	0	0	57
ENSG00000164326	ENST00000296777	other_missense	6	3	1	2104
ENSG00000164326	ENST00000296777	pLoF	0	0	0	2
ENSG00000164326	ENST00000296777	pLoF_damaging_missense	0	0	0	59
ENSG00000164326	ENST00000296777	synonymous	0	0	1	534
ENSG00000164327	ENST00000296782	damaging_missense	0	0	0	31
ENSG00000164327	ENST00000296782	other_missense	31	8	32	5077
ENSG00000164327	ENST00000296782	pLoF	0	0	0	1
ENSG00000164327	ENST00000296782	pLoF_damaging_missense	0	0	0	32
ENSG00000164327	ENST00000296782	synonymous	7	169870	85	6572
ENSG00000164329	ENST00000453514	damaging_missense	0	0	0	17
ENSG00000164329	ENST00000453514	other_missense	7	1	0	2069
ENSG00000164329	ENST00000453514	pLoF	0	0	0	63
ENSG00000164329	ENST00000453514	pLoF_damaging_missense	0	0	0	80
ENSG00000164329	ENST00000453514	synonymous	5	3	0	2314
ENSG00000164330	ENST00000313708	damaging_missense	0	0	0	37
ENSG00000164330	ENST00000313708	other_missense	0	0	0	280
ENSG00000164330	ENST00000313708	pLoF_damaging_missense	0	0	0	37
ENSG00000164330	ENST00000313708	synonymous	0	0	0	625
ENSG00000164331	ENST00000296785	damaging_missense	0	0	0	23
ENSG00000164331	ENST00000296785	other_missense	1	0	7	657
ENSG00000164331	ENST00000296785	pLoF	0	0	0	87
ENSG00000164331	ENST00000296785	pLoF_damaging_missense	0	0	0	110
ENSG00000164331	ENST00000296785	synonymous	0	0	0	182
ENSG00000164332	ENST00000296786	damaging_missense	0	0	0	3
ENSG00000164332	ENST00000296786	other_missense	0	0	3	87
ENSG00000164332	ENST00000296786	pLoF	0	0	0	3
ENSG00000164332	ENST00000296786	pLoF_damaging_missense	0	0	0	6
ENSG00000164332	ENST00000296786	synonymous	0	2	0	1092
ENSG00000164334	ENST00000613773	other_missense	7	3	42	2126
ENSG00000164334	ENST00000613773	pLoF	0	0	0	56
ENSG00000164334	ENST00000613773	pLoF_damaging_missense	0	0	0	56
ENSG00000164334	ENST00000613773	synonymous	2	2	0	1881
ENSG00000164338	ENST00000296792	damaging_missense	0	0	0	6
ENSG00000164338	ENST00000296792	other_missense	1	0	1	949
ENSG00000164338	ENST00000296792	pLoF_damaging_missense	0	0	0	6
ENSG00000164338	ENST00000296792	synonymous	1	0	2	1688
ENSG00000164342	ENST00000296795	damaging_missense	0	0	0	285
ENSG00000164342	ENST00000296795	other_missense	6	0	6	2355
ENSG00000164342	ENST00000296795	pLoF	0	0	0	61
ENSG00000164342	ENST00000296795	pLoF_damaging_missense	0	0	0	346
ENSG00000164342	ENST00000296795	synonymous	7	33	27	4803
ENSG00000164344	ENST00000264690	damaging_missense	0	0	0	610
ENSG00000164344	ENST00000264690	other_missense	13	3	5	3897
ENSG00000164344	ENST00000264690	pLoF	0	0	0	330
ENSG00000164344	ENST00000264690	pLoF_damaging_missense	1	0	10	918
ENSG00000164344	ENST00000264690	synonymous	3	1	0	722
ENSG00000164346	ENST00000610426	damaging_missense	0	0	0	13
ENSG00000164346	ENST00000610426	other_missense	0	0	118	564
ENSG00000164346	ENST00000610426	pLoF	0	0	7	46
ENSG00000164346	ENST00000610426	pLoF_damaging_missense	0	0	7	59
ENSG00000164346	ENST00000610426	synonymous	0	0	0	665
ENSG00000164347	ENST00000296805	damaging_missense	0	0	0	269
ENSG00000164347	ENST00000296805	other_missense	8	7	6	3274
ENSG00000164347	ENST00000296805	pLoF	0	0	0	98
ENSG00000164347	ENST00000296805	pLoF_damaging_missense	0	0	0	367
ENSG00000164347	ENST00000296805	synonymous	0	0	0	251
ENSG00000164362	ENST00000310581	damaging_missense	0	1	0	1917
ENSG00000164362	ENST00000310581	other_missense	7	1	2	2282
ENSG00000164362	ENST00000310581	pLoF	0	0	0	7
ENSG00000164362	ENST00000310581	pLoF_damaging_missense	0	1	0	1924
ENSG00000164362	ENST00000310581	synonymous	35	7	42	5147
ENSG00000164363	ENST00000324642	damaging_missense	2	5	2	2801
ENSG00000164363	ENST00000324642	other_missense	48	159656	73	16348
ENSG00000164363	ENST00000324642	pLoF	0	0	56	436
ENSG00000164363	ENST00000324642	pLoF_damaging_missense	7	5	56	3229
ENSG00000164363	ENST00000324642	synonymous	25	159656	75	16370
ENSG00000164366	ENST00000296824	damaging_missense	0	0	0	102
ENSG00000164366	ENST00000296824	other_missense	3	5	0	2461
ENSG00000164366	ENST00000296824	pLoF	0	0	0	22
ENSG00000164366	ENST00000296824	pLoF_damaging_missense	0	0	0	124
ENSG00000164366	ENST00000296824	synonymous	0	0	0	716
ENSG00000164379	ENST00000296839	damaging_missense	0	0	28	141
ENSG00000164379	ENST00000296839	other_missense	57	167259	9148	1
ENSG00000164379	ENST00000296839	pLoF	0	0	0	7
ENSG00000164379	ENST00000296839	pLoF_damaging_missense	0	0	28	148
ENSG00000164379	ENST00000296839	synonymous	0	0	2	679
ENSG00000164393	ENST00000296862	damaging_missense	5	11	0	3153
ENSG00000164393	ENST00000296862	other_missense	10	3	10	3588
ENSG00000164393	ENST00000296862	pLoF	0	0	0	36
ENSG00000164393	ENST00000296862	pLoF_damaging_missense	5	11	0	3189
ENSG00000164393	ENST00000296862	synonymous	0	1	0	1129
ENSG00000164398	ENST00000379264	damaging_missense	0	0	0	82
ENSG00000164398	ENST00000379264	other_missense	0	0	0	991
ENSG00000164398	ENST00000379264	pLoF	0	0	0	24
ENSG00000164398	ENST00000379264	pLoF_damaging_missense	0	0	0	106
ENSG00000164398	ENST00000379264	synonymous	15	9	13	4521
ENSG00000164399	ENST00000296870	damaging_missense	0	0	0	10
ENSG00000164399	ENST00000296870	other_missense	3	2	1	1837
ENSG00000164399	ENST00000296870	pLoF	0	0	0	3
ENSG00000164399	ENST00000296870	pLoF_damaging_missense	0	0	0	13
ENSG00000164399	ENST00000296870	synonymous	0	1	0	253
ENSG00000164400	ENST00000296871	other_missense	0	1	0	764
ENSG00000164400	ENST00000296871	synonymous	0	0	0	131
ENSG00000164402	ENST00000378719	damaging_missense	0	12	4	2849
ENSG00000164402	ENST00000378719	other_missense	1	0	1	1277
ENSG00000164402	ENST00000378719	pLoF	0	0	0	20
ENSG00000164402	ENST00000378719	pLoF_damaging_missense	0	12	4	2869
ENSG00000164402	ENST00000378719	synonymous	1	13	6	3154
ENSG00000164403	ENST00000378679	damaging_missense	0	0	0	35
ENSG00000164403	ENST00000378679	other_missense	49	15	184	6676
ENSG00000164403	ENST00000378679	pLoF	0	0	0	62
ENSG00000164403	ENST00000378679	pLoF_damaging_missense	0	0	0	97
ENSG00000164403	ENST00000378679	synonymous	15	12	8	4167
ENSG00000164404	ENST00000378673	damaging_missense	0	5	0	1616
ENSG00000164404	ENST00000378673	other_missense	1	3	3	1975
ENSG00000164404	ENST00000378673	pLoF	0	0	0	146
ENSG00000164404	ENST00000378673	pLoF_damaging_missense	0	5	0	1762
ENSG00000164404	ENST00000378673	synonymous	0	0	0	371
ENSG00000164405	ENST00000378670	damaging_missense	0	0	0	146
ENSG00000164405	ENST00000378670	other_missense	0	0	0	47
ENSG00000164405	ENST00000378670	pLoF	0	0	0	8
ENSG00000164405	ENST00000378670	pLoF_damaging_missense	0	0	0	154
ENSG00000164405	ENST00000378670	synonymous	0	0	0	137
ENSG00000164406	ENST00000296877	damaging_missense	0	0	0	8
ENSG00000164406	ENST00000296877	other_missense	0	0	0	361
ENSG00000164406	ENST00000296877	pLoF	0	0	0	6
ENSG00000164406	ENST00000296877	pLoF_damaging_missense	0	0	0	14
ENSG00000164406	ENST00000296877	synonymous	0	0	18	67
ENSG00000164411	ENST00000525899	damaging_missense	0	1	0	583
ENSG00000164411	ENST00000525899	other_missense	0	0	0	624
ENSG00000164411	ENST00000525899	pLoF	0	0	0	55
ENSG00000164411	ENST00000525899	pLoF_damaging_missense	1	1	0	636
ENSG00000164411	ENST00000525899	synonymous	5	270	0	13857
ENSG00000164414	ENST00000369552	damaging_missense	0	0	0	32
ENSG00000164414	ENST00000369552	other_missense	0	2	0	1761
ENSG00000164414	ENST00000369552	pLoF	0	0	1	11
ENSG00000164414	ENST00000369552	pLoF_damaging_missense	0	0	1	43
ENSG00000164414	ENST00000369552	synonymous	0	0	0	208
ENSG00000164418	ENST00000421544	damaging_missense	1	1	0	855
ENSG00000164418	ENST00000421544	other_missense	0	1	0	608
ENSG00000164418	ENST00000421544	pLoF	0	0	0	5
ENSG00000164418	ENST00000421544	pLoF_damaging_missense	1	1	0	860
ENSG00000164418	ENST00000421544	synonymous	7	3	0	2808
ENSG00000164430	ENST00000370315	damaging_missense	0	0	0	1
ENSG00000164430	ENST00000370315	other_missense	13	11	86	4580
ENSG00000164430	ENST00000370315	pLoF	0	0	0	75
ENSG00000164430	ENST00000370315	pLoF_damaging_missense	0	0	0	76
ENSG00000164430	ENST00000370315	synonymous	2	0	0	583
ENSG00000164434	ENST00000356535	damaging_missense	0	0	0	51
ENSG00000164434	ENST00000356535	other_missense	2	2	0	1794
ENSG00000164434	ENST00000356535	pLoF	0	0	0	5
ENSG00000164434	ENST00000356535	pLoF_damaging_missense	0	0	0	56
ENSG00000164434	ENST00000356535	synonymous	2	3	0	1867
ENSG00000164438	ENST00000296921	damaging_missense	0	0	0	90
ENSG00000164438	ENST00000296921	other_missense	2	0	7	1256
ENSG00000164438	ENST00000296921	pLoF	0	0	0	2
ENSG00000164438	ENST00000296921	pLoF_damaging_missense	0	0	0	92
ENSG00000164438	ENST00000296921	synonymous	2	3	6	1572
ENSG00000164440	ENST00000358430	damaging_missense	0	0	0	97
ENSG00000164440	ENST00000358430	other_missense	29	2	18	4198
ENSG00000164440	ENST00000358430	pLoF	0	0	0	106
ENSG00000164440	ENST00000358430	pLoF_damaging_missense	0	0	0	203
ENSG00000164440	ENST00000358430	synonymous	86	434	587	17551
ENSG00000164442	ENST00000537332	damaging_missense	0	0	0	15
ENSG00000164442	ENST00000537332	other_missense	9	7	0	3009
ENSG00000164442	ENST00000537332	pLoF	0	0	0	3
ENSG00000164442	ENST00000537332	pLoF_damaging_missense	0	0	0	18
ENSG00000164442	ENST00000537332	synonymous	0	0	0	435
ENSG00000164451	ENST00000405399	damaging_missense	0	0	0	2
ENSG00000164451	ENST00000405399	other_missense	0	0	1	507
ENSG00000164451	ENST00000405399	pLoF	0	0	0	38
ENSG00000164451	ENST00000405399	pLoF_damaging_missense	0	0	0	40
ENSG00000164451	ENST00000405399	synonymous	0	0	0	461
ENSG00000164458	ENST00000296946	damaging_missense	0	0	0	94
ENSG00000164458	ENST00000296946	other_missense	11	6	1	3329
ENSG00000164458	ENST00000296946	pLoF	0	0	0	21
ENSG00000164458	ENST00000296946	pLoF_damaging_missense	0	0	0	115
ENSG00000164458	ENST00000296946	synonymous	0	1	14	1112
ENSG00000164463	ENST00000296953	damaging_missense	0	0	0	1
ENSG00000164463	ENST00000296953	other_missense	3	0	1	1260
ENSG00000164463	ENST00000296953	pLoF	0	0	0	3
ENSG00000164463	ENST00000296953	pLoF_damaging_missense	0	0	0	4
ENSG00000164463	ENST00000296953	synonymous	2	11	0	2270
ENSG00000164465	ENST00000296955	damaging_missense	0	0	0	120
ENSG00000164465	ENST00000296955	other_missense	2	1	20	1485
ENSG00000164465	ENST00000296955	pLoF	0	0	0	102
ENSG00000164465	ENST00000296955	pLoF_damaging_missense	0	0	0	222
ENSG00000164465	ENST00000296955	synonymous	0	0	0	581
ENSG00000164466	ENST00000321442	damaging_missense	0	0	4	148
ENSG00000164466	ENST00000321442	other_missense	1	8	2	2705
ENSG00000164466	ENST00000321442	pLoF	0	0	0	29
ENSG00000164466	ENST00000321442	pLoF_damaging_missense	0	0	4	177
ENSG00000164466	ENST00000321442	synonymous	0	0	0	265
ENSG00000164483	ENST00000457563	damaging_missense	0	0	0	1
ENSG00000164483	ENST00000457563	other_missense	16	12	4	4563
ENSG00000164483	ENST00000457563	pLoF	0	1	0	613
ENSG00000164483	ENST00000457563	pLoF_damaging_missense	0	1	0	614
ENSG00000164483	ENST00000457563	synonymous	0	0	9	335
ENSG00000164484	ENST00000392429	damaging_missense	0	0	0	56
ENSG00000164484	ENST00000392429	other_missense	6	2	18	2605
ENSG00000164484	ENST00000392429	pLoF	0	0	0	7
ENSG00000164484	ENST00000392429	pLoF_damaging_missense	0	0	0	63
ENSG00000164484	ENST00000392429	synonymous	0	1	2	405
ENSG00000164485	ENST00000296980	damaging_missense	0	0	0	23
ENSG00000164485	ENST00000296980	other_missense	0	0	0	1136
ENSG00000164485	ENST00000296980	pLoF	0	0	0	180
ENSG00000164485	ENST00000296980	pLoF_damaging_missense	0	0	0	203
ENSG00000164485	ENST00000296980	synonymous	1	0	0	149
ENSG00000164488	ENST00000366795	damaging_missense	0	0	0	39
ENSG00000164488	ENST00000366795	other_missense	39	1	489	4081
ENSG00000164488	ENST00000366795	pLoF	0	0	0	16
ENSG00000164488	ENST00000366795	pLoF_damaging_missense	0	0	0	55
ENSG00000164488	ENST00000366795	synonymous	22	11	5	4149
ENSG00000164494	ENST00000369037	damaging_missense	0	0	0	112
ENSG00000164494	ENST00000369037	other_missense	4	2	161	1507
ENSG00000164494	ENST00000369037	pLoF	0	0	0	28
ENSG00000164494	ENST00000369037	pLoF_damaging_missense	0	0	0	140
ENSG00000164494	ENST00000369037	synonymous	0	0	0	299
ENSG00000164500	ENST00000297001	damaging_missense	0	0	0	7
ENSG00000164500	ENST00000297001	other_missense	25	11	40	3693
ENSG00000164500	ENST00000297001	pLoF	0	0	0	145
ENSG00000164500	ENST00000297001	pLoF_damaging_missense	0	0	0	152
ENSG00000164500	ENST00000297001	synonymous	0	0	0	646
ENSG00000164506	ENST00000321680	damaging_missense	0	0	0	57
ENSG00000164506	ENST00000321680	other_missense	13	3	6	3947
ENSG00000164506	ENST00000321680	pLoF	0	0	0	17
ENSG00000164506	ENST00000321680	pLoF_damaging_missense	0	0	0	74
ENSG00000164506	ENST00000321680	synonymous	50	93	23	9814
ENSG00000164508	ENST00000297012	damaging_missense	0	0	0	14
ENSG00000164508	ENST00000297012	other_missense	0	0	0	381
ENSG00000164508	ENST00000297012	pLoF	0	0	0	5
ENSG00000164508	ENST00000297012	pLoF_damaging_missense	0	0	0	19
ENSG00000164508	ENST00000297012	synonymous	0	0	0	508
ENSG00000164509	ENST00000447346	damaging_missense	0	0	0	47
ENSG00000164509	ENST00000447346	other_missense	2	0	0	1313
ENSG00000164509	ENST00000447346	pLoF	0	0	16	116
ENSG00000164509	ENST00000447346	pLoF_damaging_missense	0	0	16	163
ENSG00000164509	ENST00000447346	synonymous	2	1	1	1167
ENSG00000164512	ENST00000341048	damaging_missense	1	0	0	289
ENSG00000164512	ENST00000341048	other_missense	20	16	28	4420
ENSG00000164512	ENST00000341048	pLoF	0	0	0	70
ENSG00000164512	ENST00000341048	pLoF_damaging_missense	1	0	0	359
ENSG00000164512	ENST00000341048	synonymous	0	0	0	511
ENSG00000164520	ENST00000357183	damaging_missense	0	0	0	5
ENSG00000164520	ENST00000357183	other_missense	4	57	2	5939
ENSG00000164520	ENST00000357183	pLoF	0	1	0	45
ENSG00000164520	ENST00000357183	pLoF_damaging_missense	0	1	0	50
ENSG00000164520	ENST00000357183	synonymous	0	0	0	417
ENSG00000164530	ENST00000647861	damaging_missense	0	0	0	2
ENSG00000164530	ENST00000647861	other_missense	70	20	13	8238
ENSG00000164530	ENST00000647861	pLoF	0	0	0	492
ENSG00000164530	ENST00000647861	pLoF_damaging_missense	0	0	0	494
ENSG00000164530	ENST00000647861	synonymous	2	0	0	1406
ENSG00000164532	ENST00000408931	damaging_missense	1	0	0	141
ENSG00000164532	ENST00000408931	other_missense	0	0	0	473
ENSG00000164532	ENST00000408931	pLoF	0	0	5	0
ENSG00000164532	ENST00000408931	pLoF_damaging_missense	1	0	5	141
ENSG00000164532	ENST00000408931	synonymous	1	0	0	728
ENSG00000164535	ENST00000297056	damaging_missense	0	0	0	71
ENSG00000164535	ENST00000297056	other_missense	37	4	11	5372
ENSG00000164535	ENST00000297056	pLoF	0	0	0	57
ENSG00000164535	ENST00000297056	pLoF_damaging_missense	0	0	0	128
ENSG00000164535	ENST00000297056	synonymous	31	4	4	5483
ENSG00000164542	ENST00000297063	damaging_missense	0	0	0	17
ENSG00000164542	ENST00000297063	other_missense	8	2	15	1161
ENSG00000164542	ENST00000297063	pLoF	0	0	0	18
ENSG00000164542	ENST00000297063	pLoF_damaging_missense	0	0	0	35
ENSG00000164542	ENST00000297063	synonymous	5	5	21	2749
ENSG00000164543	ENST00000319357	damaging_missense	0	0	0	10
ENSG00000164543	ENST00000319357	other_missense	0	1	0	665
ENSG00000164543	ENST00000319357	pLoF	0	0	4	38
ENSG00000164543	ENST00000319357	pLoF_damaging_missense	0	0	4	48
ENSG00000164543	ENST00000319357	synonymous	0	0	0	564
ENSG00000164548	ENST00000297071	damaging_missense	0	0	0	7
ENSG00000164548	ENST00000297071	other_missense	0	0	0	332
ENSG00000164548	ENST00000297071	pLoF	0	0	0	6
ENSG00000164548	ENST00000297071	pLoF_damaging_missense	0	0	0	13
ENSG00000164548	ENST00000297071	synonymous	0	1	0	599
ENSG00000164574	ENST00000297107	damaging_missense	0	0	0	281
ENSG00000164574	ENST00000297107	other_missense	3	1	1	943
ENSG00000164574	ENST00000297107	pLoF	0	0	0	32
ENSG00000164574	ENST00000297107	pLoF_damaging_missense	0	0	0	313
ENSG00000164574	ENST00000297107	synonymous	7	3	0	2066
ENSG00000164576	ENST00000297109	damaging_missense	0	0	0	5
ENSG00000164576	ENST00000297109	other_missense	0	0	0	704
ENSG00000164576	ENST00000297109	pLoF	0	0	0	4
ENSG00000164576	ENST00000297109	pLoF_damaging_missense	0	0	0	9
ENSG00000164576	ENST00000297109	synonymous	0	0	0	149
ENSG00000164587	ENST00000401695	damaging_missense	0	0	0	15
ENSG00000164587	ENST00000401695	other_missense	0	0	0	9
ENSG00000164587	ENST00000401695	pLoF_damaging_missense	0	0	0	15
ENSG00000164587	ENST00000401695	synonymous	0	0	0	271
ENSG00000164588	ENST00000303230	damaging_missense	0	0	0	89
ENSG00000164588	ENST00000303230	other_missense	38	14	3	6209
ENSG00000164588	ENST00000303230	pLoF	0	0	0	1
ENSG00000164588	ENST00000303230	pLoF_damaging_missense	0	0	0	90
ENSG00000164588	ENST00000303230	synonymous	3	7	2	2926
ENSG00000164591	ENST00000297130	damaging_missense	0	0	0	64
ENSG00000164591	ENST00000297130	other_missense	30	170243	16	6238
ENSG00000164591	ENST00000297130	pLoF	0	1	0	513
ENSG00000164591	ENST00000297130	pLoF_damaging_missense	0	1	0	577
ENSG00000164591	ENST00000297130	synonymous	1	1	26	894
ENSG00000164597	ENST00000297135	damaging_missense	0	0	0	105
ENSG00000164597	ENST00000297135	other_missense	36	11	36	5753
ENSG00000164597	ENST00000297135	pLoF	0	0	4	101
ENSG00000164597	ENST00000297135	pLoF_damaging_missense	0	0	4	206
ENSG00000164597	ENST00000297135	synonymous	5	0	7	2333
ENSG00000164600	ENST00000297142	damaging_missense	0	0	0	95
ENSG00000164600	ENST00000297142	other_missense	0	0	0	167
ENSG00000164600	ENST00000297142	pLoF_damaging_missense	0	0	0	95
ENSG00000164600	ENST00000297142	synonymous	1	0	0	118
ENSG00000164603	ENST00000297145	damaging_missense	0	0	0	20
ENSG00000164603	ENST00000297145	other_missense	0	0	0	415
ENSG00000164603	ENST00000297145	pLoF	0	0	0	3
ENSG00000164603	ENST00000297145	pLoF_damaging_missense	0	0	0	23
ENSG00000164603	ENST00000297145	synonymous	1	2	0	405
ENSG00000164604	ENST00000297146	damaging_missense	0	0	0	29
ENSG00000164604	ENST00000297146	other_missense	0	0	0	185
ENSG00000164604	ENST00000297146	pLoF	0	0	0	2
ENSG00000164604	ENST00000297146	pLoF_damaging_missense	0	0	0	31
ENSG00000164604	ENST00000297146	synonymous	1	0	0	667
ENSG00000164609	ENST00000297151	damaging_missense	0	0	0	22
ENSG00000164609	ENST00000297151	other_missense	0	1	0	661
ENSG00000164609	ENST00000297151	pLoF	0	0	0	35
ENSG00000164609	ENST00000297151	pLoF_damaging_missense	0	0	0	57
ENSG00000164609	ENST00000297151	synonymous	0	0	1	233
ENSG00000164610	ENST00000297157	damaging_missense	0	0	0	53
ENSG00000164610	ENST00000297157	other_missense	0	0	2	558
ENSG00000164610	ENST00000297157	pLoF	0	31	0	4368
ENSG00000164610	ENST00000297157	pLoF_damaging_missense	0	31	0	4421
ENSG00000164610	ENST00000297157	synonymous	0	0	0	39
ENSG00000164611	ENST00000393964	other_missense	0	0	0	153
ENSG00000164611	ENST00000393964	pLoF	0	0	0	17
ENSG00000164611	ENST00000393964	pLoF_damaging_missense	0	0	0	17
ENSG00000164611	ENST00000393964	synonymous	0	0	0	220
ENSG00000164615	ENST00000297156	damaging_missense	0	0	0	13
ENSG00000164615	ENST00000297156	other_missense	0	0	0	485
ENSG00000164615	ENST00000297156	pLoF	0	0	0	36
ENSG00000164615	ENST00000297156	pLoF_damaging_missense	0	0	0	49
ENSG00000164615	ENST00000297156	synonymous	0	0	0	143
ENSG00000164619	ENST00000297161	damaging_missense	0	0	0	155
ENSG00000164619	ENST00000297161	other_missense	8	4	27	2781
ENSG00000164619	ENST00000297161	pLoF	0	0	0	27
ENSG00000164619	ENST00000297161	pLoF_damaging_missense	0	0	0	182
ENSG00000164619	ENST00000297161	synonymous	11	11	7	4262
ENSG00000164620	ENST00000297164	damaging_missense	0	0	0	9
ENSG00000164620	ENST00000297164	other_missense	2	1	0	975
ENSG00000164620	ENST00000297164	pLoF	0	0	0	22
ENSG00000164620	ENST00000297164	pLoF_damaging_missense	0	0	0	31
ENSG00000164620	ENST00000297164	synonymous	0	0	0	154
ENSG00000164626	ENST00000359534	damaging_missense	0	0	0	16
ENSG00000164626	ENST00000359534	other_missense	35	13	12	5755
ENSG00000164626	ENST00000359534	pLoF	0	0	0	11
ENSG00000164626	ENST00000359534	pLoF_damaging_missense	0	0	0	27
ENSG00000164626	ENST00000359534	synonymous	3	0	0	1579
ENSG00000164627	ENST00000287152	damaging_missense	0	0	0	259
ENSG00000164627	ENST00000287152	other_missense	11	8	10	3225
ENSG00000164627	ENST00000287152	pLoF	0	0	0	390
ENSG00000164627	ENST00000287152	pLoF_damaging_missense	0	0	0	649
ENSG00000164627	ENST00000287152	synonymous	6	2	0	1488
ENSG00000164631	ENST00000405858	other_missense	15	9	12	4068
ENSG00000164631	ENST00000405858	pLoF	0	0	0	10
ENSG00000164631	ENST00000405858	pLoF_damaging_missense	0	0	0	10
ENSG00000164631	ENST00000405858	synonymous	0	0	0	356
ENSG00000164638	ENST00000396872	damaging_missense	5	5	44	2813
ENSG00000164638	ENST00000396872	other_missense	17	4	285	3860
ENSG00000164638	ENST00000396872	pLoF	0	0	0	38
ENSG00000164638	ENST00000396872	pLoF_damaging_missense	5	5	49	2841
ENSG00000164638	ENST00000396872	synonymous	33	7	2	5504
ENSG00000164645	ENST00000297203	damaging_missense	0	0	0	4
ENSG00000164645	ENST00000297203	other_missense	7	11	0	3572
ENSG00000164645	ENST00000297203	pLoF	0	0	0	27
ENSG00000164645	ENST00000297203	pLoF_damaging_missense	0	0	0	31
ENSG00000164645	ENST00000297203	synonymous	0	0	0	435
ENSG00000164647	ENST00000297205	damaging_missense	0	0	0	50
ENSG00000164647	ENST00000297205	other_missense	0	0	0	368
ENSG00000164647	ENST00000297205	pLoF	0	0	3	37
ENSG00000164647	ENST00000297205	pLoF_damaging_missense	0	0	3	87
ENSG00000164647	ENST00000297205	synonymous	1	7	1	2693
ENSG00000164649	ENST00000406877	damaging_missense	0	0	0	14
ENSG00000164649	ENST00000406877	other_missense	2	0	0	1119
ENSG00000164649	ENST00000406877	pLoF	0	0	4	39
ENSG00000164649	ENST00000406877	pLoF_damaging_missense	0	0	4	53
ENSG00000164649	ENST00000406877	synonymous	21	15	2	4167
ENSG00000164651	ENST00000418710	damaging_missense	0	0	0	1
ENSG00000164651	ENST00000418710	other_missense	6	2	80	1827
ENSG00000164651	ENST00000418710	pLoF_damaging_missense	0	0	0	1
ENSG00000164651	ENST00000418710	synonymous	4	1	0	2310
ENSG00000164654	ENST00000340080	damaging_missense	0	0	0	45
ENSG00000164654	ENST00000340080	other_missense	2	0	0	919
ENSG00000164654	ENST00000340080	pLoF	0	0	0	22
ENSG00000164654	ENST00000340080	pLoF_damaging_missense	0	0	0	67
ENSG00000164654	ENST00000340080	synonymous	13	168198	23	8263
ENSG00000164659	ENST00000450689	damaging_missense	0	1	0	818
ENSG00000164659	ENST00000450689	other_missense	30	7	8	5707
ENSG00000164659	ENST00000450689	pLoF	0	0	0	78
ENSG00000164659	ENST00000450689	pLoF_damaging_missense	0	1	0	896
ENSG00000164659	ENST00000450689	synonymous	2	0	0	863
ENSG00000164663	ENST00000394253	damaging_missense	0	0	0	17
ENSG00000164663	ENST00000394253	other_missense	4	0	1	1676
ENSG00000164663	ENST00000394253	pLoF	0	0	0	8
ENSG00000164663	ENST00000394253	pLoF_damaging_missense	0	0	0	25
ENSG00000164663	ENST00000394253	synonymous	0	0	0	650
ENSG00000164674	ENST00000611299	damaging_missense	0	0	0	207
ENSG00000164674	ENST00000611299	other_missense	43	5	33	5453
ENSG00000164674	ENST00000611299	pLoF	1	24	1	4071
ENSG00000164674	ENST00000611299	pLoF_damaging_missense	2	24	1	4276
ENSG00000164674	ENST00000611299	synonymous	132	347	202	17530
ENSG00000164675	ENST00000466202	damaging_missense	0	0	0	55
ENSG00000164675	ENST00000466202	other_missense	18	5	1243	3426
ENSG00000164675	ENST00000466202	pLoF	0	0	0	115
ENSG00000164675	ENST00000466202	pLoF_damaging_missense	0	0	0	170
ENSG00000164675	ENST00000466202	synonymous	3	4	0	2616
ENSG00000164683	ENST00000337919	damaging_missense	0	0	0	13
ENSG00000164683	ENST00000337919	other_missense	4	4	3	1921
ENSG00000164683	ENST00000337919	pLoF	0	0	0	5
ENSG00000164683	ENST00000337919	pLoF_damaging_missense	0	0	0	18
ENSG00000164683	ENST00000337919	synonymous	1	2	0	1089
ENSG00000164684	ENST00000327835	damaging_missense	0	0	0	14
ENSG00000164684	ENST00000327835	other_missense	1	0	0	637
ENSG00000164684	ENST00000327835	pLoF	0	0	0	3
ENSG00000164684	ENST00000327835	pLoF_damaging_missense	0	0	0	17
ENSG00000164684	ENST00000327835	synonymous	0	1	0	1117
ENSG00000164687	ENST00000297258	damaging_missense	0	0	0	3
ENSG00000164687	ENST00000297258	other_missense	0	0	0	779
ENSG00000164687	ENST00000297258	pLoF	0	0	0	9
ENSG00000164687	ENST00000297258	pLoF_damaging_missense	0	0	0	12
ENSG00000164687	ENST00000297258	synonymous	0	0	0	60
ENSG00000164690	ENST00000297261	damaging_missense	0	0	0	127
ENSG00000164690	ENST00000297261	other_missense	0	0	1	369
ENSG00000164690	ENST00000297261	pLoF_damaging_missense	0	0	0	127
ENSG00000164690	ENST00000297261	synonymous	8	5	0	2490
ENSG00000164691	ENST00000367066	damaging_missense	0	0	0	21
ENSG00000164691	ENST00000367066	other_missense	25	9	23	4190
ENSG00000164691	ENST00000367066	pLoF	0	0	0	4
ENSG00000164691	ENST00000367066	pLoF_damaging_missense	0	0	0	25
ENSG00000164691	ENST00000367066	synonymous	3	1	0	1003
ENSG00000164692	ENST00000297268	damaging_missense	2	0	5	1061
ENSG00000164692	ENST00000297268	other_missense	16	6	4	4304
ENSG00000164692	ENST00000297268	pLoF	0	0	0	5
ENSG00000164692	ENST00000297268	pLoF_damaging_missense	2	0	5	1066
ENSG00000164692	ENST00000297268	synonymous	2	1	3	1752
ENSG00000164694	ENST00000297267	other_missense	1478	353	732	32119
ENSG00000164694	ENST00000297267	pLoF	0	0	0	66
ENSG00000164694	ENST00000297267	pLoF_damaging_missense	0	0	0	66
ENSG00000164694	ENST00000297267	synonymous	117	9	18	8930
ENSG00000164695	ENST00000297265	damaging_missense	0	0	0	142
ENSG00000164695	ENST00000297265	other_missense	1	1	0	759
ENSG00000164695	ENST00000297265	pLoF	0	0	0	3
ENSG00000164695	ENST00000297265	pLoF_damaging_missense	0	0	0	145
ENSG00000164695	ENST00000297265	synonymous	0	0	0	75
ENSG00000164707	ENST00000354042	damaging_missense	0	0	0	16
ENSG00000164707	ENST00000354042	other_missense	0	0	0	711
ENSG00000164707	ENST00000354042	pLoF	0	0	0	18
ENSG00000164707	ENST00000354042	pLoF_damaging_missense	0	0	0	34
ENSG00000164707	ENST00000354042	synonymous	0	1	0	1220
ENSG00000164708	ENST00000297283	damaging_missense	1	0	0	676
ENSG00000164708	ENST00000297283	other_missense	0	0	0	640
ENSG00000164708	ENST00000297283	pLoF	0	0	0	37
ENSG00000164708	ENST00000297283	pLoF_damaging_missense	1	0	0	713
ENSG00000164708	ENST00000297283	synonymous	15	15	655	3954
ENSG00000164713	ENST00000297290	other_missense	0	1	1	124
ENSG00000164713	ENST00000297290	pLoF	0	0	0	16
ENSG00000164713	ENST00000297290	pLoF_damaging_missense	0	0	0	16
ENSG00000164713	ENST00000297290	synonymous	2	3	0	931
ENSG00000164715	ENST00000297293	damaging_missense	0	0	0	256
ENSG00000164715	ENST00000297293	other_missense	81	9	81	7502
ENSG00000164715	ENST00000297293	pLoF	0	0	0	19
ENSG00000164715	ENST00000297293	pLoF_damaging_missense	0	0	0	275
ENSG00000164715	ENST00000297293	synonymous	32	7	122	4813
ENSG00000164729	ENST00000297307	other_missense	1	0	0	1075
ENSG00000164729	ENST00000297307	pLoF	0	0	0	335
ENSG00000164729	ENST00000297307	pLoF_damaging_missense	0	0	0	335
ENSG00000164729	ENST00000297307	synonymous	1	0	0	434
ENSG00000164733	ENST00000353047	damaging_missense	3	2	7	2129
ENSG00000164733	ENST00000353047	other_missense	2	0	26	1000
ENSG00000164733	ENST00000353047	pLoF	0	0	0	97
ENSG00000164733	ENST00000353047	pLoF_damaging_missense	4	2	7	2224
ENSG00000164733	ENST00000353047	synonymous	3	2	0	2355
ENSG00000164736	ENST00000297316	damaging_missense	0	0	0	109
ENSG00000164736	ENST00000297316	other_missense	90	41	28	9496
ENSG00000164736	ENST00000297316	pLoF_damaging_missense	0	0	0	109
ENSG00000164736	ENST00000297316	synonymous	0	0	0	854
ENSG00000164741	ENST00000276297	damaging_missense	0	0	0	148
ENSG00000164741	ENST00000276297	other_missense	366	165971	275	9806
ENSG00000164741	ENST00000276297	pLoF	0	0	0	24
ENSG00000164741	ENST00000276297	pLoF_damaging_missense	0	0	0	172
ENSG00000164741	ENST00000276297	synonymous	1885	949	1119	37896
ENSG00000164742	ENST00000297323	damaging_missense	0	0	0	45
ENSG00000164742	ENST00000297323	other_missense	7	0	3	1764
ENSG00000164742	ENST00000297323	pLoF_damaging_missense	0	0	0	45
ENSG00000164742	ENST00000297323	synonymous	8	7	8	2912
ENSG00000164743	ENST00000297324	damaging_missense	0	0	0	55
ENSG00000164743	ENST00000297324	other_missense	0	176583	0	4
ENSG00000164743	ENST00000297324	pLoF_damaging_missense	0	0	0	55
ENSG00000164743	ENST00000297324	synonymous	0	0	0	311
ENSG00000164744	ENST00000297325	damaging_missense	0	0	0	79
ENSG00000164744	ENST00000297325	other_missense	0	0	2	786
ENSG00000164744	ENST00000297325	pLoF	0	0	0	133
ENSG00000164744	ENST00000297325	pLoF_damaging_missense	1	0	0	210
ENSG00000164744	ENST00000297325	synonymous	2	6	0	2483
ENSG00000164746	ENST00000348904	damaging_missense	0	0	0	8
ENSG00000164746	ENST00000348904	other_missense	68	47	13	7889
[truncated: 5,251,752 more chars]
